# Integrative Mendelian Randomization approaches for therapeutic target prioritisation in immune-mediated diseases

**DOI:** 10.1101/2024.04.27.24306475

**Authors:** Maria K. Sobczyk, Tom R Gaunt

## Abstract

**Background:** Immune-mediated diseases (IMD) encompass a wide range of autoimmune and inflammatory disorders with aetiology related to immune system dysfunction, signifying a disease area with great potential for drug repurposing. In this study, we employed the genetically informed Mendelian Randomization (MR) method with two distinct exposure types: immune blood cell abundance and protein quantitative trait loci (pQTL) to validate and repurpose 834 drug targets which have been investigated for IMD treatment.

**Methods:** Utilizing two-sample MR, we first established causal relationships between major peripheral immune cell types and 14 IMD. Robust associations, particularly with eosinophils, were confirmed across diseases such as asthma, eczema, sinusitis, and rheumatoid arthritis, revealing 59 high-confidence relationships. Intragenic variants associated with causal immune cell types were then extracted to create instruments for 371 existing IMD drug targets ("intermediate trait" MR). In parallel, we leveraged four large blood plasma protein QTL datasets to obtain complementary instruments for 361 targets ("pQTL" MR).

**Results:** In the intermediate trait MR analysis, we identified 811 gene-IMD associations (p-value <0.05), 169 of which were supported by strong colocalisation evidence (PP_H4_ ≥ 0.8). In the pQTL MR analysis, we similarly found 841 protein-IMD associations (p-value <0.05), 83 of which were confirmed with colocalization. Comparison with a list of approved drugs indicated low sensitivities across disease outcomes for both exposure types (intermediate trait MR: 0.49 ± 0.23 SD, pQTL MR: 0.28 ± 0.12 SD).

**Conclusions:** Drug targets identified in the pQTL and intermediate trait MR analyses show limited overlap (13%), presenting a comprehensive source of drug repurposing opportunities when the two approaches are combined.

## Supplemental Tables for "Integrative Mendelian Randomization approaches for therapeutic target prioritisation in immune-mediated diseases" (part 1 of 3)

### Sheet: Legends
Supplementary Table 1	Detailed summary for exposure (immune cell) GWAS used in our study, including information about instrument strength and cohorts included, along with their sample sizes
Supplementary Table 2	Detailed summary for outcome (immune-mediated disease) GWAS used in our study, including information about instrument strength and cohorts included, along with their sample sizes
Supplementary Table 3	protein QTL (pQTL) sources used in our study
Supplementary Table 4	VEP functional consequence annotations used for intermediate MR instrument selection, in order of priority
Supplementary Table 5	Two-sample Mendelian Randomization results for immune cell to immune-mediated disease analysis (with/without MHC region)
Supplementary Table 6	Heterogeneity statistics (Cochran's Q, I2) for two-sample MR analyses including immune-mediated disease as outcome (with/without MHC region)
Supplementary Table 7	Pleiotropy statistics (Egger's intercept and I2_GX) for two-sample MR analyses including immune-mediated disease as outcome (with/without MHC region)
Supplementary Table 8	Steiger filtering results for two-sample MR analyses including immune-mediated disease as outcome (with/without MHC region)
Supplementary Table 9	MR-PRESSO outlier adjusted MR results for immune cell to immune-mediated disease analysis (with/without MHC region)
Supplementary Table 10	Two-sample Mendelian Randomization results for immune-mediated disease to immune cell analysis (with/without MHC region)
Supplementary Table 11	Heterogeneity statistics (Cochran's Q, I2) for two-sample MR analyses including immune cells as outcome (with/without MHC region)
Supplementary Table 12	Pleiotropy statistics (Egger's intercept and I2_GX) for two-sample MR analyses including immune cells as outcome (with/without MHC region)
Supplementary Table 13	Steiger filtering results for two-sample MR analyses including immune cells as outcome (with/without MHC region)
Supplementary Table 14	Drug targets (approved, in development and ceased) and their IMD indications sourced from Pharmaprojects
Supplementary Table 15	Intermediate trait Mendelian Randomization (two-sample) analyses instrumenting genic variants associated with immune cell GWAS as exposure, with IMD as outcome
Supplementary Table 16	Summary statistics for exposure and outcome SNPs used in the intermediate trait MR analyses
Supplementary Table 17	Heterogeneity statistics (Cochran's Q, I2) for intermediate trait MR analyses including immune-mediated disease as outcome
Supplementary Table 18	Pleiotropy statistics (Egger's intercept and I2_GX) for intermediate trait MR analyses including immune-mediated disease as outcome
Supplementary Table 19	Steiger filtering results for intermediate trait MR analyses including immune-mediated disease as outcome
Supplementary Table 20	Colocalisation results for nominally significant (p-value < 0.05) intermediate trait MR hits
Supplementary Table 21	Sensitivity of nominally significant intermediate trait MR evidence (p-val < 0.05) support for immune-related drug targets (approved or in active development), for a given disease indication
Supplementary Table 22	pQTL Mendelian Randomization (two-sample) analyses instrumenting cis-genic variants associated with protein abundance as exposure, with IMD as outcome
Supplementary Table 23	Summary statistics for exposure and outcome SNPs used in the pQTL MR analyses
Supplementary Table 24	Heterogeneity statistics (Cochran's Q, I2) for pQTL MR analyses including immune-mediated disease as outcome
Supplementary Table 25	Pleiotropy statistics (Egger's intercept and I2_GX) for pQTL MR analyses including immune-mediated disease as outcome
Supplementary Table 26	Steiger filtering results for pQTL MR analyses including immune-mediated disease as outcome
Supplementary Table 27	Colocalisation results for nominally significant (p-value < 0.05) pQTL MR hits
Supplementary Table 28	Sensitivity of nominally significant pQTL MR evidence (p-val < 0.05) support for drugs (approved or in active development), for a given disease indication

### Sheet: ST1
exposure	GWAS source	Includes UKBB?	Includes DECODE?	includes FinnGen?	sample size	number of SNP instruments*	R2* %	Mean F-statistic	GWAS_ID	Genome version	Label	cell type	count type
Basophil count	Chen et al. (2020)	Yes (456,785)	No	No	474001	206	0.0387	89.1	ebi-a-GCST90002292	GRCh37	Basophil count || id:GCST90002292	basophil	count
Basophil percentage of granulocytes	Astle et al. (2016)	Yes (132,959)	No	No	170223	57	0.026004	77.7466	ebi-a-GCST004634	GRCh37	Basophil percentage of granulocytes || id:ebi-a-GCST004634	basophil	percentage_granulo
Basophil percentage of white cells	Vuckovic et al. (2020)	Yes (408,112)	No	No	408,112	149	0.0325	88.9	ebi-a-GCST90002380	GRCh37	Basophil percentage of white cells || id:GCST90002380	basophil	percentage
Eosinophil count	Chen et al. (2020)	Yes (456,785)	No	No	474237	475	0.1139	113.7	ebi-a-GCST90002298	GRCh37	Eosinophil count || id:GCST90002298	eosinophil	count
Eosinophil percentage of granulocytes	Astle et al. (2016)	Yes (132,959)	No	No	170,536	140	0.0655356	79.9124	ebi-a-GCST004617	GRCh37	Eosinophil percentage of granulocytes || id:ebi-a-GCST004617	eosinophil	percentage_granulo
Eosinophil percentage of white cells	Vuckovic et al. (2020)	Yes (408,112)	No	No	408,112	416	0.1104	108.3	ebi-a-GCST90002382	GRCh37	Eosinophil percentage of white cells || id:GCST90002382	eosinophil	percentage
Granulocyte count	Astle et al. (2016)	Yes (132,959)	No	No	169,822	140	0.0611276	74.245	ebi-a-GCST004614	GRCh37	Granulocyte count || id:ebi-a-GCST004614	granulocyte	count
Granulocyte percentage of myeloid white cells	Astle et al. (2016)	Yes (132,959)	No	No	169545	158	0.098049	105.382	ebi-a-GCST004608	GRCh37	Granulocyte percentage of myeloid white cells || id:ebi-a-GCST004608	granulocyte	percentage
Lymphocyte count	Chen et al. (2020)	Yes (456,785)	No	No	524,923	508	0.1122	104.8	ebi-a-GCST90002316	GRCh37	Lymphocyte count || id:GCST90002316	lymphocyte	count
Lymphocyte percentage of white cells	Vuckovic et al. (2020)	Yes (408,112)	No	No	408,112	367	0.0788	87.6	ebi-a-GCST90002389	GRCh37	Lymphocyte percentage of white cells || id:GCST90002389	lymphocyte	percentage
Monocyte count	Chen et al. (2020)	Yes (456,785)	No	No	521,594	573	0.1749	144.9	ebi-a-GCST90002340	GRCh37	Monocyte count || id:GCST90002340	monocyte	count
Monocyte percentage of white cells	Vuckovic et al. (2020)	Yes (408,112)	No	No	408,112	446	0.1608	147.4	ebi-a-GCST90002394	GRCh37	Monocyte percentage of white cells || id:GCST90002394	monocyte	percentage
Myeloid white cell count	Astle et al. (2016)	Yes (132,959)	No	No	169,219	143	0.06346	75.1861	ebi-a-GCST004626	GRCh37	Myeloid white cell count || id:ebi-a-GCST004626	myeloid	count
Neutrophil count	Chen et al. (2020)	Yes (456,785)	No	No	519,288	443	0.0948	101.5	ebi-a-GCST90002351	GRCh37	Neutrophil count || id:GCST90002351	neutrophil	count
Neutrophil percentage of granulocytes	Astle et al. (2016)	Yes (132,959)	No	No	170,672	132	0.0605371	78.3571	ebi-a-GCST004623	GRCh37	Neutrophil percentage of granulocytes || id:ebi-a-GCST004623	neutrophil	percentage_granulo
Neutrophil percentage of white cells	Vuckovic et al. (2020)	Yes (408,112)	No	No	408,112	359	0.0751	85.4	ebi-a-GCST90002399	GRCh37	Neutrophil percentage of white cells || id:GCST90002399	neutrophil	percentage
Sum basophil neutrophil counts	Astle et al. (2016)	Yes (132,959)	No	No	170,143	140	0.0607704	73.9516	ebi-a-GCST004620	GRCh37	Sum basophil neutrophil counts || id:ebi-a-GCST004620	basophil neutrophil	count
Sum eosinophil basophil counts	Astle et al. (2016)	Yes (132,959)	No	No	171,771	160	0.0721638	77.5555	ebi-a-GCST004624	GRCh37	Sum eosinophil basophil counts || id:ebi-a-GCST004624	eosinophil basophil	count
Sum neutrophil eosinophil counts	Astle et al. (2016)	Yes (132,959)	No	No	170,384	137	0.0602994	75.09	ebi-a-GCST004613	GRCh37	Sum neutrophil eosinophil counts || id:ebi-a-GCST004613	neutrophil eosinophil	count
White blood cell count	Chen et al. (2020)	Yes (456,785)	No	No	562,243	508	0.114	106.4	ebi-a-GCST90002374	GRCh37	White blood cell count || id:GCST90002374	leukocyte	count
Instrument strength based on instruments outside of the MHC region.

### Sheet: ST2
disease	GWAS source	Includes UKBB?	Includes DECODE?	includes FinnGen?	sample size (cases/controls)	number of SNP instruments*	R2* %	Mean F-statistic	Pubmed ID	GWAS_ID	Genome version	Label
ankylosing spondylitis	FinnGen 9	No	No	No	2,563 / 248,831	9	0.00808686	226.6	36653562	M13_ANKYLOSPON	GRCh38	Ankylosing spondylitis || id:M13_ANKYLOSPON
asthma	Valette 2021	Yes (56,167 cases, 352,255 controls)	No	No	56,167 / 352,255	75	0.012374	67.4025	34103634	ebi-a-GCST90014325	GRCh37	Asthma || id:ebi-a-GCST90014325
asthma	Demenais 2018	No	Yes (1,675 cases, 33,408 controls)	No	19,954 / 107,715	14	0.00642099	58.5864	29273806	ebi-a-GCST006862	GRCh37	Asthma || id:GCST006862
chronic sinusitis	FinnGen 9	No	No	Yes (16,395 cases, 258,553 controls)	16,395 / 258,553	14	0.00218957	50.117	36653562	J10_CHRONSINUSITIS	GRCh38	Sinusitis || id:J10_CHRONSINUSITIS
Crohn's disease	de Lange 2017	No	No	No	12,194 / 28,072	83	0.159344	77.5857	28067908	ebi-a-GCST004132	GRCh37	Crohn's disease || id:ebi-a-GCST004132
eczema	EAGLE 2023	Yes (10,135 cases, 326,899 controls)	No	Yes (2,921 cases, 132,591 controls)	60,653 / 804,329	60	0.00513801	74.0866	37794016	GCST90244787	GRCh37	Eczema || id:GCST90244787
eczema	FinnGen 9	No	No	Yes (13,473 cases, 306,909 controls)	13,473 / 306,909	41	0.00749078	58.5493	36653562	L12_ATOPIC	GRCh38	Eczema || id:L12_ATOPIC
eosinophilic esophagitis	Chang 2022	No	No	No	1,930 / 13,634	15	0.0414877	43.1807	34506852	GCST90027899	GRCh37	Eosinophilic esophagitis || id:GCST90027899
inflammatory bowel disease	de Lange 2017	No	No	No	25,042 / 34,915	112	0.126292	67.7366	28067908	ebi-a-GCST004131	GRCh37	Inflammatory bowel disease || id:ebi-a-GCST004131
juvenile idiopathic arthritis	Lopez-Isac 2021	No	No	No	3,305 / 9,196	13	0.115059	113.82	33106285	GCST90010715	GRCh37	Juvenile idiopathic arthritis || id:GCST90010715
multiple sclerosis	IMSGC 2019	No	No	No	47,429 / 68,374	66	0.0253998	44.5848	31604244	ieu-b-18	GRCh37	multiple sclerosis || id:ieu-b-18
psoriasis	Stuart 2022	No	No	No	15,967 / 28,194	48	0.0784611	72.3959	34927100	ebi-a-GCST90019016	GRCh37	Psoriasis || id:GCST90019016
rheumatoid arthritis	Okada 2014	No	No	No	14,361 / 42,923	50	0.0607942	69.8973	24390342	ebi-a-GCST002318	GRCh37	Rheumatoid arthritis || id:ebi-a-GCST002318
systemic lupus erythematosus	Bentham 2015	No	No	No	5,201 / 9,066	39	0.229858	85.0337	26502338	ebi-a-GCST003156	GRCh37	Systemic lupus erythematosus || id:ebi-a-GCST003156
type 1 diabetes	Forgetta 2020	No	No	No	9,358 / 15,705	35	0.0886851	63.3411	32005708	ebi-a-GCST010681	GRCh37	Type 1 diabetes || id:ebi-a-GCST010681
ulcerative colitis	de Lange 2017	No	No	No	12,366 / 33,609	56	0.0758207	62.3518	28067908	ebi-a-GCST004133	GRCh37	Ulcerative colitis || id:ebi-a-GCST004133
Instrument strength based on instruments outside of the MHC region.

### Sheet: ST3
Study cohort name	Study	Tissue	Platform	Protein targets measured	Ancestry	Sample size	Pubmed ID
ARIC	Zhang et al. (2022)	blood plasma	Somascan	4435	European	7213	35501419
deCODE	Ferkingstad et al. (2021)	blood plasma	Somascan	4719	European	35559	34857953
FENLAND	Pietzner et al. (2021)	blood plasma	Somascan	4775	European	10708	34648354
UK Biobank	Sun et al. (2023)	blood plasma	Olink	1472	European	35571	37794186

### Sheet: ST4
Consequence	Priority
missense_variant	1
protein_altering_variant	2
stop_gained	3
stop_lost	4
stop_retained_variant	5
incomplete_terminal_codon_variant	6
inframe_insertion	7
inframe_deletion	8
start_retained_variant	9
start_lost	10
frameshift_variant	11
synonymous_variant	12
coding_sequence_variant	13
intron_variant	14
splice_donor_variant	15
splice_donor_5th_base_variant	16
splice_donor_region_variant	17
splice_region_variant	18
splice_acceptor_variant	19
splice_polypyrimidine_tract_variant	20
coding_transcript_variant	21
NMD_transcript_variant	22
5_prime_UTR_variant	23
3_prime_UTR_variant	24

### Sheet: ST5
exposure	outcome	method	nsnp	b	se	pval	lo_ci	up_ci	or	or_lci95	or_uci95	MHC included?
Basophil count || id:GCST90002292	Ankylosing spondylitis || id:M13_ANKYLOSPON	Inverse variance weighted	199	0.067092	0.113067	0.552923	-0.154518	0.288702	1.06939	0.856828	1.33469	no
Basophil count || id:GCST90002292	Ankylosing spondylitis || id:M13_ANKYLOSPON	Inverse variance weighted	202	0.0976487	0.144222	0.498359	-0.185026	0.380323	1.10258	0.831083	1.46276	yes
Basophil count || id:GCST90002292	Ankylosing spondylitis || id:M13_ANKYLOSPON	MR Egger	199	0.0278452	0.207769	0.893524	-0.379383	0.435073	1.02824	0.684284	1.54508	no
Basophil count || id:GCST90002292	Ankylosing spondylitis || id:M13_ANKYLOSPON	MR Egger	202	0.0956078	0.266649	0.720308	-0.427024	0.618239	1.10033	0.652448	1.85566	yes
Basophil count || id:GCST90002292	Ankylosing spondylitis || id:M13_ANKYLOSPON	Simple mode	199	0.206975	0.356831	0.56255	-0.492414	0.906365	1.22995	0.611149	2.47531	no
Basophil count || id:GCST90002292	Ankylosing spondylitis || id:M13_ANKYLOSPON	Simple mode	202	0.23372	0.364461	0.522075	-0.480625	0.948064	1.26329	0.618397	2.58071	yes
Basophil count || id:GCST90002292	Ankylosing spondylitis || id:M13_ANKYLOSPON	Weighted median	199	0.120161	0.172486	0.486027	-0.217912	0.458234	1.12768	0.804196	1.58128	no
Basophil count || id:GCST90002292	Ankylosing spondylitis || id:M13_ANKYLOSPON	Weighted median	202	0.131481	0.161871	0.416644	-0.185786	0.448747	1.14052	0.830451	1.56635	yes
Basophil count || id:GCST90002292	Ankylosing spondylitis || id:M13_ANKYLOSPON	Weighted mode	199	0.12633	0.214431	0.556438	-0.293955	0.546615	1.13466	0.74531	1.7274	no
Basophil count || id:GCST90002292	Ankylosing spondylitis || id:M13_ANKYLOSPON	Weighted mode	202	0.129715	0.208142	0.533857	-0.278244	0.537674	1.1385	0.757112	1.71202	yes
Basophil count || id:GCST90002292	Asthma || id:ebi-a-GCST90014325	Inverse variance weighted	205	0.113571	0.0496481	0.0221658	0.0162605	0.210881	1.12027	1.01639	1.23477	no
Basophil count || id:GCST90002292	Asthma || id:ebi-a-GCST90014325	Inverse variance weighted	209	0.109498	0.0489758	0.025367	0.0135059	0.205491	1.11572	1.0136	1.22813	yes
Basophil count || id:GCST90002292	Asthma || id:ebi-a-GCST90014325	MR Egger	205	-0.0530294	0.0941959	0.574077	-0.237653	0.131595	0.948352	0.788476	1.14065	no
Basophil count || id:GCST90002292	Asthma || id:ebi-a-GCST90014325	MR Egger	209	-0.0540308	0.0933839	0.563496	-0.237063	0.129002	0.947403	0.788941	1.13769	yes
Basophil count || id:GCST90002292	Asthma || id:ebi-a-GCST90014325	Simple mode	205	0.0425013	0.124186	0.732523	-0.200903	0.285906	1.04342	0.817992	1.33097	no
Basophil count || id:GCST90002292	Asthma || id:ebi-a-GCST90014325	Simple mode	209	0.0196018	0.115297	0.865166	-0.20638	0.245584	1.0198	0.813524	1.27837	yes
Basophil count || id:GCST90002292	Asthma || id:ebi-a-GCST90014325	Weighted median	205	0.0361271	0.0430466	0.401326	-0.0482442	0.120498	1.03679	0.952901	1.12806	no
Basophil count || id:GCST90002292	Asthma || id:ebi-a-GCST90014325	Weighted median	209	0.0340732	0.0440008	0.438707	-0.0521683	0.120315	1.03466	0.949169	1.12785	yes
Basophil count || id:GCST90002292	Asthma || id:ebi-a-GCST90014325	Weighted mode	205	-0.0262344	0.0739484	0.723131	-0.171173	0.118704	0.974107	0.842676	1.12604	no
Basophil count || id:GCST90002292	Asthma || id:ebi-a-GCST90014325	Weighted mode	209	-0.0490592	0.0709693	0.490164	-0.188159	0.0900406	0.952125	0.828483	1.09422	yes
Basophil count || id:GCST90002292	Asthma || id:GCST006862	Inverse variance weighted	132	0.367915	0.10332	0.000369553	0.165408	0.570422	1.44472	1.17987	1.76901	no
Basophil count || id:GCST90002292	Asthma || id:GCST006862	Inverse variance weighted	134	0.34916	0.102364	0.000647334	0.148526	0.549793	1.41788	1.16012	1.73289	yes
Basophil count || id:GCST90002292	Asthma || id:GCST006862	MR Egger	132	0.0764814	0.233486	0.743769	-0.381152	0.534114	1.07948	0.683074	1.70594	no
Basophil count || id:GCST90002292	Asthma || id:GCST006862	MR Egger	134	0.0615622	0.232382	0.791486	-0.393906	0.517031	1.0635	0.674417	1.67704	yes
Basophil count || id:GCST90002292	Asthma || id:GCST006862	Simple mode	132	0.239778	0.295595	0.418738	-0.339587	0.819144	1.27097	0.712064	2.26856	no
Basophil count || id:GCST90002292	Asthma || id:GCST006862	Simple mode	134	0.223439	0.263509	0.397996	-0.293038	0.739916	1.25037	0.745994	2.09576	yes
Basophil count || id:GCST90002292	Asthma || id:GCST006862	Weighted median	132	0.14754	0.110449	0.181609	-0.0689404	0.364021	1.15898	0.933382	1.4391	no
Basophil count || id:GCST90002292	Asthma || id:GCST006862	Weighted median	134	0.101473	0.10854	0.349847	-0.111266	0.314212	1.1068	0.8947	1.36918	yes
Basophil count || id:GCST90002292	Asthma || id:GCST006862	Weighted mode	132	-0.0191155	0.210351	0.927731	-0.431404	0.393173	0.981066	0.649597	1.48167	no
Basophil count || id:GCST90002292	Asthma || id:GCST006862	Weighted mode	134	-0.0379776	0.186772	0.839183	-0.40405	0.328095	0.962735	0.667611	1.38832	yes
Basophil count || id:GCST90002292	Crohn's disease || id:ebi-a-GCST004132	Inverse variance weighted	168	-0.0130882	0.136493	0.923609	-0.280614	0.254437	0.986997	0.75532	1.28974	no
Basophil count || id:GCST90002292	Crohn's disease || id:ebi-a-GCST004132	Inverse variance weighted	170	0.0161948	0.136358	0.90546	-0.251066	0.283456	1.01633	0.777971	1.32771	yes
Basophil count || id:GCST90002292	Crohn's disease || id:ebi-a-GCST004132	MR Egger	168	-0.0898985	0.271426	0.740905	-0.621893	0.442096	0.914024	0.536927	1.55596	no
Basophil count || id:GCST90002292	Crohn's disease || id:ebi-a-GCST004132	MR Egger	170	-0.0431612	0.27244	0.874313	-0.577144	0.490822	0.957757	0.5615	1.63366	yes
Basophil count || id:GCST90002292	Crohn's disease || id:ebi-a-GCST004132	Simple mode	168	-0.0451202	0.241545	0.852046	-0.518548	0.428308	0.955883	0.595384	1.53466	no
Basophil count || id:GCST90002292	Crohn's disease || id:ebi-a-GCST004132	Simple mode	170	-0.0443589	0.250358	0.859578	-0.535061	0.446343	0.956611	0.585634	1.56259	yes
Basophil count || id:GCST90002292	Crohn's disease || id:ebi-a-GCST004132	Weighted median	168	-0.200784	0.124481	0.10675	-0.444766	0.043198	0.818089	0.640974	1.04414	no
Basophil count || id:GCST90002292	Crohn's disease || id:ebi-a-GCST004132	Weighted median	170	-0.19572	0.125479	0.118812	-0.44166	0.0502194	0.822242	0.642968	1.0515	yes
Basophil count || id:GCST90002292	Crohn's disease || id:ebi-a-GCST004132	Weighted mode	168	-0.152962	0.159389	0.338603	-0.465364	0.15944	0.858162	0.627906	1.17285	no
Basophil count || id:GCST90002292	Crohn's disease || id:ebi-a-GCST004132	Weighted mode	170	-0.152299	0.158855	0.339062	-0.463654	0.159056	0.858731	0.628981	1.1724	yes
Basophil count || id:GCST90002292	Eczema || id:GCST90244787	Inverse variance weighted	197	0.106094	0.0382252	0.00551181	0.0311724	0.181015	1.11193	1.03166	1.19843	no
Basophil count || id:GCST90002292	Eczema || id:GCST90244787	Inverse variance weighted	201	0.102392	0.0376457	0.00653035	0.0286066	0.176178	1.10782	1.02902	1.19265	yes
Basophil count || id:GCST90002292	Eczema || id:GCST90244787	MR Egger	197	0.015997	0.0719516	0.824289	-0.125028	0.157022	1.01613	0.882472	1.17002	no
Basophil count || id:GCST90002292	Eczema || id:GCST90244787	MR Egger	201	0.0112953	0.0712208	0.874148	-0.128298	0.150888	1.01136	0.879592	1.16287	yes
Basophil count || id:GCST90002292	Eczema || id:GCST90244787	Simple mode	197	0.221173	0.0961811	0.0225273	0.0326584	0.409688	1.24754	1.0332	1.50635	no
Basophil count || id:GCST90002292	Eczema || id:GCST90244787	Simple mode	201	0.220373	0.089885	0.0150755	0.0441983	0.396547	1.24654	1.04519	1.48668	yes
Basophil count || id:GCST90002292	Eczema || id:GCST90244787	Weighted median	197	0.133036	0.0460904	0.00389658	0.0426988	0.223373	1.14229	1.04362	1.25029	no
Basophil count || id:GCST90002292	Eczema || id:GCST90244787	Weighted median	201	0.12061	0.0428641	0.00489615	0.0365968	0.204624	1.12819	1.03727	1.22706	yes
Basophil count || id:GCST90002292	Eczema || id:GCST90244787	Weighted mode	197	0.136774	0.0566046	0.0165953	0.0258294	0.247719	1.14657	1.02617	1.2811	no
Basophil count || id:GCST90002292	Eczema || id:GCST90244787	Weighted mode	201	0.119176	0.0547299	0.0306113	0.0119055	0.226447	1.12657	1.01198	1.25414	yes
Basophil count || id:GCST90002292	Eczema || id:L12_ATOPIC	Inverse variance weighted	199	0.140028	0.0638207	0.0282292	0.0149395	0.265117	1.15031	1.01505	1.30358	no
Basophil count || id:GCST90002292	Eczema || id:L12_ATOPIC	Inverse variance weighted	202	0.109531	0.064973	0.0918353	-0.0178159	0.236878	1.11575	0.982342	1.26729	yes
Basophil count || id:GCST90002292	Eczema || id:L12_ATOPIC	MR Egger	199	-0.0351232	0.116351	0.763068	-0.263172	0.192925	0.965486	0.76861	1.21279	no
Basophil count || id:GCST90002292	Eczema || id:L12_ATOPIC	MR Egger	202	-0.0603447	0.119281	0.613482	-0.294136	0.173446	0.94144	0.745175	1.1894	yes
Basophil count || id:GCST90002292	Eczema || id:L12_ATOPIC	Simple mode	199	0.168473	0.182955	0.358253	-0.190119	0.527064	1.1835	0.826861	1.69395	no
Basophil count || id:GCST90002292	Eczema || id:L12_ATOPIC	Simple mode	202	0.167214	0.189066	0.377525	-0.203355	0.537783	1.18201	0.815988	1.71221	yes
Basophil count || id:GCST90002292	Eczema || id:L12_ATOPIC	Weighted median	199	0.120757	0.0749669	0.107221	-0.0261778	0.267693	1.12835	0.974162	1.30695	no
Basophil count || id:GCST90002292	Eczema || id:L12_ATOPIC	Weighted median	202	0.108303	0.0766614	0.157729	-0.0419529	0.25856	1.11439	0.958915	1.29506	yes
Basophil count || id:GCST90002292	Eczema || id:L12_ATOPIC	Weighted mode	199	0.112908	0.129651	0.384886	-0.141209	0.367025	1.11953	0.868308	1.44343	no
Basophil count || id:GCST90002292	Eczema || id:L12_ATOPIC	Weighted mode	202	0.111584	0.125919	0.376593	-0.135218	0.358386	1.11805	0.873526	1.43102	yes
Basophil count || id:GCST90002292	Eosinophilic esophagitis || id:GCST90027899	Inverse variance weighted	177	-0.00735424	0.173084	0.966109	-0.346599	0.33189	0.992673	0.707089	1.3936	no
Basophil count || id:GCST90002292	Eosinophilic esophagitis || id:GCST90027899	Inverse variance weighted	179	-0.0190017	0.171283	0.911666	-0.354716	0.316713	0.981178	0.701373	1.37261	yes
Basophil count || id:GCST90002292	Eosinophilic esophagitis || id:GCST90027899	MR Egger	177	0.0858249	0.338231	0.79999	-0.577109	0.748758	1.08962	0.56152	2.11437	no
Basophil count || id:GCST90002292	Eosinophilic esophagitis || id:GCST90027899	MR Egger	179	0.0582116	0.336484	0.862849	-0.601298	0.717721	1.05994	0.5481	2.04976	yes
Basophil count || id:GCST90002292	Eosinophilic esophagitis || id:GCST90027899	Simple mode	177	-0.398534	0.566405	0.482599	-1.50869	0.71162	0.671303	0.2212	2.03729	no
Basophil count || id:GCST90002292	Eosinophilic esophagitis || id:GCST90027899	Simple mode	179	-0.399031	0.552552	0.471143	-1.48203	0.68397	0.67097	0.227175	1.98173	yes
Basophil count || id:GCST90002292	Eosinophilic esophagitis || id:GCST90027899	Weighted median	177	-0.00676711	0.244819	0.977948	-0.486613	0.473079	0.993256	0.614705	1.60493	no
Basophil count || id:GCST90002292	Eosinophilic esophagitis || id:GCST90027899	Weighted median	179	-0.0432268	0.226416	0.84859	-0.487002	0.400549	0.957694	0.614466	1.49264	yes
Basophil count || id:GCST90002292	Eosinophilic esophagitis || id:GCST90027899	Weighted mode	177	-0.102017	0.348961	0.770367	-0.785982	0.581947	0.903014	0.455672	1.78952	no
Basophil count || id:GCST90002292	Eosinophilic esophagitis || id:GCST90027899	Weighted mode	179	-0.16191	0.353218	0.647235	-0.854218	0.530398	0.850518	0.425616	1.69961	yes
Basophil count || id:GCST90002292	Inflammatory bowel disease || id:ebi-a-GCST004131	Inverse variance weighted	168	-0.023046	0.108351	0.831563	-0.235415	0.189323	0.977217	0.790243	1.20843	no
Basophil count || id:GCST90002292	Inflammatory bowel disease || id:ebi-a-GCST004131	Inverse variance weighted	170	-0.0187809	0.107651	0.861503	-0.229776	0.192214	0.981394	0.794711	1.21193	yes
Basophil count || id:GCST90002292	Inflammatory bowel disease || id:ebi-a-GCST004131	MR Egger	168	-0.0790414	0.216571	0.7156	-0.503521	0.345438	0.924002	0.604399	1.41261	no
Basophil count || id:GCST90002292	Inflammatory bowel disease || id:ebi-a-GCST004131	MR Egger	170	-0.0611357	0.216147	0.777645	-0.484783	0.362512	0.940696	0.615831	1.43693	yes
Basophil count || id:GCST90002292	Inflammatory bowel disease || id:ebi-a-GCST004131	Simple mode	168	-0.0726943	0.206466	0.725216	-0.477368	0.331979	0.929885	0.620414	1.39372	no
Basophil count || id:GCST90002292	Inflammatory bowel disease || id:ebi-a-GCST004131	Simple mode	170	-0.072408	0.209039	0.729484	-0.482124	0.337308	0.930151	0.61747	1.40117	yes
Basophil count || id:GCST90002292	Inflammatory bowel disease || id:ebi-a-GCST004131	Weighted median	168	-0.138503	0.0902271	0.124771	-0.315349	0.0383417	0.87066	0.729535	1.03909	no
Basophil count || id:GCST90002292	Inflammatory bowel disease || id:ebi-a-GCST004131	Weighted median	170	-0.111064	0.0919349	0.227019	-0.291257	0.0691283	0.894881	0.747324	1.07157	yes
Basophil count || id:GCST90002292	Inflammatory bowel disease || id:ebi-a-GCST004131	Weighted mode	168	-0.115539	0.127999	0.368007	-0.366417	0.135339	0.890885	0.693213	1.14492	no
Basophil count || id:GCST90002292	Inflammatory bowel disease || id:ebi-a-GCST004131	Weighted mode	170	-0.115242	0.133663	0.389808	-0.377222	0.146737	0.89115	0.685764	1.15805	yes
Basophil count || id:GCST90002292	Juvenile idiopathic arthritis || id:GCST90010715	Inverse variance weighted	163	0.075841	0.150639	0.614639	-0.219411	0.371093	1.07879	0.802992	1.44932	no
Basophil count || id:GCST90002292	Juvenile idiopathic arthritis || id:GCST90010715	Inverse variance weighted	165	0.0982841	0.149758	0.51164	-0.195242	0.39181	1.10328	0.822636	1.47966	yes
Basophil count || id:GCST90002292	Juvenile idiopathic arthritis || id:GCST90010715	MR Egger	163	0.106044	0.314553	0.736462	-0.510479	0.722567	1.11187	0.600208	2.05971	no
Basophil count || id:GCST90002292	Juvenile idiopathic arthritis || id:GCST90010715	MR Egger	165	0.114501	0.314244	0.716055	-0.501417	0.730418	1.12131	0.605672	2.07595	yes
Basophil count || id:GCST90002292	Juvenile idiopathic arthritis || id:GCST90010715	Simple mode	163	0.730542	0.531983	0.171574	-0.312144	1.77323	2.07621	0.731876	5.88984	no
Basophil count || id:GCST90002292	Juvenile idiopathic arthritis || id:GCST90010715	Simple mode	165	0.728597	0.583179	0.213316	-0.414434	1.87163	2.07217	0.660714	6.49886	yes
Basophil count || id:GCST90002292	Juvenile idiopathic arthritis || id:GCST90010715	Weighted median	163	-0.128654	0.210976	0.54199	-0.542167	0.284858	0.879278	0.581487	1.32957	no
Basophil count || id:GCST90002292	Juvenile idiopathic arthritis || id:GCST90010715	Weighted median	165	0.00723659	0.205081	0.971851	-0.394723	0.409196	1.00726	0.673867	1.50561	yes
Basophil count || id:GCST90002292	Juvenile idiopathic arthritis || id:GCST90010715	Weighted mode	163	-0.646759	0.353689	0.0692975	-1.33999	0.046472	0.52374	0.261848	1.04757	no
Basophil count || id:GCST90002292	Juvenile idiopathic arthritis || id:GCST90010715	Weighted mode	165	-0.612135	0.359419	0.0904392	-1.3166	0.0923262	0.542192	0.268046	1.09672	yes
Basophil count || id:GCST90002292	multiple sclerosis || id:ieu-b-18	Inverse variance weighted	144	0.203311	0.149127	0.172777	-0.0889789	0.4956	1.22545	0.914865	1.64148	no
Basophil count || id:GCST90002292	multiple sclerosis || id:ieu-b-18	Inverse variance weighted	146	0.0689935	0.164286	0.674514	-0.253007	0.390994	1.07143	0.776463	1.47845	yes
Basophil count || id:GCST90002292	multiple sclerosis || id:ieu-b-18	MR Egger	144	-0.16217	0.362358	0.655166	-0.872392	0.548052	0.850296	0.41795	1.72988	no
Basophil count || id:GCST90002292	multiple sclerosis || id:ieu-b-18	MR Egger	146	-0.425527	0.399509	0.288602	-1.20856	0.35751	0.653425	0.298626	1.42977	yes
Basophil count || id:GCST90002292	multiple sclerosis || id:ieu-b-18	Simple mode	144	-0.0322149	0.30176	0.915132	-0.623665	0.559235	0.968298	0.535976	1.74933	no
Basophil count || id:GCST90002292	multiple sclerosis || id:ieu-b-18	Simple mode	146	-0.0343949	0.278949	0.902039	-0.581135	0.512345	0.96619	0.559263	1.6692	yes
Basophil count || id:GCST90002292	multiple sclerosis || id:ieu-b-18	Weighted median	144	0.118489	0.139125	0.394395	-0.154195	0.391173	1.12579	0.857105	1.47871	no
Basophil count || id:GCST90002292	multiple sclerosis || id:ieu-b-18	Weighted median	146	0.118125	0.132636	0.373146	-0.141842	0.378093	1.12539	0.867758	1.4595	yes
Basophil count || id:GCST90002292	multiple sclerosis || id:ieu-b-18	Weighted mode	144	0.0858873	0.172207	0.618726	-0.251638	0.423413	1.08968	0.777526	1.52716	no
Basophil count || id:GCST90002292	multiple sclerosis || id:ieu-b-18	Weighted mode	146	0.083915	0.182474	0.646295	-0.273734	0.441563	1.08754	0.760535	1.55514	yes
Basophil count || id:GCST90002292	Psoriasis || id:GCST90019016	Inverse variance weighted	162	-0.0488753	0.105132	0.642008	-0.254935	0.157184	0.9523	0.774967	1.17021	no
Basophil count || id:GCST90002292	Psoriasis || id:GCST90019016	Inverse variance weighted	164	0.284637	0.208369	0.171932	-0.123766	0.69304	1.32928	0.883586	1.99979	yes
Basophil count || id:GCST90002292	Psoriasis || id:GCST90019016	MR Egger	162	0.154734	0.218374	0.47962	-0.273279	0.582747	1.16735	0.760881	1.79095	no
Basophil count || id:GCST90002292	Psoriasis || id:GCST90019016	MR Egger	164	0.662848	0.435661	0.13009	-0.191048	1.51674	1.94031	0.826093	4.55736	yes
Basophil count || id:GCST90002292	Psoriasis || id:GCST90019016	Simple mode	162	-0.358987	0.323744	0.269145	-0.993526	0.275552	0.698383	0.370269	1.31726	no
Basophil count || id:GCST90002292	Psoriasis || id:GCST90019016	Simple mode	164	-0.377199	0.313311	0.230368	-0.991289	0.23689	0.685779	0.371098	1.2673	yes
Basophil count || id:GCST90002292	Psoriasis || id:GCST90019016	Weighted median	162	-0.0119297	0.141944	0.933021	-0.290139	0.26628	0.988141	0.74816	1.3051	no
Basophil count || id:GCST90002292	Psoriasis || id:GCST90019016	Weighted median	164	-0.0118732	0.134164	0.929481	-0.274835	0.251088	0.988197	0.759698	1.28542	yes
Basophil count || id:GCST90002292	Psoriasis || id:GCST90019016	Weighted mode	162	0.0300832	0.184039	0.870361	-0.330634	0.3908	1.03054	0.718468	1.47816	no
Basophil count || id:GCST90002292	Psoriasis || id:GCST90019016	Weighted mode	164	0.0247718	0.172302	0.88586	-0.31294	0.362484	1.02508	0.731294	1.43689	yes
Basophil count || id:GCST90002292	Rheumatoid arthritis || id:ebi-a-GCST002318	Inverse variance weighted	156	0.183914	0.103722	0.0762031	-0.0193799	0.387209	1.20191	0.980807	1.47286	no
Basophil count || id:GCST90002292	Rheumatoid arthritis || id:ebi-a-GCST002318	Inverse variance weighted	158	0.0894922	0.109354	0.413145	-0.124842	0.303826	1.09362	0.882637	1.35503	yes
Basophil count || id:GCST90002292	Rheumatoid arthritis || id:ebi-a-GCST002318	MR Egger	156	0.378805	0.226428	0.0963655	-0.064994	0.822604	1.46054	0.937073	2.27642	no
Basophil count || id:GCST90002292	Rheumatoid arthritis || id:ebi-a-GCST002318	MR Egger	158	0.208779	0.241302	0.388247	-0.264173	0.681732	1.23217	0.767841	1.9773	yes
Basophil count || id:GCST90002292	Rheumatoid arthritis || id:ebi-a-GCST002318	Simple mode	156	-0.00969023	0.295628	0.973893	-0.58912	0.56974	0.990357	0.554815	1.76781	no
Basophil count || id:GCST90002292	Rheumatoid arthritis || id:ebi-a-GCST002318	Simple mode	158	-0.00461996	0.280715	0.98689	-0.554821	0.545581	0.995391	0.574175	1.72561	yes
Basophil count || id:GCST90002292	Rheumatoid arthritis || id:ebi-a-GCST002318	Weighted median	156	0.268767	0.12302	0.0289077	0.0276478	0.509885	1.30835	1.02803	1.6651	no
Basophil count || id:GCST90002292	Rheumatoid arthritis || id:ebi-a-GCST002318	Weighted median	158	0.267452	0.123578	0.030446	0.0252395	0.509665	1.30663	1.02556	1.66473	yes
Basophil count || id:GCST90002292	Rheumatoid arthritis || id:ebi-a-GCST002318	Weighted mode	156	0.351109	0.147592	0.0185808	0.061829	0.640389	1.42064	1.06378	1.89722	no
Basophil count || id:GCST90002292	Rheumatoid arthritis || id:ebi-a-GCST002318	Weighted mode	158	0.324246	0.144909	0.0266559	0.0402239	0.608268	1.38299	1.04104	1.83725	yes
Basophil count || id:GCST90002292	Sinusitis || id:J10_CHRONSINUSITIS	Inverse variance weighted	199	0.110251	0.051994	0.0339676	0.00834272	0.212159	1.11656	1.00838	1.23634	no
Basophil count || id:GCST90002292	Sinusitis || id:J10_CHRONSINUSITIS	Inverse variance weighted	202	0.104714	0.0522039	0.044871	0.00239418	0.207033	1.11039	1.0024	1.23002	yes
Basophil count || id:GCST90002292	Sinusitis || id:J10_CHRONSINUSITIS	MR Egger	199	0.0438275	0.09539	0.646413	-0.143137	0.230792	1.0448	0.866635	1.2596	no
Basophil count || id:GCST90002292	Sinusitis || id:J10_CHRONSINUSITIS	MR Egger	202	0.037138	0.0963591	0.700341	-0.151726	0.226002	1.03784	0.859224	1.25358	yes
Basophil count || id:GCST90002292	Sinusitis || id:J10_CHRONSINUSITIS	Simple mode	199	0.0888753	0.174605	0.611314	-0.253351	0.431102	1.09294	0.776195	1.53895	no
Basophil count || id:GCST90002292	Sinusitis || id:J10_CHRONSINUSITIS	Simple mode	202	0.073448	0.182814	0.688285	-0.284868	0.431764	1.07621	0.752114	1.53997	yes
Basophil count || id:GCST90002292	Sinusitis || id:J10_CHRONSINUSITIS	Weighted median	199	0.156396	0.0788921	0.0474337	0.00176776	0.311025	1.16929	1.00177	1.36482	no
Basophil count || id:GCST90002292	Sinusitis || id:J10_CHRONSINUSITIS	Weighted median	202	0.156064	0.0794673	0.0495439	0.000308377	0.31182	1.1689	1.00031	1.36591	yes
Basophil count || id:GCST90002292	Sinusitis || id:J10_CHRONSINUSITIS	Weighted mode	199	0.166792	0.0920935	0.0716392	-0.0137117	0.347295	1.18151	0.986382	1.41523	no
Basophil count || id:GCST90002292	Sinusitis || id:J10_CHRONSINUSITIS	Weighted mode	202	0.167072	0.0966665	0.0854637	-0.0223942	0.356539	1.18184	0.977855	1.42838	yes
Basophil count || id:GCST90002292	Systemic lupus erythematosus || id:ebi-a-GCST003156	Inverse variance weighted	145	0.109275	0.148917	0.463072	-0.182603	0.401153	1.11547	0.833099	1.49355	no
Basophil count || id:GCST90002292	Systemic lupus erythematosus || id:ebi-a-GCST003156	Inverse variance weighted	147	-0.0518388	0.174995	0.767055	-0.39483	0.291152	0.949482	0.673795	1.33797	yes
Basophil count || id:GCST90002292	Systemic lupus erythematosus || id:ebi-a-GCST003156	MR Egger	145	0.00837254	0.297868	0.977615	-0.575449	0.592194	1.00841	0.562452	1.80795	no
Basophil count || id:GCST90002292	Systemic lupus erythematosus || id:ebi-a-GCST003156	MR Egger	147	-0.182212	0.351834	0.605323	-0.871808	0.507383	0.833424	0.418195	1.66094	yes
Basophil count || id:GCST90002292	Systemic lupus erythematosus || id:ebi-a-GCST003156	Simple mode	145	0.918194	0.507464	0.0724782	-0.0764358	1.91282	2.50476	0.926412	6.77219	no
Basophil count || id:GCST90002292	Systemic lupus erythematosus || id:ebi-a-GCST003156	Simple mode	147	0.943388	0.504544	0.0635162	-0.0455176	1.93229	2.56867	0.955503	6.90533	yes
Basophil count || id:GCST90002292	Systemic lupus erythematosus || id:ebi-a-GCST003156	Weighted median	145	-0.026883	0.209516	0.897903	-0.437534	0.383768	0.973475	0.645627	1.4678	no
Basophil count || id:GCST90002292	Systemic lupus erythematosus || id:ebi-a-GCST003156	Weighted median	147	-0.0839806	0.206134	0.683709	-0.488003	0.320042	0.919449	0.613851	1.37719	yes
Basophil count || id:GCST90002292	Systemic lupus erythematosus || id:ebi-a-GCST003156	Weighted mode	145	0.108541	0.256355	0.672634	-0.393914	0.610996	1.11465	0.674412	1.84227	no
Basophil count || id:GCST90002292	Systemic lupus erythematosus || id:ebi-a-GCST003156	Weighted mode	147	0.12064	0.245942	0.624499	-0.361405	0.602686	1.12822	0.696697	1.82702	yes
Basophil count || id:GCST90002292	Type 1 diabetes || id:ebi-a-GCST010681	Inverse variance weighted	195	0.0423484	0.122147	0.728815	-0.197059	0.281756	1.04326	0.821142	1.32545	no
Basophil count || id:GCST90002292	Type 1 diabetes || id:ebi-a-GCST010681	Inverse variance weighted	197	-0.0303156	0.138024	0.826151	-0.300842	0.24021	0.970139	0.740195	1.27152	yes
Basophil count || id:GCST90002292	Type 1 diabetes || id:ebi-a-GCST010681	MR Egger	195	0.236339	0.235679	0.317214	-0.225593	0.69827	1.2666	0.798043	2.01027	no
Basophil count || id:GCST90002292	Type 1 diabetes || id:ebi-a-GCST010681	MR Egger	197	0.128127	0.267518	0.632513	-0.396208	0.652462	1.1367	0.672867	1.92026	yes
Basophil count || id:GCST90002292	Type 1 diabetes || id:ebi-a-GCST010681	Simple mode	195	-0.0393959	0.302024	0.896354	-0.631364	0.552572	0.96137	0.531866	1.73772	no
Basophil count || id:GCST90002292	Type 1 diabetes || id:ebi-a-GCST010681	Simple mode	197	-0.0484561	0.320762	0.880079	-0.67715	0.580238	0.952699	0.508063	1.78646	yes
Basophil count || id:GCST90002292	Type 1 diabetes || id:ebi-a-GCST010681	Weighted median	195	-0.0511902	0.143116	0.72058	-0.331697	0.229316	0.950098	0.717705	1.25774	no
Basophil count || id:GCST90002292	Type 1 diabetes || id:ebi-a-GCST010681	Weighted median	197	-0.0530013	0.146719	0.717917	-0.340571	0.234568	0.948379	0.711364	1.26436	yes
Basophil count || id:GCST90002292	Type 1 diabetes || id:ebi-a-GCST010681	Weighted mode	195	-0.0730975	0.177787	0.681415	-0.42156	0.275365	0.92951	0.656023	1.31701	no
Basophil count || id:GCST90002292	Type 1 diabetes || id:ebi-a-GCST010681	Weighted mode	197	-0.0484561	0.182017	0.790352	-0.40521	0.308297	0.952699	0.666837	1.36111	yes
Basophil count || id:GCST90002292	Ulcerative colitis || id:ebi-a-GCST004133	Inverse variance weighted	167	-0.0496607	0.109528	0.650257	-0.264336	0.165015	0.951552	0.767715	1.17941	no
Basophil count || id:GCST90002292	Ulcerative colitis || id:ebi-a-GCST004133	Inverse variance weighted	169	-0.0696218	0.109318	0.524206	-0.283885	0.144641	0.932747	0.752854	1.15562	yes
Basophil count || id:GCST90002292	Ulcerative colitis || id:ebi-a-GCST004133	MR Egger	167	-0.093024	0.219911	0.67284	-0.524049	0.338001	0.911172	0.592118	1.40214	no
Basophil count || id:GCST90002292	Ulcerative colitis || id:ebi-a-GCST004133	MR Egger	169	-0.104974	0.220454	0.634573	-0.537065	0.327116	0.900348	0.584461	1.38696	yes
Basophil count || id:GCST90002292	Ulcerative colitis || id:ebi-a-GCST004133	Simple mode	167	-0.23911	0.313061	0.446082	-0.852709	0.374489	0.787329	0.426259	1.45425	no
Basophil count || id:GCST90002292	Ulcerative colitis || id:ebi-a-GCST004133	Simple mode	169	-0.269375	0.30393	0.376719	-0.865079	0.326328	0.763856	0.421018	1.38587	yes
Basophil count || id:GCST90002292	Ulcerative colitis || id:ebi-a-GCST004133	Weighted median	167	-0.148495	0.11573	0.199453	-0.375326	0.0783365	0.862004	0.687065	1.08149	no
Basophil count || id:GCST90002292	Ulcerative colitis || id:ebi-a-GCST004133	Weighted median	169	-0.162609	0.119423	0.173319	-0.396678	0.0714609	0.849924	0.672551	1.07408	yes
Basophil count || id:GCST90002292	Ulcerative colitis || id:ebi-a-GCST004133	Weighted mode	167	-0.0986764	0.190223	0.604633	-0.471514	0.274162	0.906036	0.624056	1.31543	no
Basophil count || id:GCST90002292	Ulcerative colitis || id:ebi-a-GCST004133	Weighted mode	169	-0.129152	0.194256	0.507057	-0.509894	0.251591	0.878841	0.600559	1.28607	yes
Basophil percentage of granulocytes || id:ebi-a-GCST004634	Ankylosing spondylitis || id:M13_ANKYLOSPON	Inverse variance weighted	55	-0.0682155	0.140359	0.626961	-0.343319	0.206888	0.934059	0.709412	1.22984	no
Basophil percentage of granulocytes || id:ebi-a-GCST004634	Ankylosing spondylitis || id:M13_ANKYLOSPON	Inverse variance weighted	55	-0.0682155	0.140359	0.626961	-0.343319	0.206888	0.934059	0.709412	1.22984	yes
Basophil percentage of granulocytes || id:ebi-a-GCST004634	Ankylosing spondylitis || id:M13_ANKYLOSPON	MR Egger	55	0.0806565	0.266957	0.763734	-0.44258	0.603893	1.084	0.642377	1.82923	no
Basophil percentage of granulocytes || id:ebi-a-GCST004634	Ankylosing spondylitis || id:M13_ANKYLOSPON	MR Egger	55	0.0806565	0.266957	0.763734	-0.44258	0.603893	1.084	0.642377	1.82923	yes
Basophil percentage of granulocytes || id:ebi-a-GCST004634	Ankylosing spondylitis || id:M13_ANKYLOSPON	Simple mode	55	-0.272382	0.371308	0.466381	-1.00015	0.455382	0.761563	0.367825	1.57678	no
Basophil percentage of granulocytes || id:ebi-a-GCST004634	Ankylosing spondylitis || id:M13_ANKYLOSPON	Simple mode	55	-0.272382	0.371716	0.466868	-1.00095	0.456181	0.761563	0.367532	1.57804	yes
Basophil percentage of granulocytes || id:ebi-a-GCST004634	Ankylosing spondylitis || id:M13_ANKYLOSPON	Weighted median	55	-0.0139203	0.192473	0.942345	-0.391167	0.363327	0.986176	0.676267	1.43811	no
Basophil percentage of granulocytes || id:ebi-a-GCST004634	Ankylosing spondylitis || id:M13_ANKYLOSPON	Weighted median	55	-0.0139203	0.184795	0.939954	-0.376118	0.348278	0.986176	0.686521	1.41663	yes
Basophil percentage of granulocytes || id:ebi-a-GCST004634	Ankylosing spondylitis || id:M13_ANKYLOSPON	Weighted mode	55	-0.0990051	0.234424	0.674458	-0.558476	0.360466	0.905738	0.57208	1.434	no
Basophil percentage of granulocytes || id:ebi-a-GCST004634	Ankylosing spondylitis || id:M13_ANKYLOSPON	Weighted mode	55	-0.0990051	0.214824	0.646745	-0.520059	0.322049	0.905738	0.594485	1.37995	yes
Basophil percentage of granulocytes || id:ebi-a-GCST004634	Asthma || id:ebi-a-GCST90014325	Inverse variance weighted	56	0.0710713	0.0491163	0.147897	-0.0251966	0.167339	1.07366	0.975118	1.18216	no
Basophil percentage of granulocytes || id:ebi-a-GCST004634	Asthma || id:ebi-a-GCST90014325	Inverse variance weighted	56	0.0710713	0.0491163	0.147897	-0.0251966	0.167339	1.07366	0.975118	1.18216	yes
Basophil percentage of granulocytes || id:ebi-a-GCST004634	Asthma || id:ebi-a-GCST90014325	MR Egger	56	-0.0699891	0.0918155	0.44921	-0.249947	0.109969	0.932404	0.778842	1.11624	no
Basophil percentage of granulocytes || id:ebi-a-GCST004634	Asthma || id:ebi-a-GCST90014325	MR Egger	56	-0.0699891	0.0918155	0.44921	-0.249947	0.109969	0.932404	0.778842	1.11624	yes
Basophil percentage of granulocytes || id:ebi-a-GCST004634	Asthma || id:ebi-a-GCST90014325	Simple mode	56	0.00841951	0.104054	0.935804	-0.195527	0.212366	1.00846	0.822401	1.2366	no
Basophil percentage of granulocytes || id:ebi-a-GCST004634	Asthma || id:ebi-a-GCST90014325	Simple mode	56	0.00841951	0.0997438	0.933036	-0.187078	0.203917	1.00846	0.829379	1.2262	yes
Basophil percentage of granulocytes || id:ebi-a-GCST004634	Asthma || id:ebi-a-GCST90014325	Weighted median	56	0.0292161	0.0488653	0.549913	-0.0665599	0.124992	1.02965	0.935607	1.13314	no
Basophil percentage of granulocytes || id:ebi-a-GCST004634	Asthma || id:ebi-a-GCST90014325	Weighted median	56	0.0292161	0.0464772	0.529604	-0.0618792	0.120311	1.02965	0.939996	1.12785	yes
Basophil percentage of granulocytes || id:ebi-a-GCST004634	Asthma || id:ebi-a-GCST90014325	Weighted mode	56	0.0393851	0.0514905	0.4476	-0.0615362	0.140306	1.04017	0.940319	1.15063	no
Basophil percentage of granulocytes || id:ebi-a-GCST004634	Asthma || id:ebi-a-GCST90014325	Weighted mode	56	0.0393851	0.0511678	0.444756	-0.0609037	0.139674	1.04017	0.940914	1.1499	yes
Basophil percentage of granulocytes || id:ebi-a-GCST004634	Asthma || id:GCST006862	Inverse variance weighted	38	0.15151	0.0731886	0.0384404	0.00806009	0.294959	1.16359	1.00809	1.34307	no
Basophil percentage of granulocytes || id:ebi-a-GCST004634	Asthma || id:GCST006862	Inverse variance weighted	38	0.15151	0.0731886	0.0384404	0.00806009	0.294959	1.16359	1.00809	1.34307	yes
Basophil percentage of granulocytes || id:ebi-a-GCST004634	Asthma || id:GCST006862	MR Egger	38	0.0085858	0.138125	0.95078	-0.262139	0.279311	1.00862	0.769404	1.32222	no
Basophil percentage of granulocytes || id:ebi-a-GCST004634	Asthma || id:GCST006862	MR Egger	38	0.0085858	0.138125	0.95078	-0.262139	0.279311	1.00862	0.769404	1.32222	yes
Basophil percentage of granulocytes || id:ebi-a-GCST004634	Asthma || id:GCST006862	Simple mode	38	0.0530199	0.22838	0.817696	-0.394606	0.500646	1.05445	0.673946	1.64979	no
Basophil percentage of granulocytes || id:ebi-a-GCST004634	Asthma || id:GCST006862	Simple mode	38	0.0530199	0.25345	0.835445	-0.443742	0.549782	1.05445	0.641631	1.73288	yes
Basophil percentage of granulocytes || id:ebi-a-GCST004634	Asthma || id:GCST006862	Weighted median	38	0.14515	0.110365	0.188449	-0.0711655	0.361466	1.15621	0.931308	1.43543	no
Basophil percentage of granulocytes || id:ebi-a-GCST004634	Asthma || id:GCST006862	Weighted median	38	0.14515	0.112162	0.195624	-0.0746862	0.364987	1.15621	0.928035	1.4405	yes
Basophil percentage of granulocytes || id:ebi-a-GCST004634	Asthma || id:GCST006862	Weighted mode	38	0.0292655	0.118615	0.806483	-0.20322	0.261751	1.0297	0.816099	1.2992	no
Basophil percentage of granulocytes || id:ebi-a-GCST004634	Asthma || id:GCST006862	Weighted mode	38	0.0292655	0.117017	0.803897	-0.200089	0.25862	1.0297	0.818658	1.29514	yes
Basophil percentage of granulocytes || id:ebi-a-GCST004634	Crohn's disease || id:ebi-a-GCST004132	Inverse variance weighted	47	0.218963	0.120114	0.0683095	-0.0164604	0.454386	1.24479	0.983674	1.57521	no
Basophil percentage of granulocytes || id:ebi-a-GCST004634	Crohn's disease || id:ebi-a-GCST004132	Inverse variance weighted	47	0.218963	0.120114	0.0683095	-0.0164604	0.454386	1.24479	0.983674	1.57521	yes
Basophil percentage of granulocytes || id:ebi-a-GCST004634	Crohn's disease || id:ebi-a-GCST004132	MR Egger	47	0.184376	0.239084	0.444631	-0.284227	0.65298	1.20247	0.752595	1.92126	no
Basophil percentage of granulocytes || id:ebi-a-GCST004634	Crohn's disease || id:ebi-a-GCST004132	MR Egger	47	0.184376	0.239084	0.444631	-0.284227	0.65298	1.20247	0.752595	1.92126	yes
Basophil percentage of granulocytes || id:ebi-a-GCST004634	Crohn's disease || id:ebi-a-GCST004132	Simple mode	47	0.258405	0.254743	0.315709	-0.240891	0.757702	1.29486	0.785928	2.13337	no
Basophil percentage of granulocytes || id:ebi-a-GCST004634	Crohn's disease || id:ebi-a-GCST004132	Simple mode	47	0.258405	0.271824	0.346759	-0.27437	0.791181	1.29486	0.760051	2.206	yes
Basophil percentage of granulocytes || id:ebi-a-GCST004634	Crohn's disease || id:ebi-a-GCST004132	Weighted median	47	0.294585	0.131248	0.0248004	0.0373396	0.55183	1.34257	1.03805	1.73643	no
Basophil percentage of granulocytes || id:ebi-a-GCST004634	Crohn's disease || id:ebi-a-GCST004132	Weighted median	47	0.294585	0.127816	0.02118	0.0440658	0.545104	1.34257	1.04505	1.72479	yes
Basophil percentage of granulocytes || id:ebi-a-GCST004634	Crohn's disease || id:ebi-a-GCST004132	Weighted mode	47	0.217726	0.178649	0.229159	-0.132427	0.567878	1.24325	0.875967	1.76452	no
Basophil percentage of granulocytes || id:ebi-a-GCST004634	Crohn's disease || id:ebi-a-GCST004132	Weighted mode	47	0.217726	0.174464	0.218359	-0.124225	0.559676	1.24325	0.883181	1.75011	yes
Basophil percentage of granulocytes || id:ebi-a-GCST004634	Eczema || id:GCST90244787	Inverse variance weighted	55	0.0974758	0.0422108	0.0209292	0.0147425	0.180209	1.10238	1.01485	1.19747	no
Basophil percentage of granulocytes || id:ebi-a-GCST004634	Eczema || id:GCST90244787	Inverse variance weighted	55	0.0974758	0.0422108	0.0209292	0.0147425	0.180209	1.10238	1.01485	1.19747	yes
Basophil percentage of granulocytes || id:ebi-a-GCST004634	Eczema || id:GCST90244787	MR Egger	55	0.0487524	0.0814154	0.55185	-0.110822	0.208327	1.04996	0.895098	1.23162	no
Basophil percentage of granulocytes || id:ebi-a-GCST004634	Eczema || id:GCST90244787	MR Egger	55	0.0487524	0.0814154	0.55185	-0.110822	0.208327	1.04996	0.895098	1.23162	yes
Basophil percentage of granulocytes || id:ebi-a-GCST004634	Eczema || id:GCST90244787	Simple mode	55	0.138879	0.0937096	0.144149	-0.0447919	0.32255	1.14899	0.956196	1.38064	no
Basophil percentage of granulocytes || id:ebi-a-GCST004634	Eczema || id:GCST90244787	Simple mode	55	0.138879	0.0892563	0.12556	-0.0360633	0.313821	1.14899	0.964579	1.36865	yes
Basophil percentage of granulocytes || id:ebi-a-GCST004634	Eczema || id:GCST90244787	Weighted median	55	0.0918076	0.0511793	0.0728383	-0.00850382	0.192119	1.09615	0.991532	1.21181	no
Basophil percentage of granulocytes || id:ebi-a-GCST004634	Eczema || id:GCST90244787	Weighted median	55	0.0918076	0.0486466	0.0591285	-0.00353969	0.187155	1.09615	0.996467	1.20581	yes
Basophil percentage of granulocytes || id:ebi-a-GCST004634	Eczema || id:GCST90244787	Weighted mode	55	0.0913998	0.0549256	0.101893	-0.0162544	0.199054	1.09571	0.983877	1.22025	no
Basophil percentage of granulocytes || id:ebi-a-GCST004634	Eczema || id:GCST90244787	Weighted mode	55	0.0913998	0.055322	0.10431	-0.0170314	0.199831	1.09571	0.983113	1.2212	yes
Basophil percentage of granulocytes || id:ebi-a-GCST004634	Eczema || id:L12_ATOPIC	Inverse variance weighted	55	0.0693093	0.072919	0.341859	-0.0736119	0.21223	1.07177	0.929032	1.23643	no
Basophil percentage of granulocytes || id:ebi-a-GCST004634	Eczema || id:L12_ATOPIC	Inverse variance weighted	55	0.0693093	0.072919	0.341859	-0.0736119	0.21223	1.07177	0.929032	1.23643	yes
Basophil percentage of granulocytes || id:ebi-a-GCST004634	Eczema || id:L12_ATOPIC	MR Egger	55	0.0189784	0.139137	0.892021	-0.253731	0.291688	1.01916	0.775901	1.33868	no
Basophil percentage of granulocytes || id:ebi-a-GCST004634	Eczema || id:L12_ATOPIC	MR Egger	55	0.0189784	0.139137	0.892021	-0.253731	0.291688	1.01916	0.775901	1.33868	yes
Basophil percentage of granulocytes || id:ebi-a-GCST004634	Eczema || id:L12_ATOPIC	Simple mode	55	0.209944	0.20061	0.299979	-0.183251	0.603139	1.23361	0.832559	1.82785	no
Basophil percentage of granulocytes || id:ebi-a-GCST004634	Eczema || id:L12_ATOPIC	Simple mode	55	0.209944	0.223538	0.351817	-0.22819	0.648078	1.23361	0.795973	1.91186	yes
Basophil percentage of granulocytes || id:ebi-a-GCST004634	Eczema || id:L12_ATOPIC	Weighted median	55	0.172326	0.0904812	0.0568381	-0.00501683	0.349669	1.18807	0.994996	1.4186	no
Basophil percentage of granulocytes || id:ebi-a-GCST004634	Eczema || id:L12_ATOPIC	Weighted median	55	0.172326	0.0952965	0.0705572	-0.0144549	0.359107	1.18807	0.985649	1.43205	yes
Basophil percentage of granulocytes || id:ebi-a-GCST004634	Eczema || id:L12_ATOPIC	Weighted mode	55	0.273082	0.157031	0.0877271	-0.0346984	0.580863	1.31401	0.965897	1.78758	no
Basophil percentage of granulocytes || id:ebi-a-GCST004634	Eczema || id:L12_ATOPIC	Weighted mode	55	0.273082	0.142001	0.0597479	-0.00524057	0.551405	1.31401	0.994773	1.73569	yes
Basophil percentage of granulocytes || id:ebi-a-GCST004634	Eosinophilic esophagitis || id:GCST90027899	Inverse variance weighted	46	0.0664915	0.185982	0.720705	-0.298033	0.431016	1.06875	0.742277	1.53882	no
Basophil percentage of granulocytes || id:ebi-a-GCST004634	Eosinophilic esophagitis || id:GCST90027899	Inverse variance weighted	46	0.0664915	0.185982	0.720705	-0.298033	0.431016	1.06875	0.742277	1.53882	yes
Basophil percentage of granulocytes || id:ebi-a-GCST004634	Eosinophilic esophagitis || id:GCST90027899	MR Egger	46	-0.0029529	0.364759	0.993577	-0.71788	0.711974	0.997051	0.487785	2.03801	no
Basophil percentage of granulocytes || id:ebi-a-GCST004634	Eosinophilic esophagitis || id:GCST90027899	MR Egger	46	-0.0029529	0.364759	0.993577	-0.71788	0.711974	0.997051	0.487785	2.03801	yes
Basophil percentage of granulocytes || id:ebi-a-GCST004634	Eosinophilic esophagitis || id:GCST90027899	Simple mode	46	0.274865	0.505392	0.589219	-0.715703	1.26543	1.31635	0.488848	3.54463	no
Basophil percentage of granulocytes || id:ebi-a-GCST004634	Eosinophilic esophagitis || id:GCST90027899	Simple mode	46	0.274865	0.528915	0.605835	-0.761808	1.31154	1.31635	0.466822	3.71188	yes
Basophil percentage of granulocytes || id:ebi-a-GCST004634	Eosinophilic esophagitis || id:GCST90027899	Weighted median	46	0.0665682	0.272584	0.807067	-0.467697	0.600833	1.06883	0.626443	1.82364	no
Basophil percentage of granulocytes || id:ebi-a-GCST004634	Eosinophilic esophagitis || id:GCST90027899	Weighted median	46	0.0665682	0.281463	0.813039	-0.485099	0.618236	1.06883	0.615636	1.85565	yes
Basophil percentage of granulocytes || id:ebi-a-GCST004634	Eosinophilic esophagitis || id:GCST90027899	Weighted mode	46	0.120994	0.287549	0.675921	-0.442602	0.68459	1.12862	0.642363	1.98296	no
Basophil percentage of granulocytes || id:ebi-a-GCST004634	Eosinophilic esophagitis || id:GCST90027899	Weighted mode	46	0.120994	0.289838	0.678332	-0.447089	0.689077	1.12862	0.639487	1.99188	yes
Basophil percentage of granulocytes || id:ebi-a-GCST004634	Inflammatory bowel disease || id:ebi-a-GCST004131	Inverse variance weighted	47	0.118963	0.0893112	0.18286	-0.0560873	0.294013	1.12633	0.945457	1.3418	no
Basophil percentage of granulocytes || id:ebi-a-GCST004634	Inflammatory bowel disease || id:ebi-a-GCST004131	Inverse variance weighted	47	0.118963	0.0893112	0.18286	-0.0560873	0.294013	1.12633	0.945457	1.3418	yes
Basophil percentage of granulocytes || id:ebi-a-GCST004634	Inflammatory bowel disease || id:ebi-a-GCST004131	MR Egger	47	0.189711	0.177604	0.29114	-0.158392	0.537814	1.2089	0.853515	1.71226	no
Basophil percentage of granulocytes || id:ebi-a-GCST004634	Inflammatory bowel disease || id:ebi-a-GCST004131	MR Egger	47	0.189711	0.177604	0.29114	-0.158392	0.537814	1.2089	0.853515	1.71226	yes
Basophil percentage of granulocytes || id:ebi-a-GCST004634	Inflammatory bowel disease || id:ebi-a-GCST004131	Simple mode	47	0.204701	0.174608	0.247094	-0.137531	0.546932	1.22716	0.871508	1.72794	no
Basophil percentage of granulocytes || id:ebi-a-GCST004634	Inflammatory bowel disease || id:ebi-a-GCST004131	Simple mode	47	0.204701	0.172041	0.240216	-0.1325	0.541901	1.22716	0.875903	1.71927	yes
Basophil percentage of granulocytes || id:ebi-a-GCST004634	Inflammatory bowel disease || id:ebi-a-GCST004131	Weighted median	47	0.138087	0.0993543	0.164575	-0.0566472	0.332822	1.14808	0.944927	1.3949	no
Basophil percentage of granulocytes || id:ebi-a-GCST004634	Inflammatory bowel disease || id:ebi-a-GCST004131	Weighted median	47	0.138087	0.0984283	0.16064	-0.0548322	0.331007	1.14808	0.946644	1.39237	yes
Basophil percentage of granulocytes || id:ebi-a-GCST004634	Inflammatory bowel disease || id:ebi-a-GCST004131	Weighted mode	47	0.10297	0.108227	0.346365	-0.109156	0.315095	1.10846	0.89659	1.37039	no
Basophil percentage of granulocytes || id:ebi-a-GCST004634	Inflammatory bowel disease || id:ebi-a-GCST004131	Weighted mode	47	0.10297	0.105984	0.336351	-0.104759	0.310698	1.10846	0.900542	1.36438	yes
Basophil percentage of granulocytes || id:ebi-a-GCST004634	Juvenile idiopathic arthritis || id:GCST90010715	Inverse variance weighted	45	0.0090644	0.16941	0.957329	-0.322979	0.341108	1.00911	0.723989	1.4065	no
Basophil percentage of granulocytes || id:ebi-a-GCST004634	Juvenile idiopathic arthritis || id:GCST90010715	Inverse variance weighted	45	0.0090644	0.16941	0.957329	-0.322979	0.341108	1.00911	0.723989	1.4065	yes
Basophil percentage of granulocytes || id:ebi-a-GCST004634	Juvenile idiopathic arthritis || id:GCST90010715	MR Egger	45	-0.161115	0.342623	0.640561	-0.832656	0.510427	0.851194	0.434893	1.666	no
Basophil percentage of granulocytes || id:ebi-a-GCST004634	Juvenile idiopathic arthritis || id:GCST90010715	MR Egger	45	-0.161115	0.342623	0.640561	-0.832656	0.510427	0.851194	0.434893	1.666	yes
Basophil percentage of granulocytes || id:ebi-a-GCST004634	Juvenile idiopathic arthritis || id:GCST90010715	Simple mode	45	-0.380917	0.456491	0.408537	-1.27564	0.513805	0.683234	0.279252	1.67164	no
Basophil percentage of granulocytes || id:ebi-a-GCST004634	Juvenile idiopathic arthritis || id:GCST90010715	Simple mode	45	-0.380917	0.4358	0.386829	-1.23509	0.473251	0.683234	0.29081	1.6052	yes
Basophil percentage of granulocytes || id:ebi-a-GCST004634	Juvenile idiopathic arthritis || id:GCST90010715	Weighted median	45	-0.177688	0.231334	0.442428	-0.631103	0.275727	0.837204	0.532005	1.31749	no
Basophil percentage of granulocytes || id:ebi-a-GCST004634	Juvenile idiopathic arthritis || id:GCST90010715	Weighted median	45	-0.177688	0.231334	0.442427	-0.631102	0.275726	0.837204	0.532005	1.31749	yes
Basophil percentage of granulocytes || id:ebi-a-GCST004634	Juvenile idiopathic arthritis || id:GCST90010715	Weighted mode	45	-0.231204	0.251315	0.362601	-0.723781	0.261373	0.793578	0.484915	1.29871	no
Basophil percentage of granulocytes || id:ebi-a-GCST004634	Juvenile idiopathic arthritis || id:GCST90010715	Weighted mode	45	-0.231204	0.241749	0.344106	-0.705032	0.242624	0.793578	0.494093	1.27459	yes
Basophil percentage of granulocytes || id:ebi-a-GCST004634	multiple sclerosis || id:ieu-b-18	Inverse variance weighted	41	0.0941277	0.113284	0.406028	-0.127908	0.316164	1.0987	0.879934	1.37185	no
Basophil percentage of granulocytes || id:ebi-a-GCST004634	multiple sclerosis || id:ieu-b-18	Inverse variance weighted	41	0.0941277	0.113284	0.406028	-0.127908	0.316164	1.0987	0.879934	1.37185	yes
Basophil percentage of granulocytes || id:ebi-a-GCST004634	multiple sclerosis || id:ieu-b-18	MR Egger	41	0.126322	0.229763	0.585598	-0.324015	0.576658	1.13465	0.72324	1.78008	no
Basophil percentage of granulocytes || id:ebi-a-GCST004634	multiple sclerosis || id:ieu-b-18	MR Egger	41	0.126322	0.229763	0.585598	-0.324015	0.576658	1.13465	0.72324	1.78008	yes
Basophil percentage of granulocytes || id:ebi-a-GCST004634	multiple sclerosis || id:ieu-b-18	Simple mode	41	0.0869374	0.226798	0.703509	-0.357587	0.531462	1.09083	0.699362	1.70142	no
Basophil percentage of granulocytes || id:ebi-a-GCST004634	multiple sclerosis || id:ieu-b-18	Simple mode	41	0.0869374	0.223824	0.699766	-0.351757	0.525632	1.09083	0.703451	1.69153	yes
Basophil percentage of granulocytes || id:ebi-a-GCST004634	multiple sclerosis || id:ieu-b-18	Weighted median	41	0.0986376	0.130575	0.450003	-0.157289	0.354564	1.10367	0.854457	1.42556	no
Basophil percentage of granulocytes || id:ebi-a-GCST004634	multiple sclerosis || id:ieu-b-18	Weighted median	41	0.0986376	0.132274	0.455844	-0.160619	0.357894	1.10367	0.851617	1.43031	yes
Basophil percentage of granulocytes || id:ebi-a-GCST004634	multiple sclerosis || id:ieu-b-18	Weighted mode	41	0.111273	0.131924	0.403987	-0.147299	0.369845	1.1177	0.863036	1.44751	no
Basophil percentage of granulocytes || id:ebi-a-GCST004634	multiple sclerosis || id:ieu-b-18	Weighted mode	41	0.111273	0.138823	0.427551	-0.160819	0.383365	1.1177	0.851446	1.46721	yes
Basophil percentage of granulocytes || id:ebi-a-GCST004634	Psoriasis || id:GCST90019016	Inverse variance weighted	43	0.0698334	0.101827	0.492835	-0.129747	0.269414	1.07233	0.878318	1.3092	no
Basophil percentage of granulocytes || id:ebi-a-GCST004634	Psoriasis || id:GCST90019016	Inverse variance weighted	43	0.0698334	0.101827	0.492835	-0.129747	0.269414	1.07233	0.878318	1.3092	yes
Basophil percentage of granulocytes || id:ebi-a-GCST004634	Psoriasis || id:GCST90019016	MR Egger	43	0.156556	0.209774	0.45974	-0.254602	0.567714	1.16948	0.775225	1.76423	no
Basophil percentage of granulocytes || id:ebi-a-GCST004634	Psoriasis || id:GCST90019016	MR Egger	43	0.156556	0.209774	0.45974	-0.254602	0.567714	1.16948	0.775225	1.76423	yes
Basophil percentage of granulocytes || id:ebi-a-GCST004634	Psoriasis || id:GCST90019016	Simple mode	43	0.216784	0.252391	0.395259	-0.277902	0.71147	1.24208	0.757371	2.03698	no
Basophil percentage of granulocytes || id:ebi-a-GCST004634	Psoriasis || id:GCST90019016	Simple mode	43	0.216784	0.258962	0.407259	-0.290781	0.724349	1.24208	0.74768	2.06339	yes
Basophil percentage of granulocytes || id:ebi-a-GCST004634	Psoriasis || id:GCST90019016	Weighted median	43	0.0872327	0.149337	0.559131	-0.205468	0.379933	1.09115	0.814266	1.46219	no
Basophil percentage of granulocytes || id:ebi-a-GCST004634	Psoriasis || id:GCST90019016	Weighted median	43	0.0872327	0.144511	0.546084	-0.19601	0.370475	1.09115	0.822004	1.44842	yes
Basophil percentage of granulocytes || id:ebi-a-GCST004634	Psoriasis || id:GCST90019016	Weighted mode	43	0.158339	0.169294	0.354987	-0.173478	0.490155	1.17156	0.840736	1.63257	no
Basophil percentage of granulocytes || id:ebi-a-GCST004634	Psoriasis || id:GCST90019016	Weighted mode	43	0.158339	0.153538	0.308319	-0.142596	0.459273	1.17156	0.867104	1.58292	yes
Basophil percentage of granulocytes || id:ebi-a-GCST004634	Rheumatoid arthritis || id:ebi-a-GCST002318	Inverse variance weighted	42	0.0413381	0.0932996	0.657716	-0.141529	0.224205	1.0422	0.86803	1.25133	no
Basophil percentage of granulocytes || id:ebi-a-GCST004634	Rheumatoid arthritis || id:ebi-a-GCST002318	Inverse variance weighted	42	0.0413381	0.0932996	0.657716	-0.141529	0.224205	1.0422	0.86803	1.25133	yes
Basophil percentage of granulocytes || id:ebi-a-GCST004634	Rheumatoid arthritis || id:ebi-a-GCST002318	MR Egger	42	0.131746	0.184358	0.478993	-0.229595	0.493088	1.14082	0.794855	1.63736	no
Basophil percentage of granulocytes || id:ebi-a-GCST004634	Rheumatoid arthritis || id:ebi-a-GCST002318	MR Egger	42	0.131746	0.184358	0.478993	-0.229595	0.493088	1.14082	0.794855	1.63736	yes
Basophil percentage of granulocytes || id:ebi-a-GCST004634	Rheumatoid arthritis || id:ebi-a-GCST002318	Simple mode	42	0.297684	0.210011	0.163902	-0.113938	0.709306	1.34674	0.892313	2.03258	no
Basophil percentage of granulocytes || id:ebi-a-GCST004634	Rheumatoid arthritis || id:ebi-a-GCST002318	Simple mode	42	0.297684	0.211802	0.16741	-0.117447	0.712815	1.34674	0.889187	2.03972	yes
Basophil percentage of granulocytes || id:ebi-a-GCST004634	Rheumatoid arthritis || id:ebi-a-GCST002318	Weighted median	42	0.127685	0.123729	0.302084	-0.114824	0.370194	1.1362	0.891523	1.44802	no
Basophil percentage of granulocytes || id:ebi-a-GCST004634	Rheumatoid arthritis || id:ebi-a-GCST002318	Weighted median	42	0.127685	0.119203	0.284098	-0.105952	0.361323	1.1362	0.899468	1.43523	yes
Basophil percentage of granulocytes || id:ebi-a-GCST004634	Rheumatoid arthritis || id:ebi-a-GCST002318	Weighted mode	42	0.195701	0.128237	0.134665	-0.0556432	0.447046	1.21616	0.945877	1.56369	no
Basophil percentage of granulocytes || id:ebi-a-GCST004634	Rheumatoid arthritis || id:ebi-a-GCST002318	Weighted mode	42	0.195701	0.127607	0.132803	-0.0544081	0.445811	1.21616	0.947046	1.56176	yes
Basophil percentage of granulocytes || id:ebi-a-GCST004634	Sinusitis || id:J10_CHRONSINUSITIS	Inverse variance weighted	55	0.0201591	0.060545	0.739164	-0.0985091	0.138827	1.02036	0.906187	1.14893	no
Basophil percentage of granulocytes || id:ebi-a-GCST004634	Sinusitis || id:J10_CHRONSINUSITIS	Inverse variance weighted	55	0.0201591	0.060545	0.739164	-0.0985091	0.138827	1.02036	0.906187	1.14893	yes
Basophil percentage of granulocytes || id:ebi-a-GCST004634	Sinusitis || id:J10_CHRONSINUSITIS	MR Egger	55	0.111926	0.114598	0.333164	-0.112687	0.336539	1.11843	0.893431	1.40009	no
Basophil percentage of granulocytes || id:ebi-a-GCST004634	Sinusitis || id:J10_CHRONSINUSITIS	MR Egger	55	0.111926	0.114598	0.333164	-0.112687	0.336539	1.11843	0.893431	1.40009	yes
Basophil percentage of granulocytes || id:ebi-a-GCST004634	Sinusitis || id:J10_CHRONSINUSITIS	Simple mode	55	0.0626966	0.129881	0.631243	-0.19187	0.317263	1.0647	0.825414	1.37336	no
Basophil percentage of granulocytes || id:ebi-a-GCST004634	Sinusitis || id:J10_CHRONSINUSITIS	Simple mode	55	0.0626966	0.144529	0.666162	-0.22058	0.345973	1.0647	0.802053	1.41336	yes
Basophil percentage of granulocytes || id:ebi-a-GCST004634	Sinusitis || id:J10_CHRONSINUSITIS	Weighted median	55	0.103033	0.0758143	0.17414	-0.0455627	0.251629	1.10853	0.95546	1.28612	no
Basophil percentage of granulocytes || id:ebi-a-GCST004634	Sinusitis || id:J10_CHRONSINUSITIS	Weighted median	55	0.103033	0.0764287	0.177627	-0.0467669	0.252834	1.10853	0.95431	1.28767	yes
Basophil percentage of granulocytes || id:ebi-a-GCST004634	Sinusitis || id:J10_CHRONSINUSITIS	Weighted mode	55	0.103597	0.0923313	0.266822	-0.0773725	0.284566	1.10915	0.925545	1.32919	no
Basophil percentage of granulocytes || id:ebi-a-GCST004634	Sinusitis || id:J10_CHRONSINUSITIS	Weighted mode	55	0.103597	0.0865739	0.236679	-0.066088	0.273282	1.10915	0.936048	1.31427	yes
Basophil percentage of granulocytes || id:ebi-a-GCST004634	Systemic lupus erythematosus || id:ebi-a-GCST003156	Inverse variance weighted	41	0.175087	0.152066	0.249574	-0.122963	0.473137	1.19135	0.884296	1.60502	no
Basophil percentage of granulocytes || id:ebi-a-GCST004634	Systemic lupus erythematosus || id:ebi-a-GCST003156	Inverse variance weighted	41	0.175087	0.152066	0.249574	-0.122963	0.473137	1.19135	0.884296	1.60502	yes
Basophil percentage of granulocytes || id:ebi-a-GCST004634	Systemic lupus erythematosus || id:ebi-a-GCST003156	MR Egger	41	0.0871937	0.307152	0.778006	-0.514825	0.689212	1.09111	0.597605	1.99215	no
Basophil percentage of granulocytes || id:ebi-a-GCST004634	Systemic lupus erythematosus || id:ebi-a-GCST003156	MR Egger	41	0.0871937	0.307152	0.778006	-0.514825	0.689212	1.09111	0.597605	1.99215	yes
Basophil percentage of granulocytes || id:ebi-a-GCST004634	Systemic lupus erythematosus || id:ebi-a-GCST003156	Simple mode	41	-0.100878	0.477973	0.833918	-1.03771	0.83595	0.904044	0.354267	2.30701	no
Basophil percentage of granulocytes || id:ebi-a-GCST004634	Systemic lupus erythematosus || id:ebi-a-GCST003156	Simple mode	41	-0.100878	0.474648	0.832772	-1.03119	0.829432	0.904044	0.356583	2.29202	yes
Basophil percentage of granulocytes || id:ebi-a-GCST004634	Systemic lupus erythematosus || id:ebi-a-GCST003156	Weighted median	41	0.235646	0.223357	0.291416	-0.202134	0.673426	1.26573	0.816986	1.96094	no
Basophil percentage of granulocytes || id:ebi-a-GCST004634	Systemic lupus erythematosus || id:ebi-a-GCST003156	Weighted median	41	0.235646	0.231275	0.308251	-0.217653	0.688946	1.26573	0.804404	1.99162	yes
Basophil percentage of granulocytes || id:ebi-a-GCST004634	Systemic lupus erythematosus || id:ebi-a-GCST003156	Weighted mode	41	0.163214	0.244183	0.507712	-0.315385	0.641813	1.17729	0.729508	1.89992	no
Basophil percentage of granulocytes || id:ebi-a-GCST004634	Systemic lupus erythematosus || id:ebi-a-GCST003156	Weighted mode	41	0.163214	0.266978	0.544435	-0.360064	0.686492	1.17729	0.697632	1.98673	yes
Basophil percentage of granulocytes || id:ebi-a-GCST004634	Type 1 diabetes || id:ebi-a-GCST010681	Inverse variance weighted	53	0.0712203	0.114309	0.533252	-0.152826	0.295266	1.07382	0.858279	1.34348	no
Basophil percentage of granulocytes || id:ebi-a-GCST004634	Type 1 diabetes || id:ebi-a-GCST010681	Inverse variance weighted	53	0.0712203	0.114309	0.533252	-0.152826	0.295266	1.07382	0.858279	1.34348	yes
Basophil percentage of granulocytes || id:ebi-a-GCST004634	Type 1 diabetes || id:ebi-a-GCST010681	MR Egger	53	0.189826	0.227476	0.407898	-0.256027	0.63568	1.20904	0.774121	1.88831	no
Basophil percentage of granulocytes || id:ebi-a-GCST004634	Type 1 diabetes || id:ebi-a-GCST010681	MR Egger	53	0.189826	0.227476	0.407898	-0.256027	0.63568	1.20904	0.774121	1.88831	yes
Basophil percentage of granulocytes || id:ebi-a-GCST004634	Type 1 diabetes || id:ebi-a-GCST010681	Simple mode	53	-0.0260524	0.293351	0.929574	-0.60102	0.548916	0.974284	0.548252	1.73137	no
Basophil percentage of granulocytes || id:ebi-a-GCST004634	Type 1 diabetes || id:ebi-a-GCST010681	Simple mode	53	-0.0260524	0.32001	0.935427	-0.653271	0.601166	0.974284	0.520341	1.82425	yes
Basophil percentage of granulocytes || id:ebi-a-GCST004634	Type 1 diabetes || id:ebi-a-GCST010681	Weighted median	53	-0.0176429	0.167745	0.916236	-0.346424	0.311138	0.982512	0.707213	1.36498	no
Basophil percentage of granulocytes || id:ebi-a-GCST004634	Type 1 diabetes || id:ebi-a-GCST010681	Weighted median	53	-0.0176429	0.164458	0.914568	-0.339981	0.304695	0.982512	0.711784	1.35621	yes
Basophil percentage of granulocytes || id:ebi-a-GCST004634	Type 1 diabetes || id:ebi-a-GCST010681	Weighted mode	53	-0.0422103	0.179328	0.814838	-0.393693	0.309272	0.958668	0.674561	1.36243	no
Basophil percentage of granulocytes || id:ebi-a-GCST004634	Type 1 diabetes || id:ebi-a-GCST010681	Weighted mode	53	-0.0422103	0.193043	0.827773	-0.420575	0.336155	0.958668	0.656669	1.39956	yes
Basophil percentage of granulocytes || id:ebi-a-GCST004634	Ulcerative colitis || id:ebi-a-GCST004133	Inverse variance weighted	47	0.0261642	0.0992943	0.792164	-0.168453	0.220781	1.02651	0.844971	1.24705	no
Basophil percentage of granulocytes || id:ebi-a-GCST004634	Ulcerative colitis || id:ebi-a-GCST004133	Inverse variance weighted	47	0.0261642	0.0992943	0.792164	-0.168453	0.220781	1.02651	0.844971	1.24705	yes
Basophil percentage of granulocytes || id:ebi-a-GCST004634	Ulcerative colitis || id:ebi-a-GCST004133	MR Egger	47	0.254646	0.194293	0.196632	-0.126167	0.63546	1.29001	0.881468	1.88789	no
Basophil percentage of granulocytes || id:ebi-a-GCST004634	Ulcerative colitis || id:ebi-a-GCST004133	MR Egger	47	0.254646	0.194293	0.196632	-0.126167	0.63546	1.29001	0.881468	1.88789	yes
Basophil percentage of granulocytes || id:ebi-a-GCST004634	Ulcerative colitis || id:ebi-a-GCST004133	Simple mode	47	0.0213308	0.225312	0.924986	-0.42028	0.462942	1.02156	0.656863	1.58874	no
Basophil percentage of granulocytes || id:ebi-a-GCST004634	Ulcerative colitis || id:ebi-a-GCST004133	Simple mode	47	0.0213308	0.234294	0.927854	-0.437885	0.480546	1.02156	0.6454	1.61696	yes
Basophil percentage of granulocytes || id:ebi-a-GCST004634	Ulcerative colitis || id:ebi-a-GCST004133	Weighted median	47	0.0991819	0.124426	0.425384	-0.144693	0.343057	1.10427	0.865288	1.40925	no
Basophil percentage of granulocytes || id:ebi-a-GCST004634	Ulcerative colitis || id:ebi-a-GCST004133	Weighted median	47	0.0991819	0.117392	0.398178	-0.130906	0.329269	1.10427	0.8773	1.38995	yes
Basophil percentage of granulocytes || id:ebi-a-GCST004634	Ulcerative colitis || id:ebi-a-GCST004133	Weighted mode	47	0.10243	0.126225	0.421266	-0.144971	0.349831	1.10786	0.865047	1.41883	no
Basophil percentage of granulocytes || id:ebi-a-GCST004634	Ulcerative colitis || id:ebi-a-GCST004133	Weighted mode	47	0.10243	0.127336	0.425301	-0.147149	0.352008	1.10786	0.863165	1.42192	yes
Basophil percentage of white cells || id:GCST90002380	Ankylosing spondylitis || id:M13_ANKYLOSPON	Inverse variance weighted	140	-0.0219944	0.128292	0.863878	-0.273447	0.229458	0.978246	0.760753	1.25792	no
Basophil percentage of white cells || id:GCST90002380	Ankylosing spondylitis || id:M13_ANKYLOSPON	Inverse variance weighted	140	-0.0219944	0.128292	0.863878	-0.273447	0.229458	0.978246	0.760753	1.25792	yes
Basophil percentage of white cells || id:GCST90002380	Ankylosing spondylitis || id:M13_ANKYLOSPON	MR Egger	140	0.0428589	0.233024	0.854343	-0.413868	0.499586	1.04379	0.661088	1.64804	no
Basophil percentage of white cells || id:GCST90002380	Ankylosing spondylitis || id:M13_ANKYLOSPON	MR Egger	140	0.0428589	0.233024	0.854343	-0.413868	0.499586	1.04379	0.661088	1.64804	yes
Basophil percentage of white cells || id:GCST90002380	Ankylosing spondylitis || id:M13_ANKYLOSPON	Simple mode	140	-0.464417	0.37003	0.211556	-1.18968	0.260842	0.628501	0.30432	1.29802	no
Basophil percentage of white cells || id:GCST90002380	Ankylosing spondylitis || id:M13_ANKYLOSPON	Simple mode	140	-0.464417	0.395509	0.242312	-1.23962	0.310781	0.628501	0.289495	1.36449	yes
Basophil percentage of white cells || id:GCST90002380	Ankylosing spondylitis || id:M13_ANKYLOSPON	Weighted median	140	-0.0208799	0.178166	0.906707	-0.370086	0.328326	0.979337	0.690675	1.38864	no
Basophil percentage of white cells || id:GCST90002380	Ankylosing spondylitis || id:M13_ANKYLOSPON	Weighted median	140	-0.0208799	0.182938	0.909129	-0.379438	0.337678	0.979337	0.684246	1.40169	yes
Basophil percentage of white cells || id:GCST90002380	Ankylosing spondylitis || id:M13_ANKYLOSPON	Weighted mode	140	-0.198425	0.25155	0.431567	-0.691463	0.294613	0.820021	0.500843	1.34261	no
Basophil percentage of white cells || id:GCST90002380	Ankylosing spondylitis || id:M13_ANKYLOSPON	Weighted mode	140	-0.198425	0.251292	0.431095	-0.690958	0.294108	0.820021	0.501096	1.34193	yes
Basophil percentage of white cells || id:GCST90002380	Asthma || id:ebi-a-GCST90014325	Inverse variance weighted	143	0.0266391	0.0448931	0.55292	-0.0613513	0.11463	1.027	0.940493	1.12146	no
Basophil percentage of white cells || id:GCST90002380	Asthma || id:ebi-a-GCST90014325	Inverse variance weighted	143	0.0266391	0.0448931	0.55292	-0.0613513	0.11463	1.027	0.940493	1.12146	yes
Basophil percentage of white cells || id:GCST90002380	Asthma || id:ebi-a-GCST90014325	MR Egger	143	0.0488683	0.0829821	0.55687	-0.113777	0.211513	1.05008	0.892457	1.23555	no
Basophil percentage of white cells || id:GCST90002380	Asthma || id:ebi-a-GCST90014325	MR Egger	143	0.0488683	0.0829821	0.55687	-0.113777	0.211513	1.05008	0.892457	1.23555	yes
Basophil percentage of white cells || id:GCST90002380	Asthma || id:ebi-a-GCST90014325	Simple mode	143	0.0235557	0.108048	0.827733	-0.188219	0.23533	1.02384	0.828434	1.26533	no
Basophil percentage of white cells || id:GCST90002380	Asthma || id:ebi-a-GCST90014325	Simple mode	143	0.0235557	0.106725	0.825633	-0.185626	0.232738	1.02384	0.830584	1.26205	yes
Basophil percentage of white cells || id:GCST90002380	Asthma || id:ebi-a-GCST90014325	Weighted median	143	0.0379031	0.0452224	0.401947	-0.0507328	0.126539	1.03863	0.950533	1.13489	no
Basophil percentage of white cells || id:GCST90002380	Asthma || id:ebi-a-GCST90014325	Weighted median	143	0.0379031	0.0439644	0.388614	-0.048267	0.124073	1.03863	0.952879	1.1321	yes
Basophil percentage of white cells || id:GCST90002380	Asthma || id:ebi-a-GCST90014325	Weighted mode	143	0.0418718	0.0702984	0.552371	-0.0959131	0.179657	1.04276	0.908543	1.19681	no
Basophil percentage of white cells || id:GCST90002380	Asthma || id:ebi-a-GCST90014325	Weighted mode	143	0.0418718	0.0680456	0.539309	-0.0914976	0.175241	1.04276	0.912564	1.19153	yes
Basophil percentage of white cells || id:GCST90002380	Asthma || id:GCST006862	Inverse variance weighted	88	0.0907647	0.0947608	0.338148	-0.0949664	0.276496	1.09501	0.909404	1.3185	no
Basophil percentage of white cells || id:GCST90002380	Asthma || id:GCST006862	Inverse variance weighted	88	0.0907647	0.0947608	0.338148	-0.0949664	0.276496	1.09501	0.909404	1.3185	yes
Basophil percentage of white cells || id:GCST90002380	Asthma || id:GCST006862	MR Egger	88	-0.0225864	0.183977	0.902578	-0.383182	0.338009	0.977667	0.681689	1.40215	no
Basophil percentage of white cells || id:GCST90002380	Asthma || id:GCST006862	MR Egger	88	-0.0225864	0.183977	0.902578	-0.383182	0.338009	0.977667	0.681689	1.40215	yes
Basophil percentage of white cells || id:GCST90002380	Asthma || id:GCST006862	Simple mode	88	-0.0291999	0.220307	0.894862	-0.461001	0.402601	0.971222	0.630652	1.49571	no
Basophil percentage of white cells || id:GCST90002380	Asthma || id:GCST006862	Simple mode	88	-0.0291999	0.228121	0.898443	-0.476318	0.417918	0.971222	0.621066	1.5188	yes
Basophil percentage of white cells || id:GCST90002380	Asthma || id:GCST006862	Weighted median	88	-0.000647244	0.111675	0.995376	-0.219531	0.218236	0.999353	0.802895	1.24388	no
Basophil percentage of white cells || id:GCST90002380	Asthma || id:GCST006862	Weighted median	88	-0.000647244	0.110023	0.995306	-0.216293	0.214998	0.999353	0.805499	1.23986	yes
Basophil percentage of white cells || id:GCST90002380	Asthma || id:GCST006862	Weighted mode	88	-0.00208852	0.119743	0.986124	-0.236785	0.232608	0.997914	0.789161	1.26189	no
Basophil percentage of white cells || id:GCST90002380	Asthma || id:GCST006862	Weighted mode	88	-0.00208852	0.125331	0.986743	-0.247736	0.243559	0.997914	0.780566	1.27578	yes
Basophil percentage of white cells || id:GCST90002380	Crohn's disease || id:ebi-a-GCST004132	Inverse variance weighted	112	-0.0669105	0.122212	0.584038	-0.306446	0.172625	0.935279	0.736059	1.18842	no
Basophil percentage of white cells || id:GCST90002380	Crohn's disease || id:ebi-a-GCST004132	Inverse variance weighted	112	-0.0669105	0.122212	0.584038	-0.306446	0.172625	0.935279	0.736059	1.18842	yes
Basophil percentage of white cells || id:GCST90002380	Crohn's disease || id:ebi-a-GCST004132	MR Egger	112	0.0137974	0.221356	0.950412	-0.420061	0.447656	1.01389	0.657007	1.56464	no
Basophil percentage of white cells || id:GCST90002380	Crohn's disease || id:ebi-a-GCST004132	MR Egger	112	0.0137974	0.221356	0.950412	-0.420061	0.447656	1.01389	0.657007	1.56464	yes
Basophil percentage of white cells || id:GCST90002380	Crohn's disease || id:ebi-a-GCST004132	Simple mode	112	-0.172695	0.273217	0.528634	-0.7082	0.36281	0.841394	0.49253	1.43736	no
Basophil percentage of white cells || id:GCST90002380	Crohn's disease || id:ebi-a-GCST004132	Simple mode	112	-0.172695	0.28233	0.542001	-0.726061	0.380671	0.841394	0.483811	1.46327	yes
Basophil percentage of white cells || id:GCST90002380	Crohn's disease || id:ebi-a-GCST004132	Weighted median	112	-0.0157033	0.123264	0.898627	-0.2573	0.225894	0.984419	0.773136	1.25344	no
Basophil percentage of white cells || id:GCST90002380	Crohn's disease || id:ebi-a-GCST004132	Weighted median	112	-0.0157033	0.125304	0.900269	-0.2613	0.229893	0.984419	0.77005	1.25847	yes
Basophil percentage of white cells || id:GCST90002380	Crohn's disease || id:ebi-a-GCST004132	Weighted mode	112	-0.0524093	0.162891	0.748251	-0.371675	0.266856	0.94894	0.689578	1.30585	no
Basophil percentage of white cells || id:GCST90002380	Crohn's disease || id:ebi-a-GCST004132	Weighted mode	112	-0.0524093	0.167936	0.755566	-0.381564	0.276745	0.94894	0.682793	1.31883	yes
Basophil percentage of white cells || id:GCST90002380	Eczema || id:GCST90244787	Inverse variance weighted	138	0.0803328	0.0416617	0.0538284	-0.00132422	0.16199	1.08365	0.998677	1.17585	no
Basophil percentage of white cells || id:GCST90002380	Eczema || id:GCST90244787	Inverse variance weighted	138	0.0803328	0.0416617	0.0538284	-0.00132422	0.16199	1.08365	0.998677	1.17585	yes
Basophil percentage of white cells || id:GCST90002380	Eczema || id:GCST90244787	MR Egger	138	0.0705943	0.0780895	0.367584	-0.0824611	0.22365	1.07315	0.920847	1.25063	no
Basophil percentage of white cells || id:GCST90002380	Eczema || id:GCST90244787	MR Egger	138	0.0705943	0.0780895	0.367584	-0.0824611	0.22365	1.07315	0.920847	1.25063	yes
Basophil percentage of white cells || id:GCST90002380	Eczema || id:GCST90244787	Simple mode	138	0.0975731	0.09364	0.299246	-0.0859613	0.281108	1.10249	0.91763	1.3246	no
Basophil percentage of white cells || id:GCST90002380	Eczema || id:GCST90244787	Simple mode	138	0.0975731	0.0888467	0.274035	-0.0765665	0.271713	1.10249	0.926291	1.31221	yes
Basophil percentage of white cells || id:GCST90002380	Eczema || id:GCST90244787	Weighted median	138	0.102352	0.0469791	0.0293556	0.0102733	0.194431	1.10777	1.01033	1.21462	no
Basophil percentage of white cells || id:GCST90002380	Eczema || id:GCST90244787	Weighted median	138	0.102352	0.0462912	0.0270322	0.0116215	0.193083	1.10777	1.01169	1.21298	yes
Basophil percentage of white cells || id:GCST90002380	Eczema || id:GCST90244787	Weighted mode	138	0.0975731	0.0516632	0.0610544	-0.00368681	0.198833	1.10249	0.99632	1.21998	no
Basophil percentage of white cells || id:GCST90002380	Eczema || id:GCST90244787	Weighted mode	138	0.0975731	0.0527511	0.066513	-0.00581897	0.200965	1.10249	0.994198	1.22258	yes
Basophil percentage of white cells || id:GCST90002380	Eczema || id:L12_ATOPIC	Inverse variance weighted	140	0.0881333	0.0721718	0.222026	-0.0533234	0.22959	1.09213	0.948073	1.25808	no
Basophil percentage of white cells || id:GCST90002380	Eczema || id:L12_ATOPIC	Inverse variance weighted	140	0.0881333	0.0721718	0.222026	-0.0533234	0.22959	1.09213	0.948073	1.25808	yes
Basophil percentage of white cells || id:GCST90002380	Eczema || id:L12_ATOPIC	MR Egger	140	-0.00255605	0.130928	0.984452	-0.259175	0.254063	0.997447	0.771688	1.28925	no
Basophil percentage of white cells || id:GCST90002380	Eczema || id:L12_ATOPIC	MR Egger	140	-0.00255605	0.130928	0.984452	-0.259175	0.254063	0.997447	0.771688	1.28925	yes
Basophil percentage of white cells || id:GCST90002380	Eczema || id:L12_ATOPIC	Simple mode	140	0.139564	0.180381	0.440411	-0.213982	0.493111	1.14977	0.807363	1.6374	no
Basophil percentage of white cells || id:GCST90002380	Eczema || id:L12_ATOPIC	Simple mode	140	0.139564	0.195165	0.47574	-0.242959	0.522087	1.14977	0.784304	1.68554	yes
Basophil percentage of white cells || id:GCST90002380	Eczema || id:L12_ATOPIC	Weighted median	140	0.0832182	0.0898372	0.354279	-0.0928628	0.259299	1.08678	0.911319	1.29602	no
Basophil percentage of white cells || id:GCST90002380	Eczema || id:L12_ATOPIC	Weighted median	140	0.0832182	0.0837845	0.320593	-0.0809995	0.247436	1.08678	0.922194	1.28074	yes
Basophil percentage of white cells || id:GCST90002380	Eczema || id:L12_ATOPIC	Weighted mode	140	0.0271635	0.132032	0.8373	-0.231619	0.285946	1.02754	0.793248	1.33102	no
Basophil percentage of white cells || id:GCST90002380	Eczema || id:L12_ATOPIC	Weighted mode	140	0.0271635	0.13362	0.839207	-0.234732	0.289059	1.02754	0.790783	1.33517	yes
Basophil percentage of white cells || id:GCST90002380	Eosinophilic esophagitis || id:GCST90027899	Inverse variance weighted	121	-0.0701328	0.184297	0.703543	-0.431355	0.29109	0.93227	0.649628	1.33788	no
Basophil percentage of white cells || id:GCST90002380	Eosinophilic esophagitis || id:GCST90027899	Inverse variance weighted	121	-0.0701328	0.184297	0.703543	-0.431355	0.29109	0.93227	0.649628	1.33788	yes
Basophil percentage of white cells || id:GCST90002380	Eosinophilic esophagitis || id:GCST90027899	MR Egger	121	0.213145	0.334475	0.525185	-0.442426	0.868716	1.23756	0.642476	2.38385	no
Basophil percentage of white cells || id:GCST90002380	Eosinophilic esophagitis || id:GCST90027899	MR Egger	121	0.213145	0.334475	0.525185	-0.442426	0.868716	1.23756	0.642476	2.38385	yes
Basophil percentage of white cells || id:GCST90002380	Eosinophilic esophagitis || id:GCST90027899	Simple mode	121	-0.127545	0.528967	0.809873	-1.16432	0.90923	0.880254	0.312135	2.48241	no
Basophil percentage of white cells || id:GCST90002380	Eosinophilic esophagitis || id:GCST90027899	Simple mode	121	-0.127545	0.551641	0.817546	-1.20876	0.953671	0.880254	0.298567	2.59522	yes
Basophil percentage of white cells || id:GCST90002380	Eosinophilic esophagitis || id:GCST90027899	Weighted median	121	0.080153	0.254319	0.752635	-0.418312	0.578618	1.08345	0.658157	1.78357	no
Basophil percentage of white cells || id:GCST90002380	Eosinophilic esophagitis || id:GCST90027899	Weighted median	121	0.080153	0.271085	0.767478	-0.451173	0.611479	1.08345	0.636881	1.84316	yes
Basophil percentage of white cells || id:GCST90002380	Eosinophilic esophagitis || id:GCST90027899	Weighted mode	121	0.0130438	0.281499	0.963119	-0.538695	0.564782	1.01313	0.58351	1.75906	no
Basophil percentage of white cells || id:GCST90002380	Eosinophilic esophagitis || id:GCST90027899	Weighted mode	121	0.0130438	0.306088	0.96608	-0.586888	0.612976	1.01313	0.556055	1.84592	yes
Basophil percentage of white cells || id:GCST90002380	Inflammatory bowel disease || id:ebi-a-GCST004131	Inverse variance weighted	113	-0.146367	0.0802587	0.068198	-0.303674	0.0109396	0.86384	0.738101	1.011	no
Basophil percentage of white cells || id:GCST90002380	Inflammatory bowel disease || id:ebi-a-GCST004131	Inverse variance weighted	113	-0.146367	0.0802587	0.068198	-0.303674	0.0109396	0.86384	0.738101	1.011	yes
Basophil percentage of white cells || id:GCST90002380	Inflammatory bowel disease || id:ebi-a-GCST004131	MR Egger	113	-0.0483743	0.144824	0.738993	-0.332229	0.23548	0.952777	0.717323	1.26552	no
Basophil percentage of white cells || id:GCST90002380	Inflammatory bowel disease || id:ebi-a-GCST004131	MR Egger	113	-0.0483743	0.144824	0.738993	-0.332229	0.23548	0.952777	0.717323	1.26552	yes
Basophil percentage of white cells || id:GCST90002380	Inflammatory bowel disease || id:ebi-a-GCST004131	Simple mode	113	-0.213779	0.19269	0.269614	-0.591452	0.163893	0.807526	0.553523	1.17809	no
Basophil percentage of white cells || id:GCST90002380	Inflammatory bowel disease || id:ebi-a-GCST004131	Simple mode	113	-0.213779	0.189544	0.26179	-0.585287	0.157728	0.807526	0.556946	1.17085	yes
Basophil percentage of white cells || id:GCST90002380	Inflammatory bowel disease || id:ebi-a-GCST004131	Weighted median	113	-0.0741083	0.0975693	0.447526	-0.265344	0.117128	0.928571	0.766942	1.12426	no
Basophil percentage of white cells || id:GCST90002380	Inflammatory bowel disease || id:ebi-a-GCST004131	Weighted median	113	-0.0741083	0.0971312	0.44548	-0.264485	0.116269	0.928571	0.767601	1.1233	yes
Basophil percentage of white cells || id:GCST90002380	Inflammatory bowel disease || id:ebi-a-GCST004131	Weighted mode	113	-0.195491	0.118177	0.100882	-0.427117	0.0361355	0.822431	0.652387	1.0368	no
Basophil percentage of white cells || id:GCST90002380	Inflammatory bowel disease || id:ebi-a-GCST004131	Weighted mode	113	-0.195491	0.107363	0.0713009	-0.405923	0.0149407	0.822431	0.666362	1.01505	yes
Basophil percentage of white cells || id:GCST90002380	Juvenile idiopathic arthritis || id:GCST90010715	Inverse variance weighted	108	0.0155735	0.181207	0.931512	-0.339592	0.370739	1.0157	0.712061	1.4488	no
Basophil percentage of white cells || id:GCST90002380	Juvenile idiopathic arthritis || id:GCST90010715	Inverse variance weighted	108	0.0155735	0.181207	0.931512	-0.339592	0.370739	1.0157	0.712061	1.4488	yes
Basophil percentage of white cells || id:GCST90002380	Juvenile idiopathic arthritis || id:GCST90010715	MR Egger	108	0.121053	0.347187	0.728031	-0.559433	0.801539	1.12868	0.571533	2.22897	no
Basophil percentage of white cells || id:GCST90002380	Juvenile idiopathic arthritis || id:GCST90010715	MR Egger	108	0.121053	0.347187	0.728031	-0.559433	0.801539	1.12868	0.571533	2.22897	yes
Basophil percentage of white cells || id:GCST90002380	Juvenile idiopathic arthritis || id:GCST90010715	Simple mode	108	-0.661769	0.464975	0.157577	-1.57312	0.249582	0.515938	0.207397	1.28349	no
Basophil percentage of white cells || id:GCST90002380	Juvenile idiopathic arthritis || id:GCST90010715	Simple mode	108	-0.661769	0.465251	0.157821	-1.57366	0.250122	0.515938	0.207285	1.28418	yes
Basophil percentage of white cells || id:GCST90002380	Juvenile idiopathic arthritis || id:GCST90010715	Weighted median	108	-0.236311	0.234791	0.314188	-0.696501	0.223879	0.789535	0.498326	1.25092	no
Basophil percentage of white cells || id:GCST90002380	Juvenile idiopathic arthritis || id:GCST90010715	Weighted median	108	-0.236311	0.229798	0.303789	-0.686714	0.214093	0.789535	0.503227	1.23874	yes
Basophil percentage of white cells || id:GCST90002380	Juvenile idiopathic arthritis || id:GCST90010715	Weighted mode	108	-0.218621	0.263719	0.408955	-0.735511	0.298269	0.803626	0.479261	1.34752	no
Basophil percentage of white cells || id:GCST90002380	Juvenile idiopathic arthritis || id:GCST90010715	Weighted mode	108	-0.218621	0.276807	0.431394	-0.761163	0.323921	0.803626	0.467123	1.38254	yes
Basophil percentage of white cells || id:GCST90002380	multiple sclerosis || id:ieu-b-18	Inverse variance weighted	97	0.0544004	0.13477	0.686466	-0.209748	0.318549	1.05591	0.810789	1.37513	no
Basophil percentage of white cells || id:GCST90002380	multiple sclerosis || id:ieu-b-18	Inverse variance weighted	97	0.0544004	0.13477	0.686466	-0.209748	0.318549	1.05591	0.810789	1.37513	yes
Basophil percentage of white cells || id:GCST90002380	multiple sclerosis || id:ieu-b-18	MR Egger	97	-0.163612	0.268729	0.544086	-0.69032	0.363097	0.849071	0.501415	1.43777	no
Basophil percentage of white cells || id:GCST90002380	multiple sclerosis || id:ieu-b-18	MR Egger	97	-0.163612	0.268729	0.544086	-0.69032	0.363097	0.849071	0.501415	1.43777	yes
Basophil percentage of white cells || id:GCST90002380	multiple sclerosis || id:ieu-b-18	Simple mode	97	0.0727796	0.28194	0.796852	-0.479822	0.625382	1.07549	0.618893	1.86896	no
Basophil percentage of white cells || id:GCST90002380	multiple sclerosis || id:ieu-b-18	Simple mode	97	0.0727796	0.271743	0.789408	-0.459836	0.605395	1.07549	0.631387	1.83198	yes
Basophil percentage of white cells || id:GCST90002380	multiple sclerosis || id:ieu-b-18	Weighted median	97	0.0593487	0.151051	0.694389	-0.23671	0.355408	1.06115	0.78922	1.42676	no
Basophil percentage of white cells || id:GCST90002380	multiple sclerosis || id:ieu-b-18	Weighted median	97	0.0593487	0.144114	0.680472	-0.223114	0.341811	1.06115	0.800024	1.40749	yes
Basophil percentage of white cells || id:GCST90002380	multiple sclerosis || id:ieu-b-18	Weighted mode	97	0.100417	0.161392	0.53529	-0.215911	0.416745	1.10563	0.805807	1.51702	no
Basophil percentage of white cells || id:GCST90002380	multiple sclerosis || id:ieu-b-18	Weighted mode	97	0.100417	0.165572	0.545624	-0.224104	0.424938	1.10563	0.799232	1.5295	yes
Basophil percentage of white cells || id:GCST90002380	Psoriasis || id:GCST90019016	Inverse variance weighted	106	0.0599501	0.107371	0.576608	-0.150497	0.270397	1.06178	0.86028	1.31048	no
Basophil percentage of white cells || id:GCST90002380	Psoriasis || id:GCST90019016	Inverse variance weighted	106	0.0599501	0.107371	0.576608	-0.150497	0.270397	1.06178	0.86028	1.31048	yes
Basophil percentage of white cells || id:GCST90002380	Psoriasis || id:GCST90019016	MR Egger	106	0.208674	0.207418	0.316723	-0.197864	0.615213	1.23204	0.820481	1.85005	no
Basophil percentage of white cells || id:GCST90002380	Psoriasis || id:GCST90019016	MR Egger	106	0.208674	0.207418	0.316723	-0.197864	0.615213	1.23204	0.820481	1.85005	yes
Basophil percentage of white cells || id:GCST90002380	Psoriasis || id:GCST90019016	Simple mode	106	0.27953	0.277806	0.316629	-0.264969	0.82403	1.32251	0.76723	2.27967	no
Basophil percentage of white cells || id:GCST90002380	Psoriasis || id:GCST90019016	Simple mode	106	0.27953	0.277737	0.316509	-0.264833	0.823894	1.32251	0.767334	2.27936	yes
Basophil percentage of white cells || id:GCST90002380	Psoriasis || id:GCST90019016	Weighted median	106	0.153482	0.136385	0.260438	-0.113833	0.420797	1.16589	0.892407	1.52318	no
Basophil percentage of white cells || id:GCST90002380	Psoriasis || id:GCST90019016	Weighted median	106	0.153482	0.139868	0.272493	-0.120658	0.427622	1.16589	0.886337	1.53361	yes
Basophil percentage of white cells || id:GCST90002380	Psoriasis || id:GCST90019016	Weighted mode	106	0.215228	0.160869	0.183817	-0.100076	0.530531	1.24014	0.904769	1.69983	no
Basophil percentage of white cells || id:GCST90002380	Psoriasis || id:GCST90019016	Weighted mode	106	0.215228	0.16389	0.191964	-0.105997	0.536453	1.24014	0.899427	1.70993	yes
Basophil percentage of white cells || id:GCST90002380	Rheumatoid arthritis || id:ebi-a-GCST002318	Inverse variance weighted	104	0.372125	0.222929	0.0950669	-0.0648155	0.809066	1.45081	0.93724	2.24581	no
Basophil percentage of white cells || id:GCST90002380	Rheumatoid arthritis || id:ebi-a-GCST002318	Inverse variance weighted	104	0.372125	0.222929	0.0950669	-0.0648155	0.809066	1.45081	0.93724	2.24581	yes
Basophil percentage of white cells || id:GCST90002380	Rheumatoid arthritis || id:ebi-a-GCST002318	MR Egger	104	0.405852	0.42558	0.342518	-0.428284	1.23999	1.50058	0.651626	3.45557	no
Basophil percentage of white cells || id:GCST90002380	Rheumatoid arthritis || id:ebi-a-GCST002318	MR Egger	104	0.405852	0.42558	0.342518	-0.428284	1.23999	1.50058	0.651626	3.45557	yes
Basophil percentage of white cells || id:GCST90002380	Rheumatoid arthritis || id:ebi-a-GCST002318	Simple mode	104	0.171181	0.248426	0.492334	-0.315734	0.658096	1.18671	0.729253	1.93111	no
Basophil percentage of white cells || id:GCST90002380	Rheumatoid arthritis || id:ebi-a-GCST002318	Simple mode	104	0.171181	0.242307	0.481496	-0.303741	0.646103	1.18671	0.738052	1.90809	yes
Basophil percentage of white cells || id:GCST90002380	Rheumatoid arthritis || id:ebi-a-GCST002318	Weighted median	104	0.285179	0.12073	0.0181709	0.0485477	0.521811	1.33	1.04975	1.68508	no
Basophil percentage of white cells || id:GCST90002380	Rheumatoid arthritis || id:ebi-a-GCST002318	Weighted median	104	0.285179	0.126968	0.0246992	0.0363224	0.534036	1.33	1.03699	1.7058	yes
Basophil percentage of white cells || id:GCST90002380	Rheumatoid arthritis || id:ebi-a-GCST002318	Weighted mode	104	0.369501	0.139832	0.0095148	0.0954297	0.643571	1.44701	1.10013	1.90327	no
Basophil percentage of white cells || id:GCST90002380	Rheumatoid arthritis || id:ebi-a-GCST002318	Weighted mode	104	0.369501	0.129471	0.00522133	0.115737	0.623264	1.44701	1.1227	1.86501	yes
Basophil percentage of white cells || id:GCST90002380	Sinusitis || id:J10_CHRONSINUSITIS	Inverse variance weighted	140	0.080751	0.05754	0.1605	-0.0320273	0.193529	1.0841	0.96848	1.21353	no
Basophil percentage of white cells || id:GCST90002380	Sinusitis || id:J10_CHRONSINUSITIS	Inverse variance weighted	140	0.080751	0.05754	0.1605	-0.0320273	0.193529	1.0841	0.96848	1.21353	yes
Basophil percentage of white cells || id:GCST90002380	Sinusitis || id:J10_CHRONSINUSITIS	MR Egger	140	-0.0503434	0.103771	0.628346	-0.253734	0.153047	0.950903	0.775898	1.16538	no
Basophil percentage of white cells || id:GCST90002380	Sinusitis || id:J10_CHRONSINUSITIS	MR Egger	140	-0.0503434	0.103771	0.628346	-0.253734	0.153047	0.950903	0.775898	1.16538	yes
Basophil percentage of white cells || id:GCST90002380	Sinusitis || id:J10_CHRONSINUSITIS	Simple mode	140	0.149027	0.160588	0.355013	-0.165726	0.46378	1.1607	0.847278	1.59007	no
Basophil percentage of white cells || id:GCST90002380	Sinusitis || id:J10_CHRONSINUSITIS	Simple mode	140	0.149027	0.166551	0.372449	-0.177412	0.475466	1.1607	0.837434	1.60876	yes
Basophil percentage of white cells || id:GCST90002380	Sinusitis || id:J10_CHRONSINUSITIS	Weighted median	140	0.0920431	0.075533	0.223003	-0.0560016	0.240088	1.09641	0.945538	1.27136	no
Basophil percentage of white cells || id:GCST90002380	Sinusitis || id:J10_CHRONSINUSITIS	Weighted median	140	0.0920431	0.0784207	0.240512	-0.0616615	0.245748	1.09641	0.940201	1.27858	yes
Basophil percentage of white cells || id:GCST90002380	Sinusitis || id:J10_CHRONSINUSITIS	Weighted mode	140	0.102553	0.106729	0.338284	-0.106636	0.311743	1.108	0.898853	1.3658	no
Basophil percentage of white cells || id:GCST90002380	Sinusitis || id:J10_CHRONSINUSITIS	Weighted mode	140	0.102553	0.109203	0.349302	-0.111484	0.316591	1.108	0.894506	1.37244	yes
Basophil percentage of white cells || id:GCST90002380	Systemic lupus erythematosus || id:ebi-a-GCST003156	Inverse variance weighted	97	0.382326	0.202245	0.0587029	-0.0140738	0.778725	1.46569	0.986025	2.17869	no
Basophil percentage of white cells || id:GCST90002380	Systemic lupus erythematosus || id:ebi-a-GCST003156	Inverse variance weighted	97	0.382326	0.202245	0.0587029	-0.0140738	0.778725	1.46569	0.986025	2.17869	yes
Basophil percentage of white cells || id:GCST90002380	Systemic lupus erythematosus || id:ebi-a-GCST003156	MR Egger	97	0.188881	0.412673	0.648213	-0.619959	0.99772	1.2079	0.537967	2.71209	no
Basophil percentage of white cells || id:GCST90002380	Systemic lupus erythematosus || id:ebi-a-GCST003156	MR Egger	97	0.188881	0.412673	0.648213	-0.619959	0.99772	1.2079	0.537967	2.71209	yes
Basophil percentage of white cells || id:GCST90002380	Systemic lupus erythematosus || id:ebi-a-GCST003156	Simple mode	97	0.633894	0.486929	0.196093	-0.320487	1.58828	1.88494	0.725796	4.8953	no
Basophil percentage of white cells || id:GCST90002380	Systemic lupus erythematosus || id:ebi-a-GCST003156	Simple mode	97	0.633894	0.527797	0.232698	-0.400587	1.66838	1.88494	0.669927	5.30355	yes
Basophil percentage of white cells || id:GCST90002380	Systemic lupus erythematosus || id:ebi-a-GCST003156	Weighted median	97	0.43295	0.230491	0.0603294	-0.0188131	0.884712	1.5418	0.981363	2.42229	no
Basophil percentage of white cells || id:GCST90002380	Systemic lupus erythematosus || id:ebi-a-GCST003156	Weighted median	97	0.43295	0.23119	0.0611099	-0.0201831	0.886082	1.5418	0.980019	2.42561	yes
Basophil percentage of white cells || id:GCST90002380	Systemic lupus erythematosus || id:ebi-a-GCST003156	Weighted mode	97	0.473645	0.301532	0.119521	-0.117358	1.06465	1.60584	0.889267	2.89982	no
Basophil percentage of white cells || id:GCST90002380	Systemic lupus erythematosus || id:ebi-a-GCST003156	Weighted mode	97	0.473645	0.30406	0.122586	-0.122312	1.0696	1.60584	0.884872	2.91422	yes
Basophil percentage of white cells || id:GCST90002380	Type 1 diabetes || id:ebi-a-GCST010681	Inverse variance weighted	137	0.215909	0.190716	0.257592	-0.157894	0.589712	1.24099	0.853941	1.80347	no
Basophil percentage of white cells || id:GCST90002380	Type 1 diabetes || id:ebi-a-GCST010681	Inverse variance weighted	137	0.215909	0.190716	0.257592	-0.157894	0.589712	1.24099	0.853941	1.80347	yes
Basophil percentage of white cells || id:GCST90002380	Type 1 diabetes || id:ebi-a-GCST010681	MR Egger	137	0.0331754	0.352824	0.925226	-0.658359	0.72471	1.03373	0.5177	2.06413	no
Basophil percentage of white cells || id:GCST90002380	Type 1 diabetes || id:ebi-a-GCST010681	MR Egger	137	0.0331754	0.352824	0.925226	-0.658359	0.72471	1.03373	0.5177	2.06413	yes
Basophil percentage of white cells || id:GCST90002380	Type 1 diabetes || id:ebi-a-GCST010681	Simple mode	137	0.15704	0.313913	0.617696	-0.45823	0.772311	1.17004	0.632402	2.16476	no
Basophil percentage of white cells || id:GCST90002380	Type 1 diabetes || id:ebi-a-GCST010681	Simple mode	137	0.15704	0.326062	0.630846	-0.482042	0.796122	1.17004	0.617521	2.21693	yes
Basophil percentage of white cells || id:GCST90002380	Type 1 diabetes || id:ebi-a-GCST010681	Weighted median	137	-0.094986	0.150976	0.529253	-0.390899	0.200927	0.909386	0.676449	1.22254	no
Basophil percentage of white cells || id:GCST90002380	Type 1 diabetes || id:ebi-a-GCST010681	Weighted median	137	-0.094986	0.157069	0.545353	-0.402842	0.21287	0.909386	0.668418	1.23722	yes
Basophil percentage of white cells || id:GCST90002380	Type 1 diabetes || id:ebi-a-GCST010681	Weighted mode	137	-0.130894	0.184535	0.479341	-0.492583	0.230795	0.87731	0.611046	1.2596	no
Basophil percentage of white cells || id:GCST90002380	Type 1 diabetes || id:ebi-a-GCST010681	Weighted mode	137	-0.130894	0.178041	0.463489	-0.479855	0.218066	0.87731	0.618873	1.24367	yes
Basophil percentage of white cells || id:GCST90002380	Ulcerative colitis || id:ebi-a-GCST004133	Inverse variance weighted	113	-0.203139	0.0920731	0.0273644	-0.383602	-0.0226757	0.816165	0.681402	0.977579	no
Basophil percentage of white cells || id:GCST90002380	Ulcerative colitis || id:ebi-a-GCST004133	Inverse variance weighted	113	-0.203139	0.0920731	0.0273644	-0.383602	-0.0226757	0.816165	0.681402	0.977579	yes
Basophil percentage of white cells || id:GCST90002380	Ulcerative colitis || id:ebi-a-GCST004133	MR Egger	113	-0.0570009	0.166459	0.732673	-0.38326	0.269258	0.944593	0.681636	1.30899	no
Basophil percentage of white cells || id:GCST90002380	Ulcerative colitis || id:ebi-a-GCST004133	MR Egger	113	-0.0570009	0.166459	0.732673	-0.38326	0.269258	0.944593	0.681636	1.30899	yes
Basophil percentage of white cells || id:GCST90002380	Ulcerative colitis || id:ebi-a-GCST004133	Simple mode	113	-0.23893	0.277137	0.390455	-0.782119	0.304259	0.78747	0.457436	1.35562	no
Basophil percentage of white cells || id:GCST90002380	Ulcerative colitis || id:ebi-a-GCST004133	Simple mode	113	-0.23893	0.296311	0.421751	-0.819699	0.34184	0.78747	0.440564	1.40753	yes
Basophil percentage of white cells || id:GCST90002380	Ulcerative colitis || id:ebi-a-GCST004133	Weighted median	113	-0.125012	0.123858	0.312824	-0.367773	0.11775	0.882487	0.692274	1.12496	no
Basophil percentage of white cells || id:GCST90002380	Ulcerative colitis || id:ebi-a-GCST004133	Weighted median	113	-0.125012	0.124896	0.316865	-0.369809	0.119786	0.882487	0.690867	1.12726	yes
Basophil percentage of white cells || id:GCST90002380	Ulcerative colitis || id:ebi-a-GCST004133	Weighted mode	113	-0.0172589	0.172773	0.920608	-0.355894	0.321377	0.982889	0.700547	1.37902	no
Basophil percentage of white cells || id:GCST90002380	Ulcerative colitis || id:ebi-a-GCST004133	Weighted mode	113	-0.0172589	0.163514	0.916128	-0.337746	0.303228	0.982889	0.713376	1.35422	yes
Eosinophil count || id:GCST90002298	Ankylosing spondylitis || id:M13_ANKYLOSPON	Inverse variance weighted	466	0.0309296	0.071167	0.663848	-0.108558	0.170417	1.03141	0.897127	1.1858	no
Eosinophil count || id:GCST90002298	Ankylosing spondylitis || id:M13_ANKYLOSPON	Inverse variance weighted	469	0.045073	0.0880877	0.608873	-0.127579	0.217725	1.0461	0.880224	1.24325	yes
Eosinophil count || id:GCST90002298	Ankylosing spondylitis || id:M13_ANKYLOSPON	MR Egger	466	0.159751	0.130363	0.221033	-0.0957597	0.415262	1.17322	0.908682	1.51477	no
Eosinophil count || id:GCST90002298	Ankylosing spondylitis || id:M13_ANKYLOSPON	MR Egger	469	0.212488	0.161131	0.187906	-0.103329	0.528305	1.23675	0.901831	1.69605	yes
Eosinophil count || id:GCST90002298	Ankylosing spondylitis || id:M13_ANKYLOSPON	Simple mode	466	-0.213576	0.271233	0.431432	-0.745192	0.31804	0.80769	0.474643	1.37443	no
Eosinophil count || id:GCST90002298	Ankylosing spondylitis || id:M13_ANKYLOSPON	Simple mode	469	-0.209856	0.26641	0.431261	-0.732019	0.312308	0.810701	0.480937	1.36658	yes
Eosinophil count || id:GCST90002298	Ankylosing spondylitis || id:M13_ANKYLOSPON	Weighted median	466	-0.0185861	0.0952214	0.845245	-0.20522	0.168048	0.981586	0.814468	1.18299	no
Eosinophil count || id:GCST90002298	Ankylosing spondylitis || id:M13_ANKYLOSPON	Weighted median	469	-0.0123109	0.104317	0.906056	-0.216772	0.19215	0.987765	0.805113	1.21185	yes
Eosinophil count || id:GCST90002298	Ankylosing spondylitis || id:M13_ANKYLOSPON	Weighted mode	466	-0.154083	0.152268	0.312104	-0.452529	0.144363	0.857201	0.636017	1.1553	no
Eosinophil count || id:GCST90002298	Ankylosing spondylitis || id:M13_ANKYLOSPON	Weighted mode	469	-0.150325	0.15549	0.334153	-0.455085	0.154436	0.860429	0.634394	1.167	yes
Eosinophil count || id:GCST90002298	Asthma || id:ebi-a-GCST90014325	Inverse variance weighted	478	0.516615	0.0343965	5.4798e-51	0.449198	0.584032	1.67634	1.56705	1.79325	no
Eosinophil count || id:GCST90002298	Asthma || id:ebi-a-GCST90014325	Inverse variance weighted	486	0.502288	0.0350813	1.69341e-46	0.433528	0.571047	1.6525	1.54269	1.77012	yes
Eosinophil count || id:GCST90002298	Asthma || id:ebi-a-GCST90014325	MR Egger	478	0.462168	0.0651237	4.66229e-12	0.334526	0.58981	1.58751	1.39728	1.80365	no
Eosinophil count || id:GCST90002298	Asthma || id:ebi-a-GCST90014325	MR Egger	486	0.434323	0.0664449	1.59956e-10	0.304091	0.564555	1.54392	1.35539	1.75867	yes
Eosinophil count || id:GCST90002298	Asthma || id:ebi-a-GCST90014325	Simple mode	478	0.19804	0.0948741	0.0373826	0.0120865	0.383993	1.21901	1.01216	1.46814	no
Eosinophil count || id:GCST90002298	Asthma || id:ebi-a-GCST90014325	Simple mode	486	0.211334	0.0986306	0.0326353	0.0180185	0.40465	1.23533	1.01818	1.49878	yes
Eosinophil count || id:GCST90002298	Asthma || id:ebi-a-GCST90014325	Weighted median	478	0.299721	0.0300244	1.81725e-23	0.240873	0.358569	1.34948	1.27236	1.43128	no
Eosinophil count || id:GCST90002298	Asthma || id:ebi-a-GCST90014325	Weighted median	486	0.286292	0.0299675	1.25482e-21	0.227556	0.345028	1.33148	1.25553	1.41203	yes
Eosinophil count || id:GCST90002298	Asthma || id:ebi-a-GCST90014325	Weighted mode	478	0.0965085	0.0548937	0.079372	-0.0110831	0.2041	1.10132	0.988978	1.22642	no
Eosinophil count || id:GCST90002298	Asthma || id:ebi-a-GCST90014325	Weighted mode	486	0.111949	0.0554776	0.0441505	0.00321287	0.220685	1.11846	1.00322	1.24693	yes
Eosinophil count || id:GCST90002298	Asthma || id:GCST006862	Inverse variance weighted	296	0.491892	0.0622087	2.63387e-15	0.369963	0.613821	1.63541	1.44768	1.84748	no
Eosinophil count || id:GCST90002298	Asthma || id:GCST006862	Inverse variance weighted	297	0.489856	0.0621351	3.17745e-15	0.368072	0.611641	1.63208	1.44495	1.84345	yes
Eosinophil count || id:GCST90002298	Asthma || id:GCST006862	MR Egger	296	0.512504	0.137364	0.000228884	0.24327	0.781737	1.66947	1.27541	2.18527	no
Eosinophil count || id:GCST90002298	Asthma || id:GCST006862	MR Egger	297	0.508155	0.137209	0.000253773	0.239225	0.777085	1.66222	1.27026	2.17512	yes
Eosinophil count || id:GCST90002298	Asthma || id:GCST006862	Simple mode	296	-0.0140895	0.256884	0.956297	-0.517582	0.489403	0.986009	0.59596	1.63134	no
Eosinophil count || id:GCST90002298	Asthma || id:GCST006862	Simple mode	297	-0.0145563	0.283571	0.959095	-0.570355	0.541242	0.985549	0.565325	1.71814	yes
Eosinophil count || id:GCST90002298	Asthma || id:GCST006862	Weighted median	296	0.324523	0.0729751	8.7065e-06	0.181491	0.467554	1.38337	1.199	1.59609	no
Eosinophil count || id:GCST90002298	Asthma || id:GCST006862	Weighted median	297	0.322727	0.0731422	1.02267e-05	0.179368	0.466086	1.38089	1.19646	1.59374	yes
Eosinophil count || id:GCST90002298	Asthma || id:GCST006862	Weighted mode	296	-0.196517	0.249504	0.431545	-0.685545	0.29251	0.821587	0.503816	1.33979	no
Eosinophil count || id:GCST90002298	Asthma || id:GCST006862	Weighted mode	297	-0.197036	0.238348	0.409088	-0.664197	0.270126	0.821161	0.514687	1.31013	yes
Eosinophil count || id:GCST90002298	Crohn's disease || id:ebi-a-GCST004132	Inverse variance weighted	374	0.137991	0.0833238	0.0977059	-0.0253239	0.301305	1.14796	0.974994	1.35162	no
Eosinophil count || id:GCST90002298	Crohn's disease || id:ebi-a-GCST004132	Inverse variance weighted	376	0.162266	0.0826824	0.0497015	0.000208705	0.324324	1.17617	1.00021	1.38309	yes
Eosinophil count || id:GCST90002298	Crohn's disease || id:ebi-a-GCST004132	MR Egger	374	0.141916	0.168389	0.399889	-0.188126	0.471959	1.15248	0.82851	1.60313	no
Eosinophil count || id:GCST90002298	Crohn's disease || id:ebi-a-GCST004132	MR Egger	376	0.202945	0.166132	0.222632	-0.122674	0.528563	1.225	0.884552	1.69649	yes
Eosinophil count || id:GCST90002298	Crohn's disease || id:ebi-a-GCST004132	Simple mode	374	-0.0150886	0.228108	0.947296	-0.46218	0.432003	0.985025	0.629909	1.54034	no
Eosinophil count || id:GCST90002298	Crohn's disease || id:ebi-a-GCST004132	Simple mode	376	-0.0148254	0.218674	0.945984	-0.443427	0.413776	0.985284	0.641833	1.51252	yes
Eosinophil count || id:GCST90002298	Crohn's disease || id:ebi-a-GCST004132	Weighted median	374	0.107504	0.0766357	0.16068	-0.0427022	0.25771	1.1135	0.958197	1.29396	no
Eosinophil count || id:GCST90002298	Crohn's disease || id:ebi-a-GCST004132	Weighted median	376	0.124583	0.077164	0.106415	-0.0266589	0.275824	1.13268	0.973693	1.31762	yes
Eosinophil count || id:GCST90002298	Crohn's disease || id:ebi-a-GCST004132	Weighted mode	374	-0.0150886	0.122138	0.901748	-0.254478	0.224301	0.985025	0.775321	1.25145	no
Eosinophil count || id:GCST90002298	Crohn's disease || id:ebi-a-GCST004132	Weighted mode	376	0.023324	0.132429	0.860291	-0.236237	0.282884	1.0236	0.789594	1.32695	yes
Eosinophil count || id:GCST90002298	Eczema || id:GCST90244787	Inverse variance weighted	452	0.204972	0.027662	1.26421e-13	0.150754	0.25919	1.22749	1.16271	1.29588	no
Eosinophil count || id:GCST90002298	Eczema || id:GCST90244787	Inverse variance weighted	458	0.192035	0.027476	2.7648e-12	0.138182	0.245887	1.21171	1.14818	1.27876	yes
Eosinophil count || id:GCST90002298	Eczema || id:GCST90244787	MR Egger	452	0.19089	0.0546076	0.000519773	0.083859	0.297921	1.21033	1.08748	1.34705	no
Eosinophil count || id:GCST90002298	Eczema || id:GCST90244787	MR Egger	458	0.161488	0.0540314	0.00295232	0.0555859	0.267389	1.17526	1.05716	1.30655	yes
Eosinophil count || id:GCST90002298	Eczema || id:GCST90244787	Simple mode	452	0.0288535	0.077363	0.709352	-0.122778	0.180485	1.02927	0.88446	1.1978	no
Eosinophil count || id:GCST90002298	Eczema || id:GCST90244787	Simple mode	458	0.0293421	0.0792014	0.711201	-0.125893	0.184577	1.02978	0.881709	1.20271	yes
Eosinophil count || id:GCST90002298	Eczema || id:GCST90244787	Weighted median	452	0.121817	0.0291718	2.96881e-05	0.0646403	0.178994	1.12955	1.06678	1.19601	no
Eosinophil count || id:GCST90002298	Eczema || id:GCST90244787	Weighted median	458	0.0948686	0.0304325	0.00182486	0.035221	0.154516	1.09951	1.03585	1.16709	yes
Eosinophil count || id:GCST90002298	Eczema || id:GCST90244787	Weighted mode	452	0.0571363	0.0469124	0.223885	-0.034812	0.149085	1.0588	0.965787	1.16077	no
Eosinophil count || id:GCST90002298	Eczema || id:GCST90244787	Weighted mode	458	0.0576186	0.0475059	0.225805	-0.0354929	0.15073	1.05931	0.96513	1.16268	yes
Eosinophil count || id:GCST90002298	Eczema || id:L12_ATOPIC	Inverse variance weighted	466	0.31692	0.0494967	1.52502e-10	0.219907	0.413934	1.37289	1.24596	1.51276	no
Eosinophil count || id:GCST90002298	Eczema || id:L12_ATOPIC	Inverse variance weighted	469	0.292193	0.0496254	3.90934e-09	0.194928	0.389459	1.33936	1.21522	1.47618	yes
Eosinophil count || id:GCST90002298	Eczema || id:L12_ATOPIC	MR Egger	466	0.25303	0.0907204	0.00550263	0.0752176	0.430842	1.28792	1.07812	1.53855	no
Eosinophil count || id:GCST90002298	Eczema || id:L12_ATOPIC	MR Egger	469	0.203281	0.0907767	0.0256027	0.0253591	0.381204	1.22542	1.02568	1.46405	yes
Eosinophil count || id:GCST90002298	Eczema || id:L12_ATOPIC	Simple mode	466	0.0755256	0.157147	0.631023	-0.232483	0.383534	1.07845	0.792564	1.46746	no
Eosinophil count || id:GCST90002298	Eczema || id:L12_ATOPIC	Simple mode	469	0.075544	0.15131	0.617826	-0.221024	0.372111	1.07847	0.801698	1.45079	yes
Eosinophil count || id:GCST90002298	Eczema || id:L12_ATOPIC	Weighted median	466	0.159202	0.0546938	0.0036052	0.0520022	0.266402	1.17257	1.05338	1.30526	no
Eosinophil count || id:GCST90002298	Eczema || id:L12_ATOPIC	Weighted median	469	0.115025	0.0512341	0.0247622	0.0146064	0.215444	1.1219	1.01471	1.24041	yes
Eosinophil count || id:GCST90002298	Eczema || id:L12_ATOPIC	Weighted mode	466	0.0981457	0.0882203	0.266495	-0.0747661	0.271058	1.10312	0.92796	1.31135	no
Eosinophil count || id:GCST90002298	Eczema || id:L12_ATOPIC	Weighted mode	469	0.075544	0.0911721	0.407761	-0.103153	0.254241	1.07847	0.901989	1.28948	yes
Eosinophil count || id:GCST90002298	Eosinophilic esophagitis || id:GCST90027899	Inverse variance weighted	408	0.403953	0.129454	0.00180587	0.150223	0.657683	1.49773	1.16209	1.93032	no
Eosinophil count || id:GCST90002298	Eosinophilic esophagitis || id:GCST90027899	Inverse variance weighted	410	0.414038	0.127717	0.00118763	0.163713	0.664364	1.51292	1.17788	1.94326	yes
Eosinophil count || id:GCST90002298	Eosinophilic esophagitis || id:GCST90027899	MR Egger	408	0.536475	0.253554	0.0349683	0.039509	1.03344	1.70997	1.0403	2.81072	no
Eosinophil count || id:GCST90002298	Eosinophilic esophagitis || id:GCST90027899	MR Egger	410	0.556887	0.248948	0.0258282	0.0689495	1.04482	1.74523	1.07138	2.8429	yes
Eosinophil count || id:GCST90002298	Eosinophilic esophagitis || id:GCST90027899	Simple mode	408	0.638391	0.446902	0.153921	-0.237537	1.51432	1.89343	0.788567	4.54632	no
Eosinophil count || id:GCST90002298	Eosinophilic esophagitis || id:GCST90027899	Simple mode	410	0.638365	0.42697	0.135658	-0.198496	1.47523	1.89338	0.819963	4.37202	yes
Eosinophil count || id:GCST90002298	Eosinophilic esophagitis || id:GCST90027899	Weighted median	408	0.294417	0.160892	0.0672649	-0.020932	0.609765	1.34234	0.979286	1.84	no
Eosinophil count || id:GCST90002298	Eosinophilic esophagitis || id:GCST90027899	Weighted median	410	0.351709	0.157693	0.0257245	0.0426315	0.660787	1.4215	1.04355	1.93632	yes
Eosinophil count || id:GCST90002298	Eosinophilic esophagitis || id:GCST90027899	Weighted mode	408	0.313291	0.259826	0.228607	-0.195969	0.82255	1.36792	0.822038	2.2763	no
Eosinophil count || id:GCST90002298	Eosinophilic esophagitis || id:GCST90027899	Weighted mode	410	0.378278	0.238266	0.113143	-0.0887238	0.845279	1.45977	0.915098	2.32863	yes
Eosinophil count || id:GCST90002298	Inflammatory bowel disease || id:ebi-a-GCST004131	Inverse variance weighted	379	0.169568	0.0645175	0.00858255	0.0431138	0.296022	1.18479	1.04406	1.3445	no
Eosinophil count || id:GCST90002298	Inflammatory bowel disease || id:ebi-a-GCST004131	Inverse variance weighted	381	0.148464	0.0641338	0.0206178	0.0227618	0.274166	1.16005	1.02302	1.31543	yes
Eosinophil count || id:GCST90002298	Inflammatory bowel disease || id:ebi-a-GCST004131	MR Egger	379	0.143285	0.130465	0.272789	-0.112426	0.398997	1.15406	0.893663	1.49033	no
Eosinophil count || id:GCST90002298	Inflammatory bowel disease || id:ebi-a-GCST004131	MR Egger	381	0.090113	0.128902	0.484929	-0.162535	0.342761	1.0943	0.849987	1.40883	yes
Eosinophil count || id:GCST90002298	Inflammatory bowel disease || id:ebi-a-GCST004131	Simple mode	379	0.191461	0.172979	0.269063	-0.147577	0.530499	1.21102	0.862796	1.69978	no
Eosinophil count || id:GCST90002298	Inflammatory bowel disease || id:ebi-a-GCST004131	Simple mode	381	0.191582	0.169017	0.257717	-0.139692	0.522856	1.21116	0.869626	1.68684	yes
Eosinophil count || id:GCST90002298	Inflammatory bowel disease || id:ebi-a-GCST004131	Weighted median	379	0.165866	0.0595045	0.00531237	0.0492374	0.282495	1.18042	1.05047	1.32644	no
Eosinophil count || id:GCST90002298	Inflammatory bowel disease || id:ebi-a-GCST004131	Weighted median	381	0.16111	0.0603461	0.00759053	0.0428313	0.279388	1.17481	1.04376	1.32232	yes
Eosinophil count || id:GCST90002298	Inflammatory bowel disease || id:ebi-a-GCST004131	Weighted mode	379	0.161246	0.0902258	0.0747154	-0.0155961	0.338089	1.17497	0.984525	1.40227	no
Eosinophil count || id:GCST90002298	Inflammatory bowel disease || id:ebi-a-GCST004131	Weighted mode	381	0.161372	0.0927714	0.0827647	-0.0204604	0.343204	1.17512	0.979748	1.40946	yes
Eosinophil count || id:GCST90002298	Juvenile idiopathic arthritis || id:GCST90010715	Inverse variance weighted	358	0.394748	0.101263	9.68961e-05	0.196272	0.593223	1.48401	1.21686	1.80981	no
Eosinophil count || id:GCST90002298	Juvenile idiopathic arthritis || id:GCST90010715	Inverse variance weighted	360	0.402396	0.101961	7.92829e-05	0.202552	0.602239	1.4954	1.22452	1.8262	yes
Eosinophil count || id:GCST90002298	Juvenile idiopathic arthritis || id:GCST90010715	MR Egger	358	0.0103931	0.209767	0.960512	-0.40075	0.421536	1.01045	0.669818	1.5243	no
Eosinophil count || id:GCST90002298	Juvenile idiopathic arthritis || id:GCST90010715	MR Egger	360	0.0277378	0.209752	0.894868	-0.383377	0.438852	1.02813	0.681556	1.55093	yes
Eosinophil count || id:GCST90002298	Juvenile idiopathic arthritis || id:GCST90010715	Simple mode	358	0.406826	0.372081	0.274964	-0.322452	1.1361	1.50204	0.724371	3.11461	no
Eosinophil count || id:GCST90002298	Juvenile idiopathic arthritis || id:GCST90010715	Simple mode	360	0.406541	0.375142	0.279226	-0.328738	1.14182	1.50161	0.719832	3.13246	yes
Eosinophil count || id:GCST90002298	Juvenile idiopathic arthritis || id:GCST90010715	Weighted median	358	0.262352	0.128389	0.0410115	0.0107094	0.513994	1.29998	1.01077	1.67196	no
Eosinophil count || id:GCST90002298	Juvenile idiopathic arthritis || id:GCST90010715	Weighted median	360	0.258191	0.13362	0.0533251	-0.00370405	0.520086	1.29459	0.996303	1.68217	yes
Eosinophil count || id:GCST90002298	Juvenile idiopathic arthritis || id:GCST90010715	Weighted mode	358	-0.092716	0.249436	0.710335	-0.58161	0.396178	0.911452	0.558997	1.48613	no
Eosinophil count || id:GCST90002298	Juvenile idiopathic arthritis || id:GCST90010715	Weighted mode	360	-0.0305078	0.237236	0.897749	-0.49549	0.434475	0.969953	0.609272	1.54415	yes
Eosinophil count || id:GCST90002298	multiple sclerosis || id:ieu-b-18	Inverse variance weighted	314	0.286542	0.088099	0.00114393	0.113868	0.459217	1.33181	1.1206	1.58283	no
Eosinophil count || id:GCST90002298	multiple sclerosis || id:ieu-b-18	Inverse variance weighted	316	0.103125	0.11916	0.386804	-0.13043	0.336679	1.10863	0.877718	1.40029	yes
Eosinophil count || id:GCST90002298	multiple sclerosis || id:ieu-b-18	MR Egger	314	0.516441	0.190885	0.00719483	0.142307	0.890576	1.67605	1.15293	2.43653	no
Eosinophil count || id:GCST90002298	multiple sclerosis || id:ieu-b-18	MR Egger	316	-0.0235211	0.257113	0.927168	-0.527463	0.480421	0.976753	0.5901	1.61676	yes
Eosinophil count || id:GCST90002298	multiple sclerosis || id:ieu-b-18	Simple mode	314	0.479965	0.240851	0.0471527	0.007897	0.952032	1.61602	1.00793	2.59097	no
Eosinophil count || id:GCST90002298	multiple sclerosis || id:ieu-b-18	Simple mode	316	0.469727	0.231803	0.0435656	0.0153929	0.924061	1.59956	1.01551	2.5195	yes
Eosinophil count || id:GCST90002298	multiple sclerosis || id:ieu-b-18	Weighted median	314	0.308369	0.0874441	0.000421138	0.136979	0.479759	1.3612	1.1468	1.61569	no
Eosinophil count || id:GCST90002298	multiple sclerosis || id:ieu-b-18	Weighted median	316	0.278197	0.0906643	0.00215188	0.100495	0.455899	1.32075	1.10572	1.57759	yes
Eosinophil count || id:GCST90002298	multiple sclerosis || id:ieu-b-18	Weighted mode	314	0.381581	0.128755	0.0032738	0.12922	0.633941	1.4646	1.13794	1.88502	no
Eosinophil count || id:GCST90002298	multiple sclerosis || id:ieu-b-18	Weighted mode	316	0.386396	0.130217	0.00323418	0.13117	0.641622	1.47167	1.14016	1.89956	yes
Eosinophil count || id:GCST90002298	Psoriasis || id:GCST90019016	Inverse variance weighted	356	0.121662	0.0674787	0.0713925	-0.010596	0.25392	1.12937	0.98946	1.28907	no
Eosinophil count || id:GCST90002298	Psoriasis || id:GCST90019016	Inverse variance weighted	358	0.233019	0.0787984	0.00310495	0.078574	0.387464	1.26241	1.08174	1.47324	yes
Eosinophil count || id:GCST90002298	Psoriasis || id:GCST90019016	MR Egger	356	-0.0351691	0.141243	0.803507	-0.312005	0.241667	0.965442	0.731978	1.27337	no
Eosinophil count || id:GCST90002298	Psoriasis || id:GCST90019016	MR Egger	358	0.278252	0.163913	0.0904654	-0.043018	0.599523	1.32082	0.957894	1.82125	yes
Eosinophil count || id:GCST90002298	Psoriasis || id:GCST90019016	Simple mode	356	0.365234	0.261717	0.163728	-0.147732	0.878199	1.44085	0.862663	2.40656	no
Eosinophil count || id:GCST90002298	Psoriasis || id:GCST90019016	Simple mode	358	0.365563	0.265867	0.169999	-0.155537	0.886663	1.44133	0.855955	2.42702	yes
Eosinophil count || id:GCST90002298	Psoriasis || id:GCST90019016	Weighted median	356	0.0741865	0.0831927	0.372531	-0.0888712	0.237244	1.07701	0.914963	1.26775	no
Eosinophil count || id:GCST90002298	Psoriasis || id:GCST90019016	Weighted median	358	0.155532	0.0855737	0.0691382	-0.0121929	0.323256	1.16828	0.987881	1.38162	yes
Eosinophil count || id:GCST90002298	Psoriasis || id:GCST90019016	Weighted mode	356	0.255781	0.174307	0.143147	-0.0858596	0.597422	1.29147	0.917723	1.81743	no
Eosinophil count || id:GCST90002298	Psoriasis || id:GCST90019016	Weighted mode	358	0.255985	0.172003	0.137565	-0.0811403	0.59311	1.29173	0.922064	1.80961	yes
Eosinophil count || id:GCST90002298	Rheumatoid arthritis || id:ebi-a-GCST002318	Inverse variance weighted	362	0.368178	0.0805013	4.79503e-06	0.210395	0.52596	1.4451	1.23417	1.69208	no
Eosinophil count || id:GCST90002298	Rheumatoid arthritis || id:ebi-a-GCST002318	Inverse variance weighted	364	0.504768	0.0997142	4.14565e-07	0.309328	0.700208	1.6566	1.36251	2.01417	yes
Eosinophil count || id:GCST90002298	Rheumatoid arthritis || id:ebi-a-GCST002318	MR Egger	362	0.358732	0.170417	0.0359813	0.0247154	0.692749	1.43151	1.02502	1.9992	no
Eosinophil count || id:GCST90002298	Rheumatoid arthritis || id:ebi-a-GCST002318	MR Egger	364	0.748828	0.209089	0.000388453	0.339013	1.15864	2.11452	1.40356	3.18561	yes
Eosinophil count || id:GCST90002298	Rheumatoid arthritis || id:ebi-a-GCST002318	Simple mode	362	-0.00388345	0.214386	0.985558	-0.424081	0.416314	0.996124	0.654371	1.51636	no
Eosinophil count || id:GCST90002298	Rheumatoid arthritis || id:ebi-a-GCST002318	Simple mode	364	-0.0232168	0.205849	0.910263	-0.42668	0.380247	0.977051	0.652672	1.46265	yes
Eosinophil count || id:GCST90002298	Rheumatoid arthritis || id:ebi-a-GCST002318	Weighted median	362	0.197262	0.0746211	0.008205	0.0510047	0.343519	1.21806	1.05233	1.4099	no
Eosinophil count || id:GCST90002298	Rheumatoid arthritis || id:ebi-a-GCST002318	Weighted median	364	0.202886	0.0745439	0.00649482	0.0567797	0.348992	1.22493	1.05842	1.41764	yes
Eosinophil count || id:GCST90002298	Rheumatoid arthritis || id:ebi-a-GCST002318	Weighted mode	362	0.180892	0.100005	0.0713106	-0.0151187	0.376902	1.19829	0.984995	1.45776	no
Eosinophil count || id:GCST90002298	Rheumatoid arthritis || id:ebi-a-GCST002318	Weighted mode	364	0.174801	0.10487	0.0964095	-0.030744	0.380345	1.19101	0.969724	1.46279	yes
Eosinophil count || id:GCST90002298	Sinusitis || id:J10_CHRONSINUSITIS	Inverse variance weighted	466	0.423289	0.0380791	1.04813e-28	0.348654	0.497924	1.52698	1.41716	1.6453	no
Eosinophil count || id:GCST90002298	Sinusitis || id:J10_CHRONSINUSITIS	Inverse variance weighted	469	0.427897	0.0378602	1.28203e-29	0.353691	0.502103	1.53403	1.42432	1.65219	yes
Eosinophil count || id:GCST90002298	Sinusitis || id:J10_CHRONSINUSITIS	MR Egger	466	0.370563	0.0698872	1.7728e-07	0.233584	0.507541	1.44855	1.26312	1.6612	no
Eosinophil count || id:GCST90002298	Sinusitis || id:J10_CHRONSINUSITIS	MR Egger	469	0.383559	0.0694137	5.46318e-08	0.247508	0.519609	1.4675	1.28083	1.68137	yes
Eosinophil count || id:GCST90002298	Sinusitis || id:J10_CHRONSINUSITIS	Simple mode	466	0.297826	0.136266	0.0293409	0.0307454	0.564906	1.34693	1.03122	1.75928	no
Eosinophil count || id:GCST90002298	Sinusitis || id:J10_CHRONSINUSITIS	Simple mode	469	0.298166	0.139825	0.0334917	0.0241095	0.572223	1.34739	1.0244	1.7722	yes
Eosinophil count || id:GCST90002298	Sinusitis || id:J10_CHRONSINUSITIS	Weighted median	466	0.325706	0.0471004	4.67421e-12	0.233389	0.418022	1.38501	1.26287	1.51895	no
Eosinophil count || id:GCST90002298	Sinusitis || id:J10_CHRONSINUSITIS	Weighted median	469	0.327102	0.0472836	4.58468e-12	0.234426	0.419778	1.38694	1.26418	1.52162	yes
Eosinophil count || id:GCST90002298	Sinusitis || id:J10_CHRONSINUSITIS	Weighted mode	466	0.200344	0.0891129	0.0250307	0.0256829	0.375005	1.22182	1.02602	1.455	no
Eosinophil count || id:GCST90002298	Sinusitis || id:J10_CHRONSINUSITIS	Weighted mode	469	0.200601	0.0923345	0.0303153	0.0196257	0.381577	1.22214	1.01982	1.46459	yes
Eosinophil count || id:GCST90002298	Systemic lupus erythematosus || id:ebi-a-GCST003156	Inverse variance weighted	339	0.0787221	0.159384	0.621366	-0.23367	0.391114	1.0819	0.791623	1.47863	no
Eosinophil count || id:GCST90002298	Systemic lupus erythematosus || id:ebi-a-GCST003156	Inverse variance weighted	341	-0.0748313	0.165975	0.652092	-0.400143	0.25048	0.9279	0.670224	1.28464	yes
Eosinophil count || id:GCST90002298	Systemic lupus erythematosus || id:ebi-a-GCST003156	MR Egger	339	0.463909	0.33326	0.16483	-0.18928	1.1171	1.59028	0.827555	3.05597	no
Eosinophil count || id:GCST90002298	Systemic lupus erythematosus || id:ebi-a-GCST003156	MR Egger	341	0.0475713	0.345163	0.890462	-0.628949	0.724091	1.04872	0.533152	2.06286	yes
Eosinophil count || id:GCST90002298	Systemic lupus erythematosus || id:ebi-a-GCST003156	Simple mode	339	0.712537	0.355621	0.0459063	0.0155197	1.40955	2.03916	1.01564	4.09413	no
Eosinophil count || id:GCST90002298	Systemic lupus erythematosus || id:ebi-a-GCST003156	Simple mode	341	0.733856	0.346725	0.0350254	0.0542751	1.41344	2.0831	1.05578	4.11006	yes
Eosinophil count || id:GCST90002298	Systemic lupus erythematosus || id:ebi-a-GCST003156	Weighted median	339	0.317819	0.137661	0.02096	0.0480031	0.587635	1.37413	1.04917	1.79973	no
Eosinophil count || id:GCST90002298	Systemic lupus erythematosus || id:ebi-a-GCST003156	Weighted median	341	0.253258	0.133795	0.0583739	-0.00898039	0.515497	1.28822	0.99106	1.67447	yes
Eosinophil count || id:GCST90002298	Systemic lupus erythematosus || id:ebi-a-GCST003156	Weighted mode	339	0.297408	0.189678	0.117826	-0.0743615	0.669178	1.34636	0.928336	1.95263	no
Eosinophil count || id:GCST90002298	Systemic lupus erythematosus || id:ebi-a-GCST003156	Weighted mode	341	0.214202	0.184999	0.247734	-0.148395	0.5768	1.23887	0.86209	1.78033	yes
Eosinophil count || id:GCST90002298	Type 1 diabetes || id:ebi-a-GCST010681	Inverse variance weighted	454	0.271424	0.0755751	0.00032885	0.123297	0.419551	1.31183	1.13122	1.52128	no
Eosinophil count || id:GCST90002298	Type 1 diabetes || id:ebi-a-GCST010681	Inverse variance weighted	461	0.327135	0.0952832	0.0005963	0.14038	0.51389	1.38699	1.15071	1.67178	yes
Eosinophil count || id:GCST90002298	Type 1 diabetes || id:ebi-a-GCST010681	MR Egger	454	0.320509	0.144177	0.0267078	0.0379225	0.603096	1.37783	1.03865	1.82777	no
Eosinophil count || id:GCST90002298	Type 1 diabetes || id:ebi-a-GCST010681	MR Egger	461	0.404033	0.181561	0.0265448	0.0481723	0.759893	1.49785	1.04935	2.13805	yes
Eosinophil count || id:GCST90002298	Type 1 diabetes || id:ebi-a-GCST010681	Simple mode	454	0.0497207	0.242965	0.837944	-0.42649	0.525931	1.05098	0.652796	1.69203	no
Eosinophil count || id:GCST90002298	Type 1 diabetes || id:ebi-a-GCST010681	Simple mode	461	0.0630712	0.242558	0.794961	-0.412343	0.538485	1.0651	0.662097	1.71341	yes
Eosinophil count || id:GCST90002298	Type 1 diabetes || id:ebi-a-GCST010681	Weighted median	454	0.112771	0.0941894	0.231196	-0.0718399	0.297383	1.11938	0.93068	1.34633	no
Eosinophil count || id:GCST90002298	Type 1 diabetes || id:ebi-a-GCST010681	Weighted median	461	0.130801	0.0939836	0.164001	-0.0534072	0.315009	1.13974	0.947994	1.37027	yes
Eosinophil count || id:GCST90002298	Type 1 diabetes || id:ebi-a-GCST010681	Weighted mode	454	-0.0186365	0.140067	0.894209	-0.293168	0.255895	0.981536	0.745897	1.29162	no
Eosinophil count || id:GCST90002298	Type 1 diabetes || id:ebi-a-GCST010681	Weighted mode	461	0.0630712	0.1417	0.656453	-0.21466	0.340802	1.0651	0.806816	1.40608	yes
Eosinophil count || id:GCST90002298	Ulcerative colitis || id:ebi-a-GCST004133	Inverse variance weighted	377	0.205315	0.064781	0.0015277	0.0783442	0.332286	1.22791	1.08149	1.39415	no
Eosinophil count || id:GCST90002298	Ulcerative colitis || id:ebi-a-GCST004133	Inverse variance weighted	379	0.145745	0.06764	0.0311842	0.0131704	0.278319	1.1569	1.01326	1.32091	yes
Eosinophil count || id:GCST90002298	Ulcerative colitis || id:ebi-a-GCST004133	MR Egger	377	0.126409	0.131207	0.335951	-0.130756	0.383574	1.13475	0.877431	1.46752	no
Eosinophil count || id:GCST90002298	Ulcerative colitis || id:ebi-a-GCST004133	MR Egger	379	-0.023699	0.135902	0.861658	-0.290067	0.242669	0.97658	0.748214	1.27465	yes
Eosinophil count || id:GCST90002298	Ulcerative colitis || id:ebi-a-GCST004133	Simple mode	377	0.101319	0.176898	0.567155	-0.245401	0.448038	1.10663	0.782391	1.56524	no
Eosinophil count || id:GCST90002298	Ulcerative colitis || id:ebi-a-GCST004133	Simple mode	379	0.101254	0.1887	0.591869	-0.268597	0.471105	1.10656	0.764451	1.60176	yes
Eosinophil count || id:GCST90002298	Ulcerative colitis || id:ebi-a-GCST004133	Weighted median	377	0.165831	0.0741177	0.02526	0.0205605	0.311102	1.18037	1.02077	1.36493	no
Eosinophil count || id:GCST90002298	Ulcerative colitis || id:ebi-a-GCST004133	Weighted median	379	0.163091	0.074932	0.0295164	0.0162243	0.309958	1.17714	1.01636	1.36337	yes
Eosinophil count || id:GCST90002298	Ulcerative colitis || id:ebi-a-GCST004133	Weighted mode	377	0.204073	0.111503	0.0680119	-0.0144735	0.42262	1.22639	0.985631	1.52595	no
Eosinophil count || id:GCST90002298	Ulcerative colitis || id:ebi-a-GCST004133	Weighted mode	379	0.204024	0.101455	0.045037	0.00517227	0.402876	1.22633	1.00519	1.49612	yes
Eosinophil percentage of granulocytes || id:ebi-a-GCST004617	Ankylosing spondylitis || id:M13_ANKYLOSPON	Inverse variance weighted	137	0.0592108	0.0969914	0.541547	-0.130892	0.249314	1.061	0.877312	1.28314	no
Eosinophil percentage of granulocytes || id:ebi-a-GCST004617	Ankylosing spondylitis || id:M13_ANKYLOSPON	Inverse variance weighted	138	0.0661007	0.0966421	0.493991	-0.123318	0.255519	1.06833	0.883983	1.29113	yes
Eosinophil percentage of granulocytes || id:ebi-a-GCST004617	Ankylosing spondylitis || id:M13_ANKYLOSPON	MR Egger	137	-0.00695422	0.228163	0.97573	-0.454154	0.440246	0.99307	0.634985	1.55309	no
Eosinophil percentage of granulocytes || id:ebi-a-GCST004617	Ankylosing spondylitis || id:M13_ANKYLOSPON	MR Egger	138	-0.0143511	0.227829	0.949866	-0.460896	0.432193	0.985751	0.630718	1.54063	yes
Eosinophil percentage of granulocytes || id:ebi-a-GCST004617	Ankylosing spondylitis || id:M13_ANKYLOSPON	Simple mode	137	-0.275353	0.2973	0.355994	-0.85806	0.307355	0.759304	0.423984	1.35982	no
Eosinophil percentage of granulocytes || id:ebi-a-GCST004617	Ankylosing spondylitis || id:M13_ANKYLOSPON	Simple mode	138	-0.275737	0.28653	0.337578	-0.837336	0.285862	0.759012	0.432862	1.33091	yes
Eosinophil percentage of granulocytes || id:ebi-a-GCST004617	Ankylosing spondylitis || id:M13_ANKYLOSPON	Weighted median	137	-0.0246933	0.123354	0.841338	-0.266467	0.217081	0.975609	0.766081	1.24244	no
Eosinophil percentage of granulocytes || id:ebi-a-GCST004617	Ankylosing spondylitis || id:M13_ANKYLOSPON	Weighted median	138	-0.0204057	0.119266	0.86415	-0.254168	0.213357	0.979801	0.775561	1.23783	yes
Eosinophil percentage of granulocytes || id:ebi-a-GCST004617	Ankylosing spondylitis || id:M13_ANKYLOSPON	Weighted mode	137	-0.166842	0.156999	0.289804	-0.47456	0.140876	0.846334	0.622159	1.15128	no
Eosinophil percentage of granulocytes || id:ebi-a-GCST004617	Ankylosing spondylitis || id:M13_ANKYLOSPON	Weighted mode	138	-0.167393	0.179842	0.353606	-0.519884	0.185098	0.845867	0.594589	1.20334	yes
Eosinophil percentage of granulocytes || id:ebi-a-GCST004617	Asthma || id:ebi-a-GCST90014325	Inverse variance weighted	150	0.470773	0.06054	7.47151e-15	0.352115	0.589432	1.60123	1.42207	1.80296	no
Eosinophil percentage of granulocytes || id:ebi-a-GCST004617	Asthma || id:ebi-a-GCST90014325	Inverse variance weighted	152	0.471491	0.0598535	3.34234e-15	0.354178	0.588804	1.60238	1.42501	1.80183	yes
Eosinophil percentage of granulocytes || id:ebi-a-GCST004617	Asthma || id:ebi-a-GCST90014325	MR Egger	150	0.27241	0.144505	0.0613735	-0.0108201	0.555641	1.31313	0.989238	1.74306	no
Eosinophil percentage of granulocytes || id:ebi-a-GCST004617	Asthma || id:ebi-a-GCST90014325	MR Egger	152	0.278232	0.142868	0.053345	-0.00178897	0.558252	1.32079	0.998213	1.74762	yes
Eosinophil percentage of granulocytes || id:ebi-a-GCST004617	Asthma || id:ebi-a-GCST90014325	Simple mode	150	0.113066	0.0697677	0.107218	-0.0236792	0.24981	1.11971	0.976599	1.28378	no
Eosinophil percentage of granulocytes || id:ebi-a-GCST004617	Asthma || id:ebi-a-GCST90014325	Simple mode	152	0.121056	0.0729543	0.0991234	-0.0219346	0.264046	1.12869	0.978304	1.30219	yes
Eosinophil percentage of granulocytes || id:ebi-a-GCST004617	Asthma || id:ebi-a-GCST90014325	Weighted median	150	0.205265	0.0360286	1.21735e-08	0.134649	0.275881	1.22785	1.14414	1.31769	no
Eosinophil percentage of granulocytes || id:ebi-a-GCST004617	Asthma || id:ebi-a-GCST90014325	Weighted median	152	0.210428	0.0367769	1.0543e-08	0.138346	0.282511	1.23421	1.14837	1.32646	yes
Eosinophil percentage of granulocytes || id:ebi-a-GCST004617	Asthma || id:ebi-a-GCST90014325	Weighted mode	150	0.0400469	0.0460014	0.385396	-0.0501159	0.13021	1.04086	0.951119	1.13907	no
Eosinophil percentage of granulocytes || id:ebi-a-GCST004617	Asthma || id:ebi-a-GCST90014325	Weighted mode	152	0.0367084	0.0447234	0.41306	-0.0509494	0.124366	1.03739	0.950327	1.13243	yes
Eosinophil percentage of granulocytes || id:ebi-a-GCST004617	Asthma || id:GCST006862	Inverse variance weighted	102	0.469904	0.0951628	7.89711e-07	0.283385	0.656423	1.59984	1.32762	1.92788	no
Eosinophil percentage of granulocytes || id:ebi-a-GCST004617	Asthma || id:GCST006862	Inverse variance weighted	103	0.471357	0.0944373	6.00011e-07	0.28626	0.656454	1.60217	1.33144	1.92794	yes
Eosinophil percentage of granulocytes || id:ebi-a-GCST004617	Asthma || id:GCST006862	MR Egger	102	0.147105	0.226682	0.51786	-0.297192	0.591402	1.15848	0.742901	1.80652	no
Eosinophil percentage of granulocytes || id:ebi-a-GCST004617	Asthma || id:GCST006862	MR Egger	103	0.146441	0.225448	0.517454	-0.295437	0.588318	1.15771	0.744207	1.80096	yes
Eosinophil percentage of granulocytes || id:ebi-a-GCST004617	Asthma || id:GCST006862	Simple mode	102	0.156166	0.2466	0.527984	-0.327169	0.639501	1.16902	0.720962	1.89554	no
Eosinophil percentage of granulocytes || id:ebi-a-GCST004617	Asthma || id:GCST006862	Simple mode	103	0.208248	0.253015	0.41239	-0.287661	0.704157	1.23152	0.750016	2.02214	yes
Eosinophil percentage of granulocytes || id:ebi-a-GCST004617	Asthma || id:GCST006862	Weighted median	102	0.183753	0.094602	0.0520912	-0.00166696	0.369173	1.20172	0.998334	1.44654	no
Eosinophil percentage of granulocytes || id:ebi-a-GCST004617	Asthma || id:GCST006862	Weighted median	103	0.184577	0.0992051	0.0628063	-0.00986494	0.379019	1.20271	0.990184	1.46085	yes
Eosinophil percentage of granulocytes || id:ebi-a-GCST004617	Asthma || id:GCST006862	Weighted mode	102	-0.0295572	0.113526	0.795119	-0.252068	0.192953	0.970875	0.777192	1.21283	no
Eosinophil percentage of granulocytes || id:ebi-a-GCST004617	Asthma || id:GCST006862	Weighted mode	103	-0.0276442	0.119968	0.81822	-0.262782	0.207494	0.972734	0.76891	1.23059	yes
Eosinophil percentage of granulocytes || id:ebi-a-GCST004617	Crohn's disease || id:ebi-a-GCST004132	Inverse variance weighted	119	0.10591	0.119432	0.3752	-0.128178	0.339997	1.11172	0.879697	1.40494	no
Eosinophil percentage of granulocytes || id:ebi-a-GCST004617	Crohn's disease || id:ebi-a-GCST004132	Inverse variance weighted	120	0.113542	0.119001	0.340019	-0.1197	0.346785	1.12024	0.887186	1.41451	yes
Eosinophil percentage of granulocytes || id:ebi-a-GCST004617	Crohn's disease || id:ebi-a-GCST004132	MR Egger	119	-0.13995	0.284409	0.62359	-0.697392	0.417492	0.869402	0.497882	1.51815	no
Eosinophil percentage of granulocytes || id:ebi-a-GCST004617	Crohn's disease || id:ebi-a-GCST004132	MR Egger	120	-0.148331	0.283795	0.602185	-0.704568	0.407907	0.862146	0.494322	1.50367	yes
Eosinophil percentage of granulocytes || id:ebi-a-GCST004617	Crohn's disease || id:ebi-a-GCST004132	Simple mode	119	0.329292	0.235731	0.165066	-0.132741	0.791326	1.38998	0.875692	2.20632	no
Eosinophil percentage of granulocytes || id:ebi-a-GCST004617	Crohn's disease || id:ebi-a-GCST004132	Simple mode	120	0.329345	0.241337	0.174933	-0.143676	0.802366	1.39006	0.866168	2.23081	yes
Eosinophil percentage of granulocytes || id:ebi-a-GCST004617	Crohn's disease || id:ebi-a-GCST004132	Weighted median	119	0.184467	0.0889267	0.0380451	0.0101704	0.358763	1.20258	1.01022	1.43156	no
Eosinophil percentage of granulocytes || id:ebi-a-GCST004617	Crohn's disease || id:ebi-a-GCST004132	Weighted median	120	0.187494	0.0928643	0.0434863	0.0054798	0.369508	1.20622	1.00549	1.44702	yes
Eosinophil percentage of granulocytes || id:ebi-a-GCST004617	Crohn's disease || id:ebi-a-GCST004132	Weighted mode	119	0.234951	0.161017	0.147175	-0.0806419	0.550545	1.26485	0.922524	1.7342	no
Eosinophil percentage of granulocytes || id:ebi-a-GCST004617	Crohn's disease || id:ebi-a-GCST004132	Weighted mode	120	0.234584	0.169032	0.167787	-0.0967177	0.565886	1.26438	0.907812	1.76101	yes
Eosinophil percentage of granulocytes || id:ebi-a-GCST004617	Eczema || id:GCST90244787	Inverse variance weighted	144	0.220785	0.0468947	2.5004e-06	0.128871	0.312698	1.24705	1.13754	1.36711	no
Eosinophil percentage of granulocytes || id:ebi-a-GCST004617	Eczema || id:GCST90244787	Inverse variance weighted	146	0.217023	0.0463001	2.76813e-06	0.126275	0.307772	1.24237	1.13459	1.36039	yes
Eosinophil percentage of granulocytes || id:ebi-a-GCST004617	Eczema || id:GCST90244787	MR Egger	144	0.0218744	0.109037	0.841287	-0.191838	0.235587	1.02212	0.825441	1.26565	no
Eosinophil percentage of granulocytes || id:ebi-a-GCST004617	Eczema || id:GCST90244787	MR Egger	146	0.0148709	0.107598	0.890269	-0.196021	0.225763	1.01498	0.821995	1.25328	yes
Eosinophil percentage of granulocytes || id:ebi-a-GCST004617	Eczema || id:GCST90244787	Simple mode	144	0.132808	0.0746349	0.0772924	-0.0134764	0.279093	1.14203	0.986614	1.32193	no
Eosinophil percentage of granulocytes || id:ebi-a-GCST004617	Eczema || id:GCST90244787	Simple mode	146	0.137494	0.0690233	0.0482489	0.00220877	0.27278	1.1474	1.00221	1.31361	yes
Eosinophil percentage of granulocytes || id:ebi-a-GCST004617	Eczema || id:GCST90244787	Weighted median	144	0.0892189	0.038188	0.0194752	0.0143704	0.164067	1.09332	1.01447	1.17829	no
Eosinophil percentage of granulocytes || id:ebi-a-GCST004617	Eczema || id:GCST90244787	Weighted median	146	0.0883487	0.0376858	0.0190602	0.0144846	0.162213	1.09237	1.01459	1.17611	yes
Eosinophil percentage of granulocytes || id:ebi-a-GCST004617	Eczema || id:GCST90244787	Weighted mode	144	0.0740055	0.0492168	0.134873	-0.0224594	0.17047	1.07681	0.977791	1.18586	no
Eosinophil percentage of granulocytes || id:ebi-a-GCST004617	Eczema || id:GCST90244787	Weighted mode	146	0.0788038	0.047235	0.0974069	-0.0137767	0.171384	1.08199	0.986318	1.18695	yes
Eosinophil percentage of granulocytes || id:ebi-a-GCST004617	Eczema || id:L12_ATOPIC	Inverse variance weighted	137	0.308052	0.075885	4.91862e-05	0.159318	0.456787	1.36077	1.17271	1.57899	no
Eosinophil percentage of granulocytes || id:ebi-a-GCST004617	Eczema || id:L12_ATOPIC	Inverse variance weighted	138	0.297008	0.0763576	0.000100371	0.147347	0.446669	1.34583	1.15876	1.5631	yes
Eosinophil percentage of granulocytes || id:ebi-a-GCST004617	Eczema || id:L12_ATOPIC	MR Egger	137	-0.0255164	0.174844	0.884188	-0.36821	0.317177	0.974806	0.691972	1.37325	no
Eosinophil percentage of granulocytes || id:ebi-a-GCST004617	Eczema || id:L12_ATOPIC	MR Egger	138	-0.0123605	0.176808	0.944368	-0.358904	0.334183	0.987716	0.698441	1.3968	yes
Eosinophil percentage of granulocytes || id:ebi-a-GCST004617	Eczema || id:L12_ATOPIC	Simple mode	137	0.325402	0.20568	0.115955	-0.077731	0.728535	1.38459	0.925213	2.07204	no
Eosinophil percentage of granulocytes || id:ebi-a-GCST004617	Eczema || id:L12_ATOPIC	Simple mode	138	0.324303	0.189226	0.0888208	-0.046581	0.695186	1.38307	0.954487	2.00408	yes
Eosinophil percentage of granulocytes || id:ebi-a-GCST004617	Eczema || id:L12_ATOPIC	Weighted median	137	0.213298	0.0644311	0.000931363	0.0870129	0.339583	1.23775	1.09091	1.40436	no
Eosinophil percentage of granulocytes || id:ebi-a-GCST004617	Eczema || id:L12_ATOPIC	Weighted median	138	0.20678	0.0681934	0.0024273	0.0731211	0.340439	1.22971	1.07586	1.40556	yes
Eosinophil percentage of granulocytes || id:ebi-a-GCST004617	Eczema || id:L12_ATOPIC	Weighted mode	137	0.201864	0.137237	0.143624	-0.0671209	0.470849	1.22368	0.935082	1.60135	no
Eosinophil percentage of granulocytes || id:ebi-a-GCST004617	Eczema || id:L12_ATOPIC	Weighted mode	138	0.20023	0.128775	0.122281	-0.0521689	0.452629	1.22168	0.949169	1.57244	yes
Eosinophil percentage of granulocytes || id:ebi-a-GCST004617	Eosinophilic esophagitis || id:GCST90027899	Inverse variance weighted	126	0.384093	0.172156	0.025676	0.0466676	0.721519	1.46828	1.04777	2.05756	no
Eosinophil percentage of granulocytes || id:ebi-a-GCST004617	Eosinophilic esophagitis || id:GCST90027899	Inverse variance weighted	127	0.3763	0.171229	0.0279748	0.0406909	0.71191	1.45688	1.04153	2.03788	yes
Eosinophil percentage of granulocytes || id:ebi-a-GCST004617	Eosinophilic esophagitis || id:GCST90027899	MR Egger	126	-0.111018	0.407156	0.785563	-0.909043	0.687008	0.894923	0.40291	1.98776	no
Eosinophil percentage of granulocytes || id:ebi-a-GCST004617	Eosinophilic esophagitis || id:GCST90027899	MR Egger	127	-0.100474	0.406052	0.804972	-0.896336	0.695388	0.904408	0.408062	2.00449	yes
Eosinophil percentage of granulocytes || id:ebi-a-GCST004617	Eosinophilic esophagitis || id:GCST90027899	Simple mode	126	0.227369	0.368459	0.538304	-0.49481	0.949548	1.25529	0.609687	2.58454	no
Eosinophil percentage of granulocytes || id:ebi-a-GCST004617	Eosinophilic esophagitis || id:GCST90027899	Simple mode	127	0.226969	0.37938	0.550738	-0.516616	0.970554	1.25479	0.596536	2.63941	yes
Eosinophil percentage of granulocytes || id:ebi-a-GCST004617	Eosinophilic esophagitis || id:GCST90027899	Weighted median	126	0.0858032	0.179366	0.632388	-0.265755	0.437361	1.08959	0.766627	1.54862	no
Eosinophil percentage of granulocytes || id:ebi-a-GCST004617	Eosinophilic esophagitis || id:GCST90027899	Weighted median	127	0.0694068	0.179404	0.69885	-0.282226	0.421039	1.07187	0.754104	1.52354	yes
Eosinophil percentage of granulocytes || id:ebi-a-GCST004617	Eosinophilic esophagitis || id:GCST90027899	Weighted mode	126	-0.0337976	0.225946	0.881335	-0.476653	0.409057	0.966767	0.620858	1.5054	no
Eosinophil percentage of granulocytes || id:ebi-a-GCST004617	Eosinophilic esophagitis || id:GCST90027899	Weighted mode	127	-0.034346	0.241018	0.88691	-0.506742	0.43805	0.966237	0.602455	1.54968	yes
Eosinophil percentage of granulocytes || id:ebi-a-GCST004617	Inflammatory bowel disease || id:ebi-a-GCST004131	Inverse variance weighted	119	0.160758	0.0931384	0.0843462	-0.0217938	0.343309	1.1744	0.978442	1.4096	no
Eosinophil percentage of granulocytes || id:ebi-a-GCST004617	Inflammatory bowel disease || id:ebi-a-GCST004131	Inverse variance weighted	120	0.159476	0.0925115	0.0847348	-0.0218465	0.340798	1.1729	0.97839	1.40607	yes
Eosinophil percentage of granulocytes || id:ebi-a-GCST004617	Inflammatory bowel disease || id:ebi-a-GCST004131	MR Egger	119	-0.0439394	0.221722	0.843254	-0.478515	0.390636	0.957012	0.619703	1.47792	no
Eosinophil percentage of granulocytes || id:ebi-a-GCST004617	Inflammatory bowel disease || id:ebi-a-GCST004131	MR Egger	120	-0.0417811	0.220695	0.850171	-0.474344	0.390782	0.95908	0.622293	1.47814	yes
Eosinophil percentage of granulocytes || id:ebi-a-GCST004617	Inflammatory bowel disease || id:ebi-a-GCST004131	Simple mode	119	0.117205	0.136057	0.390743	-0.149467	0.383877	1.12435	0.861167	1.46797	no
Eosinophil percentage of granulocytes || id:ebi-a-GCST004617	Inflammatory bowel disease || id:ebi-a-GCST004131	Simple mode	120	0.117299	0.133043	0.379735	-0.143465	0.378064	1.12446	0.866351	1.45946	yes
Eosinophil percentage of granulocytes || id:ebi-a-GCST004617	Inflammatory bowel disease || id:ebi-a-GCST004131	Weighted median	119	0.134946	0.0672871	0.0449073	0.00306302	0.266828	1.14447	1.00307	1.30582	no
Eosinophil percentage of granulocytes || id:ebi-a-GCST004617	Inflammatory bowel disease || id:ebi-a-GCST004131	Weighted median	120	0.134304	0.0675252	0.0467064	0.00195503	0.266654	1.14374	1.00196	1.30559	yes
Eosinophil percentage of granulocytes || id:ebi-a-GCST004617	Inflammatory bowel disease || id:ebi-a-GCST004131	Weighted mode	119	0.0974103	0.0903758	0.283306	-0.0797263	0.274547	1.10231	0.923369	1.31593	no
Eosinophil percentage of granulocytes || id:ebi-a-GCST004617	Inflammatory bowel disease || id:ebi-a-GCST004131	Weighted mode	120	0.0975156	0.0804167	0.227674	-0.0601012	0.255132	1.10243	0.941669	1.29063	yes
Eosinophil percentage of granulocytes || id:ebi-a-GCST004617	Juvenile idiopathic arthritis || id:GCST90010715	Inverse variance weighted	122	0.273137	0.128559	0.0336195	0.0211615	0.525112	1.31408	1.02139	1.69065	no
Eosinophil percentage of granulocytes || id:ebi-a-GCST004617	Juvenile idiopathic arthritis || id:GCST90010715	Inverse variance weighted	123	0.273508	0.127617	0.0320976	0.0233785	0.523637	1.31457	1.02365	1.68816	yes
Eosinophil percentage of granulocytes || id:ebi-a-GCST004617	Juvenile idiopathic arthritis || id:GCST90010715	MR Egger	122	-0.0438252	0.310859	0.888121	-0.653109	0.565459	0.957121	0.520425	1.76026	no
Eosinophil percentage of granulocytes || id:ebi-a-GCST004617	Juvenile idiopathic arthritis || id:GCST90010715	MR Egger	123	-0.0432074	0.309349	0.889151	-0.649531	0.563116	0.957713	0.522291	1.75614	yes
Eosinophil percentage of granulocytes || id:ebi-a-GCST004617	Juvenile idiopathic arthritis || id:GCST90010715	Simple mode	122	0.0408566	0.340075	0.904571	-0.625689	0.707403	1.0417	0.534893	2.02872	no
Eosinophil percentage of granulocytes || id:ebi-a-GCST004617	Juvenile idiopathic arthritis || id:GCST90010715	Simple mode	123	0.0905804	0.368928	0.806464	-0.632519	0.81368	1.09481	0.531252	2.2562	yes
Eosinophil percentage of granulocytes || id:ebi-a-GCST004617	Juvenile idiopathic arthritis || id:GCST90010715	Weighted median	122	0.000209342	0.149594	0.998883	-0.292994	0.293413	1.00021	0.746026	1.341	no
Eosinophil percentage of granulocytes || id:ebi-a-GCST004617	Juvenile idiopathic arthritis || id:GCST90010715	Weighted median	123	0.0006472	0.147295	0.996494	-0.288051	0.289345	1.00065	0.749724	1.33555	yes
Eosinophil percentage of granulocytes || id:ebi-a-GCST004617	Juvenile idiopathic arthritis || id:GCST90010715	Weighted mode	122	-0.0564741	0.216439	0.794595	-0.480695	0.367747	0.945091	0.618353	1.44448	no
Eosinophil percentage of granulocytes || id:ebi-a-GCST004617	Juvenile idiopathic arthritis || id:GCST90010715	Weighted mode	123	-0.0308972	0.212132	0.884437	-0.446676	0.384881	0.969575	0.639751	1.46944	yes
Eosinophil percentage of granulocytes || id:ebi-a-GCST004617	multiple sclerosis || id:ieu-b-18	Inverse variance weighted	113	0.198471	0.110108	0.0714656	-0.0173412	0.414283	1.21954	0.982808	1.51329	no
Eosinophil percentage of granulocytes || id:ebi-a-GCST004617	multiple sclerosis || id:ieu-b-18	Inverse variance weighted	114	0.0636296	0.186931	0.733562	-0.302755	0.430014	1.0657	0.73878	1.53728	yes
Eosinophil percentage of granulocytes || id:ebi-a-GCST004617	multiple sclerosis || id:ieu-b-18	MR Egger	113	0.264083	0.268047	0.326662	-0.261289	0.789456	1.30224	0.770059	2.2022	no
Eosinophil percentage of granulocytes || id:ebi-a-GCST004617	multiple sclerosis || id:ieu-b-18	MR Egger	114	0.421374	0.454902	0.356283	-0.470233	1.31298	1.52405	0.624857	3.71724	yes
Eosinophil percentage of granulocytes || id:ebi-a-GCST004617	multiple sclerosis || id:ieu-b-18	Simple mode	113	-0.0837919	0.186741	0.65451	-0.449804	0.28222	0.919623	0.637753	1.32607	no
Eosinophil percentage of granulocytes || id:ebi-a-GCST004617	multiple sclerosis || id:ieu-b-18	Simple mode	114	-0.0762472	0.183224	0.678095	-0.435366	0.282871	0.926587	0.647028	1.32693	yes
Eosinophil percentage of granulocytes || id:ebi-a-GCST004617	multiple sclerosis || id:ieu-b-18	Weighted median	113	0.122265	0.0966978	0.206087	-0.067263	0.311792	1.13005	0.934949	1.36587	no
Eosinophil percentage of granulocytes || id:ebi-a-GCST004617	multiple sclerosis || id:ieu-b-18	Weighted median	114	0.1222	0.0960614	0.203334	-0.0660798	0.310481	1.12998	0.936056	1.36408	yes
Eosinophil percentage of granulocytes || id:ebi-a-GCST004617	multiple sclerosis || id:ieu-b-18	Weighted mode	113	0.103506	0.131082	0.431413	-0.153414	0.360427	1.10905	0.857774	1.43394	no
Eosinophil percentage of granulocytes || id:ebi-a-GCST004617	multiple sclerosis || id:ieu-b-18	Weighted mode	114	0.0789211	0.127882	0.538385	-0.171728	0.329571	1.08212	0.842208	1.39037	yes
Eosinophil percentage of granulocytes || id:ebi-a-GCST004617	Psoriasis || id:GCST90019016	Inverse variance weighted	124	0.167683	0.0885705	0.0583296	-0.00591538	0.341281	1.18256	0.994102	1.40675	no
Eosinophil percentage of granulocytes || id:ebi-a-GCST004617	Psoriasis || id:GCST90019016	Inverse variance weighted	125	0.148777	0.090046	0.098486	-0.0277127	0.325268	1.16041	0.972668	1.3844	yes
Eosinophil percentage of granulocytes || id:ebi-a-GCST004617	Psoriasis || id:GCST90019016	MR Egger	124	-0.234864	0.21078	0.267357	-0.647992	0.178264	0.790678	0.523095	1.19514	no
Eosinophil percentage of granulocytes || id:ebi-a-GCST004617	Psoriasis || id:GCST90019016	MR Egger	125	-0.210744	0.215817	0.330736	-0.633745	0.212257	0.809981	0.530601	1.23647	yes
Eosinophil percentage of granulocytes || id:ebi-a-GCST004617	Psoriasis || id:GCST90019016	Simple mode	124	0.600552	0.320049	0.0629647	-0.0267435	1.22785	1.82313	0.973611	3.41388	no
Eosinophil percentage of granulocytes || id:ebi-a-GCST004617	Psoriasis || id:GCST90019016	Simple mode	125	0.600174	0.30217	0.0492153	0.00792047	1.19243	1.82244	1.00795	3.29507	yes
Eosinophil percentage of granulocytes || id:ebi-a-GCST004617	Psoriasis || id:GCST90019016	Weighted median	124	0.106061	0.101773	0.297349	-0.0934135	0.305535	1.11189	0.910817	1.35735	no
Eosinophil percentage of granulocytes || id:ebi-a-GCST004617	Psoriasis || id:GCST90019016	Weighted median	125	0.101643	0.103772	0.327344	-0.101751	0.305037	1.10699	0.903254	1.35667	yes
Eosinophil percentage of granulocytes || id:ebi-a-GCST004617	Psoriasis || id:GCST90019016	Weighted mode	124	0.0841751	0.247047	0.733892	-0.400038	0.568388	1.08782	0.670295	1.76542	no
Eosinophil percentage of granulocytes || id:ebi-a-GCST004617	Psoriasis || id:GCST90019016	Weighted mode	125	0.0834828	0.222635	0.708319	-0.352881	0.519847	1.08707	0.702661	1.68177	yes
Eosinophil percentage of granulocytes || id:ebi-a-GCST004617	Rheumatoid arthritis || id:ebi-a-GCST002318	Inverse variance weighted	119	0.228287	0.0822792	0.00552801	0.0670196	0.389554	1.25645	1.06932	1.47632	no
Eosinophil percentage of granulocytes || id:ebi-a-GCST004617	Rheumatoid arthritis || id:ebi-a-GCST002318	Inverse variance weighted	120	0.32431	0.143163	0.0234925	0.0437116	0.604909	1.38308	1.04468	1.83109	yes
Eosinophil percentage of granulocytes || id:ebi-a-GCST004617	Rheumatoid arthritis || id:ebi-a-GCST002318	MR Egger	119	0.399631	0.196812	0.0445708	0.0138795	0.785383	1.49127	1.01398	2.19325	no
Eosinophil percentage of granulocytes || id:ebi-a-GCST004617	Rheumatoid arthritis || id:ebi-a-GCST002318	MR Egger	120	0.296392	0.344532	0.391382	-0.378891	0.971674	1.345	0.684621	2.64236	yes
Eosinophil percentage of granulocytes || id:ebi-a-GCST004617	Rheumatoid arthritis || id:ebi-a-GCST002318	Simple mode	119	0.0518599	0.187464	0.782541	-0.315569	0.419289	1.05323	0.729373	1.52088	no
Eosinophil percentage of granulocytes || id:ebi-a-GCST004617	Rheumatoid arthritis || id:ebi-a-GCST002318	Simple mode	120	0.0653693	0.192268	0.734464	-0.311477	0.442215	1.06755	0.732365	1.55615	yes
Eosinophil percentage of granulocytes || id:ebi-a-GCST004617	Rheumatoid arthritis || id:ebi-a-GCST002318	Weighted median	119	0.170906	0.0816181	0.0362628	0.0109342	0.330877	1.18638	1.01099	1.39219	no
Eosinophil percentage of granulocytes || id:ebi-a-GCST004617	Rheumatoid arthritis || id:ebi-a-GCST002318	Weighted median	120	0.171021	0.0833953	0.0402941	0.00756576	0.334475	1.18652	1.00759	1.39721	yes
Eosinophil percentage of granulocytes || id:ebi-a-GCST004617	Rheumatoid arthritis || id:ebi-a-GCST002318	Weighted mode	119	0.141067	0.112857	0.213786	-0.0801323	0.362266	1.1515	0.922994	1.43658	no
Eosinophil percentage of granulocytes || id:ebi-a-GCST004617	Rheumatoid arthritis || id:ebi-a-GCST002318	Weighted mode	120	0.153997	0.113262	0.176509	-0.0679956	0.37599	1.16649	0.934265	1.45643	yes
Eosinophil percentage of granulocytes || id:ebi-a-GCST004617	Sinusitis || id:J10_CHRONSINUSITIS	Inverse variance weighted	137	0.428859	0.0566559	3.74536e-14	0.317814	0.539905	1.5355	1.37412	1.71584	no
Eosinophil percentage of granulocytes || id:ebi-a-GCST004617	Sinusitis || id:J10_CHRONSINUSITIS	Inverse variance weighted	138	0.433407	0.0565061	1.71873e-14	0.322655	0.544159	1.5425	1.38079	1.72316	yes
Eosinophil percentage of granulocytes || id:ebi-a-GCST004617	Sinusitis || id:J10_CHRONSINUSITIS	MR Egger	137	0.489881	0.132632	0.000320191	0.229922	0.749839	1.63212	1.2585	2.11666	no
Eosinophil percentage of granulocytes || id:ebi-a-GCST004617	Sinusitis || id:J10_CHRONSINUSITIS	MR Egger	138	0.484678	0.132621	0.000366847	0.22474	0.744615	1.62365	1.252	2.10563	yes
Eosinophil percentage of granulocytes || id:ebi-a-GCST004617	Sinusitis || id:J10_CHRONSINUSITIS	Simple mode	137	0.227841	0.128946	0.0794795	-0.0248928	0.480575	1.25589	0.975414	1.617	no
Eosinophil percentage of granulocytes || id:ebi-a-GCST004617	Sinusitis || id:J10_CHRONSINUSITIS	Simple mode	138	0.227964	0.131234	0.0846212	-0.0292552	0.485183	1.25604	0.971169	1.62447	yes
Eosinophil percentage of granulocytes || id:ebi-a-GCST004617	Sinusitis || id:J10_CHRONSINUSITIS	Weighted median	137	0.307075	0.0555238	3.1929e-08	0.198248	0.415902	1.35944	1.21927	1.51574	no
Eosinophil percentage of granulocytes || id:ebi-a-GCST004617	Sinusitis || id:J10_CHRONSINUSITIS	Weighted median	138	0.309716	0.0581241	9.90116e-08	0.195793	0.423639	1.36304	1.21627	1.52751	yes
Eosinophil percentage of granulocytes || id:ebi-a-GCST004617	Sinusitis || id:J10_CHRONSINUSITIS	Weighted mode	137	0.206981	0.0894183	0.0221244	0.0317209	0.38224	1.22996	1.03223	1.46556	no
Eosinophil percentage of granulocytes || id:ebi-a-GCST004617	Sinusitis || id:J10_CHRONSINUSITIS	Weighted mode	138	0.207091	0.0918871	0.0257995	0.0269924	0.38719	1.23009	1.02736	1.47284	yes
Eosinophil percentage of granulocytes || id:ebi-a-GCST004617	Systemic lupus erythematosus || id:ebi-a-GCST003156	Inverse variance weighted	113	0.239807	0.149501	0.108704	-0.0532158	0.532829	1.271	0.948175	1.70375	no
Eosinophil percentage of granulocytes || id:ebi-a-GCST004617	Systemic lupus erythematosus || id:ebi-a-GCST003156	Inverse variance weighted	114	0.13195	0.19354	0.495383	-0.247388	0.511289	1.14105	0.780837	1.66744	yes
Eosinophil percentage of granulocytes || id:ebi-a-GCST004617	Systemic lupus erythematosus || id:ebi-a-GCST003156	MR Egger	113	0.512669	0.370121	0.168787	-0.212768	1.23811	1.66974	0.808344	3.44908	no
Eosinophil percentage of granulocytes || id:ebi-a-GCST004617	Systemic lupus erythematosus || id:ebi-a-GCST003156	MR Egger	114	0.646184	0.478783	0.179853	-0.29223	1.5846	1.90825	0.746597	4.87733	yes
Eosinophil percentage of granulocytes || id:ebi-a-GCST004617	Systemic lupus erythematosus || id:ebi-a-GCST003156	Simple mode	113	0.559769	0.361623	0.124458	-0.149011	1.26855	1.75027	0.86156	3.55569	no
Eosinophil percentage of granulocytes || id:ebi-a-GCST004617	Systemic lupus erythematosus || id:ebi-a-GCST003156	Simple mode	114	0.563166	0.386337	0.147695	-0.194055	1.32039	1.75622	0.823613	3.74487	yes
Eosinophil percentage of granulocytes || id:ebi-a-GCST004617	Systemic lupus erythematosus || id:ebi-a-GCST003156	Weighted median	113	0.307206	0.153962	0.0460069	0.00543945	0.608972	1.35962	1.00545	1.83854	no
Eosinophil percentage of granulocytes || id:ebi-a-GCST004617	Systemic lupus erythematosus || id:ebi-a-GCST003156	Weighted median	114	0.307112	0.150675	0.0415263	0.0117882	0.602436	1.35949	1.01186	1.82656	yes
Eosinophil percentage of granulocytes || id:ebi-a-GCST004617	Systemic lupus erythematosus || id:ebi-a-GCST003156	Weighted mode	113	0.243161	0.292328	0.407287	-0.329802	0.816124	1.27527	0.719066	2.26172	no
Eosinophil percentage of granulocytes || id:ebi-a-GCST004617	Systemic lupus erythematosus || id:ebi-a-GCST003156	Weighted mode	114	0.222134	0.284998	0.437359	-0.336461	0.780729	1.24874	0.714294	2.18306	yes
Eosinophil percentage of granulocytes || id:ebi-a-GCST004617	Type 1 diabetes || id:ebi-a-GCST010681	Inverse variance weighted	138	0.328881	0.10382	0.00153598	0.125394	0.532368	1.38941	1.13359	1.70296	no
Eosinophil percentage of granulocytes || id:ebi-a-GCST004617	Type 1 diabetes || id:ebi-a-GCST010681	Inverse variance weighted	140	0.41469	0.119433	0.00051631	0.180601	0.648779	1.5139	1.19794	1.9132	yes
Eosinophil percentage of granulocytes || id:ebi-a-GCST004617	Type 1 diabetes || id:ebi-a-GCST010681	MR Egger	138	0.675297	0.247238	0.00714417	0.19071	1.15988	1.96462	1.21011	3.18956	no
Eosinophil percentage of granulocytes || id:ebi-a-GCST004617	Type 1 diabetes || id:ebi-a-GCST010681	MR Egger	140	0.849406	0.283992	0.00329482	0.292781	1.40603	2.33826	1.34015	4.07973	yes
Eosinophil percentage of granulocytes || id:ebi-a-GCST004617	Type 1 diabetes || id:ebi-a-GCST010681	Simple mode	138	0.237619	0.260742	0.363728	-0.273435	0.748674	1.26823	0.760762	2.11419	no
Eosinophil percentage of granulocytes || id:ebi-a-GCST004617	Type 1 diabetes || id:ebi-a-GCST010681	Simple mode	140	0.238106	0.259583	0.360595	-0.270678	0.746889	1.26884	0.762862	2.11042	yes
Eosinophil percentage of granulocytes || id:ebi-a-GCST004617	Type 1 diabetes || id:ebi-a-GCST010681	Weighted median	138	0.138213	0.111264	0.21416	-0.0798641	0.356289	1.14822	0.923242	1.42802	no
Eosinophil percentage of granulocytes || id:ebi-a-GCST004617	Type 1 diabetes || id:ebi-a-GCST010681	Weighted median	140	0.146836	0.112333	0.19116	-0.0733358	0.367009	1.15816	0.929289	1.44341	yes
Eosinophil percentage of granulocytes || id:ebi-a-GCST004617	Type 1 diabetes || id:ebi-a-GCST010681	Weighted mode	138	0.0624351	0.150979	0.679862	-0.233484	0.358354	1.06443	0.79177	1.43097	no
Eosinophil percentage of granulocytes || id:ebi-a-GCST004617	Type 1 diabetes || id:ebi-a-GCST010681	Weighted mode	140	0.0679804	0.148169	0.647092	-0.222431	0.358392	1.07034	0.80057	1.43103	yes
Eosinophil percentage of granulocytes || id:ebi-a-GCST004617	Ulcerative colitis || id:ebi-a-GCST004133	Inverse variance weighted	120	0.210066	0.0868571	0.0155838	0.0398257	0.380306	1.23376	1.04063	1.46273	no
Eosinophil percentage of granulocytes || id:ebi-a-GCST004617	Ulcerative colitis || id:ebi-a-GCST004133	Inverse variance weighted	121	0.201649	0.0868965	0.0203102	0.031332	0.371966	1.22342	1.03183	1.45058	yes
Eosinophil percentage of granulocytes || id:ebi-a-GCST004617	Ulcerative colitis || id:ebi-a-GCST004133	MR Egger	120	0.0713833	0.20783	0.731857	-0.335964	0.478731	1.07399	0.714649	1.61402	no
Eosinophil percentage of granulocytes || id:ebi-a-GCST004617	Ulcerative colitis || id:ebi-a-GCST004133	MR Egger	121	0.081853	0.208461	0.695278	-0.326731	0.490437	1.0853	0.721277	1.63303	yes
Eosinophil percentage of granulocytes || id:ebi-a-GCST004617	Ulcerative colitis || id:ebi-a-GCST004133	Simple mode	120	-0.0976014	0.186746	0.602194	-0.463623	0.26842	0.90701	0.629001	1.3079	no
Eosinophil percentage of granulocytes || id:ebi-a-GCST004617	Ulcerative colitis || id:ebi-a-GCST004133	Simple mode	121	-0.0982981	0.193937	0.613185	-0.478414	0.281817	0.906379	0.619766	1.32554	yes
Eosinophil percentage of granulocytes || id:ebi-a-GCST004617	Ulcerative colitis || id:ebi-a-GCST004133	Weighted median	120	0.0786252	0.0841254	0.349984	-0.0862605	0.243511	1.0818	0.917355	1.27572	no
Eosinophil percentage of granulocytes || id:ebi-a-GCST004617	Ulcerative colitis || id:ebi-a-GCST004133	Weighted median	121	0.0767322	0.0836317	0.35888	-0.087186	0.24065	1.07975	0.916507	1.27208	yes
Eosinophil percentage of granulocytes || id:ebi-a-GCST004617	Ulcerative colitis || id:ebi-a-GCST004133	Weighted mode	120	0.0240624	0.116593	0.836847	-0.204459	0.252584	1.02435	0.815088	1.28735	no
Eosinophil percentage of granulocytes || id:ebi-a-GCST004617	Ulcerative colitis || id:ebi-a-GCST004133	Weighted mode	121	0.0235113	0.108292	0.828491	-0.188741	0.235763	1.02379	0.828001	1.26587	yes
Eosinophil percentage of white cells || id:GCST90002382	Ankylosing spondylitis || id:M13_ANKYLOSPON	Inverse variance weighted	399	0.0653906	0.0797529	0.412264	-0.0909251	0.221706	1.06758	0.913086	1.2482	no
Eosinophil percentage of white cells || id:GCST90002382	Ankylosing spondylitis || id:M13_ANKYLOSPON	Inverse variance weighted	401	0.0615962	0.0985814	0.532085	-0.131623	0.254816	1.06353	0.876671	1.29022	yes
Eosinophil percentage of white cells || id:GCST90002382	Ankylosing spondylitis || id:M13_ANKYLOSPON	MR Egger	399	0.153076	0.151049	0.311479	-0.142981	0.449132	1.16541	0.866771	1.56695	no
Eosinophil percentage of white cells || id:GCST90002382	Ankylosing spondylitis || id:M13_ANKYLOSPON	MR Egger	401	0.132193	0.187202	0.480504	-0.234722	0.499109	1.14133	0.790791	1.64725	yes
Eosinophil percentage of white cells || id:GCST90002382	Ankylosing spondylitis || id:M13_ANKYLOSPON	Simple mode	399	-0.192851	0.291852	0.509133	-0.764881	0.379178	0.824605	0.465389	1.46108	no
Eosinophil percentage of white cells || id:GCST90002382	Ankylosing spondylitis || id:M13_ANKYLOSPON	Simple mode	401	-0.192826	0.27488	0.483406	-0.731591	0.34594	0.824626	0.481143	1.41332	yes
Eosinophil percentage of white cells || id:GCST90002382	Ankylosing spondylitis || id:M13_ANKYLOSPON	Weighted median	399	0.0615382	0.107098	0.565563	-0.148374	0.27145	1.06347	0.862109	1.31187	no
Eosinophil percentage of white cells || id:GCST90002382	Ankylosing spondylitis || id:M13_ANKYLOSPON	Weighted median	401	0.0616565	0.109424	0.573119	-0.152814	0.276127	1.0636	0.858289	1.31802	yes
Eosinophil percentage of white cells || id:GCST90002382	Ankylosing spondylitis || id:M13_ANKYLOSPON	Weighted mode	399	-0.0297451	0.164268	0.8564	-0.351711	0.292221	0.970693	0.703483	1.3394	no
Eosinophil percentage of white cells || id:GCST90002382	Ankylosing spondylitis || id:M13_ANKYLOSPON	Weighted mode	401	-0.0296169	0.154434	0.848014	-0.332307	0.273073	0.970817	0.717267	1.314	yes
Eosinophil percentage of white cells || id:GCST90002382	Asthma || id:ebi-a-GCST90014325	Inverse variance weighted	412	0.540029	0.0378717	3.91696e-46	0.4658	0.614258	1.71606	1.59329	1.84828	no
Eosinophil percentage of white cells || id:GCST90002382	Asthma || id:ebi-a-GCST90014325	Inverse variance weighted	416	0.527689	0.0380738	1.1122e-43	0.453065	0.602314	1.69501	1.57313	1.82634	yes
Eosinophil percentage of white cells || id:GCST90002382	Asthma || id:ebi-a-GCST90014325	MR Egger	412	0.479586	0.0742165	2.9358e-10	0.334121	0.62505	1.6154	1.39671	1.86834	no
Eosinophil percentage of white cells || id:GCST90002382	Asthma || id:ebi-a-GCST90014325	MR Egger	416	0.460017	0.0747209	1.75997e-09	0.313564	0.60647	1.5841	1.36829	1.83395	yes
Eosinophil percentage of white cells || id:GCST90002382	Asthma || id:ebi-a-GCST90014325	Simple mode	412	0.25678	0.103267	0.0132942	0.0543774	0.459183	1.29276	1.05588	1.58278	no
Eosinophil percentage of white cells || id:GCST90002382	Asthma || id:ebi-a-GCST90014325	Simple mode	416	0.256176	0.109759	0.0200725	0.0410492	0.471303	1.29198	1.0419	1.60208	yes
Eosinophil percentage of white cells || id:GCST90002382	Asthma || id:ebi-a-GCST90014325	Weighted median	412	0.292871	0.0337125	3.71081e-18	0.226795	0.358948	1.34027	1.25457	1.43182	no
Eosinophil percentage of white cells || id:GCST90002382	Asthma || id:ebi-a-GCST90014325	Weighted median	416	0.287267	0.0321688	4.26038e-19	0.224216	0.350318	1.33278	1.25134	1.41952	yes
Eosinophil percentage of white cells || id:GCST90002382	Asthma || id:ebi-a-GCST90014325	Weighted mode	412	0.132404	0.0566926	0.0199996	0.021286	0.243521	1.14157	1.02151	1.27573	no
Eosinophil percentage of white cells || id:GCST90002382	Asthma || id:ebi-a-GCST90014325	Weighted mode	416	0.147233	0.0585749	0.0123286	0.0324266	0.26204	1.15862	1.03296	1.29958	yes
Eosinophil percentage of white cells || id:GCST90002382	Asthma || id:GCST006862	Inverse variance weighted	275	0.526873	0.0646815	3.77247e-16	0.400097	0.653648	1.69363	1.49197	1.92254	no
Eosinophil percentage of white cells || id:GCST90002382	Asthma || id:GCST006862	Inverse variance weighted	275	0.526873	0.0646815	3.77247e-16	0.400097	0.653648	1.69363	1.49197	1.92254	yes
Eosinophil percentage of white cells || id:GCST90002382	Asthma || id:GCST006862	MR Egger	275	0.385706	0.135306	0.00469632	0.120506	0.650906	1.47065	1.12807	1.91728	no
Eosinophil percentage of white cells || id:GCST90002382	Asthma || id:GCST006862	MR Egger	275	0.385706	0.135306	0.00469632	0.120506	0.650906	1.47065	1.12807	1.91728	yes
Eosinophil percentage of white cells || id:GCST90002382	Asthma || id:GCST006862	Simple mode	275	0.282193	0.296425	0.341943	-0.298801	0.863186	1.32603	0.741707	2.3707	no
Eosinophil percentage of white cells || id:GCST90002382	Asthma || id:GCST006862	Simple mode	275	0.282193	0.314383	0.370182	-0.333997	0.898383	1.32603	0.716056	2.45563	yes
Eosinophil percentage of white cells || id:GCST90002382	Asthma || id:GCST006862	Weighted median	275	0.324605	0.0780885	3.22607e-05	0.171552	0.477659	1.38348	1.18715	1.6123	no
Eosinophil percentage of white cells || id:GCST90002382	Asthma || id:GCST006862	Weighted median	275	0.324605	0.0751122	1.54896e-05	0.177386	0.471825	1.38348	1.19409	1.60292	yes
Eosinophil percentage of white cells || id:GCST90002382	Asthma || id:GCST006862	Weighted mode	275	-0.154421	0.114899	0.18007	-0.379624	0.0707817	0.856911	0.684119	1.07335	no
Eosinophil percentage of white cells || id:GCST90002382	Asthma || id:GCST006862	Weighted mode	275	-0.154421	0.122591	0.208868	-0.394699	0.0858565	0.856911	0.673883	1.08965	yes
Eosinophil percentage of white cells || id:GCST90002382	Crohn's disease || id:ebi-a-GCST004132	Inverse variance weighted	328	0.0193665	0.0945036	0.837628	-0.165861	0.204594	1.01956	0.847164	1.22703	no
Eosinophil percentage of white cells || id:GCST90002382	Crohn's disease || id:ebi-a-GCST004132	Inverse variance weighted	329	0.0367788	0.0945444	0.697268	-0.148528	0.222086	1.03746	0.861976	1.24868	yes
Eosinophil percentage of white cells || id:GCST90002382	Crohn's disease || id:ebi-a-GCST004132	MR Egger	328	-0.0825467	0.191241	0.666291	-0.457379	0.292286	0.920768	0.63294	1.33949	no
Eosinophil percentage of white cells || id:GCST90002382	Crohn's disease || id:ebi-a-GCST004132	MR Egger	329	-0.053899	0.191629	0.778683	-0.429492	0.321694	0.947528	0.65084	1.37946	yes
Eosinophil percentage of white cells || id:GCST90002382	Crohn's disease || id:ebi-a-GCST004132	Simple mode	328	0.166877	0.216335	0.441038	-0.25714	0.590895	1.18161	0.77326	1.8056	no
Eosinophil percentage of white cells || id:GCST90002382	Crohn's disease || id:ebi-a-GCST004132	Simple mode	329	0.16625	0.201961	0.411005	-0.229594	0.562094	1.18087	0.794856	1.75434	yes
Eosinophil percentage of white cells || id:GCST90002382	Crohn's disease || id:ebi-a-GCST004132	Weighted median	328	0.0613971	0.0811645	0.449378	-0.0976853	0.22048	1.06332	0.906934	1.24667	no
Eosinophil percentage of white cells || id:GCST90002382	Crohn's disease || id:ebi-a-GCST004132	Weighted median	329	0.0665354	0.0803268	0.407495	-0.090905	0.223976	1.0688	0.913104	1.25104	yes
Eosinophil percentage of white cells || id:GCST90002382	Crohn's disease || id:ebi-a-GCST004132	Weighted mode	328	0.0248908	0.128775	0.846852	-0.227507	0.277289	1.0252	0.796517	1.31955	no
Eosinophil percentage of white cells || id:GCST90002382	Crohn's disease || id:ebi-a-GCST004132	Weighted mode	329	0.0241567	0.128372	0.850855	-0.227453	0.275767	1.02445	0.79656	1.31754	yes
Eosinophil percentage of white cells || id:GCST90002382	Eczema || id:GCST90244787	Inverse variance weighted	394	0.219548	0.0326438	1.74902e-11	0.155566	0.28353	1.24551	1.16832	1.32781	no
Eosinophil percentage of white cells || id:GCST90002382	Eczema || id:GCST90244787	Inverse variance weighted	397	0.211088	0.0326609	1.02635e-10	0.147073	0.275104	1.23502	1.15844	1.31667	yes
Eosinophil percentage of white cells || id:GCST90002382	Eczema || id:GCST90244787	MR Egger	394	0.0972556	0.0650695	0.135812	-0.0302806	0.224792	1.10214	0.970173	1.25206	no
Eosinophil percentage of white cells || id:GCST90002382	Eczema || id:GCST90244787	MR Egger	397	0.0838926	0.0651813	0.198825	-0.0438627	0.211648	1.08751	0.957085	1.23571	yes
Eosinophil percentage of white cells || id:GCST90002382	Eczema || id:GCST90244787	Simple mode	394	0.0669277	0.0810568	0.409482	-0.0919437	0.225799	1.06922	0.912157	1.25332	no
Eosinophil percentage of white cells || id:GCST90002382	Eczema || id:GCST90244787	Simple mode	397	0.0686722	0.0858519	0.424253	-0.0995975	0.236942	1.07109	0.905202	1.26737	yes
Eosinophil percentage of white cells || id:GCST90002382	Eczema || id:GCST90244787	Weighted median	394	0.0797925	0.0307119	0.00937419	0.0195972	0.139988	1.08306	1.01979	1.15026	no
Eosinophil percentage of white cells || id:GCST90002382	Eczema || id:GCST90244787	Weighted median	397	0.0692325	0.0317716	0.0293266	0.00696017	0.131505	1.07169	1.00698	1.14054	yes
Eosinophil percentage of white cells || id:GCST90002382	Eczema || id:GCST90244787	Weighted mode	394	0.0669277	0.0463392	0.149452	-0.0238972	0.157753	1.06922	0.976386	1.17088	no
Eosinophil percentage of white cells || id:GCST90002382	Eczema || id:GCST90244787	Weighted mode	397	0.018948	0.0454854	0.677217	-0.0702035	0.108099	1.01913	0.932204	1.11416	yes
Eosinophil percentage of white cells || id:GCST90002382	Eczema || id:L12_ATOPIC	Inverse variance weighted	399	0.291262	0.0554336	1.48634e-07	0.182612	0.399912	1.33811	1.20035	1.49169	no
Eosinophil percentage of white cells || id:GCST90002382	Eczema || id:L12_ATOPIC	Inverse variance weighted	401	0.272605	0.0556447	9.63108e-07	0.163541	0.381668	1.31338	1.17767	1.46473	yes
Eosinophil percentage of white cells || id:GCST90002382	Eczema || id:L12_ATOPIC	MR Egger	399	0.222808	0.104794	0.0341073	0.0174115	0.428204	1.24958	1.01756	1.5345	no
Eosinophil percentage of white cells || id:GCST90002382	Eczema || id:L12_ATOPIC	MR Egger	401	0.19622	0.10544	0.0634837	-0.0104417	0.402882	1.21679	0.989613	1.49613	yes
Eosinophil percentage of white cells || id:GCST90002382	Eczema || id:L12_ATOPIC	Simple mode	399	0.0728409	0.150018	0.627555	-0.221194	0.366876	1.07556	0.801561	1.44322	no
Eosinophil percentage of white cells || id:GCST90002382	Eczema || id:L12_ATOPIC	Simple mode	401	0.0638385	0.147896	0.666232	-0.226038	0.353715	1.06592	0.797688	1.42435	yes
Eosinophil percentage of white cells || id:GCST90002382	Eczema || id:L12_ATOPIC	Weighted median	399	0.0908515	0.0582965	0.11913	-0.0234097	0.205113	1.09511	0.976862	1.22766	no
Eosinophil percentage of white cells || id:GCST90002382	Eczema || id:L12_ATOPIC	Weighted median	401	0.0880169	0.0567939	0.121199	-0.0232991	0.199333	1.09201	0.97697	1.22059	yes
Eosinophil percentage of white cells || id:GCST90002382	Eczema || id:L12_ATOPIC	Weighted mode	399	0.0299384	0.0971863	0.758204	-0.160547	0.220424	1.03039	0.851678	1.2466	no
Eosinophil percentage of white cells || id:GCST90002382	Eczema || id:L12_ATOPIC	Weighted mode	401	0.0210274	0.0916079	0.818569	-0.158524	0.200579	1.02125	0.853402	1.22211	yes
Eosinophil percentage of white cells || id:GCST90002382	Eosinophilic esophagitis || id:GCST90027899	Inverse variance weighted	354	0.472166	0.135246	0.000480932	0.207083	0.737249	1.60346	1.23009	2.09018	no
Eosinophil percentage of white cells || id:GCST90002382	Eosinophilic esophagitis || id:GCST90027899	Inverse variance weighted	355	0.480146	0.134519	0.000357845	0.21649	0.743803	1.61631	1.24171	2.10392	yes
Eosinophil percentage of white cells || id:GCST90002382	Eosinophilic esophagitis || id:GCST90027899	MR Egger	354	0.493506	0.263759	0.0621677	-0.0234616	1.01047	1.63805	0.976811	2.7469	no
Eosinophil percentage of white cells || id:GCST90002382	Eosinophilic esophagitis || id:GCST90027899	MR Egger	355	0.505461	0.262818	0.0552544	-0.00966201	1.02058	1.65775	0.990385	2.77481	yes
Eosinophil percentage of white cells || id:GCST90002382	Eosinophilic esophagitis || id:GCST90027899	Simple mode	354	0.683443	0.426909	0.110291	-0.153298	1.52018	1.98069	0.857874	4.57307	no
Eosinophil percentage of white cells || id:GCST90002382	Eosinophilic esophagitis || id:GCST90027899	Simple mode	355	0.747529	0.383241	0.0519002	-0.00362415	1.49868	2.11177	0.996382	4.47578	yes
Eosinophil percentage of white cells || id:GCST90002382	Eosinophilic esophagitis || id:GCST90027899	Weighted median	354	0.311308	0.157222	0.047697	0.00315359	0.619462	1.36521	1.00316	1.85793	no
Eosinophil percentage of white cells || id:GCST90002382	Eosinophilic esophagitis || id:GCST90027899	Weighted median	355	0.337658	0.160152	0.0349997	0.0237605	0.651556	1.40166	1.02405	1.91852	yes
Eosinophil percentage of white cells || id:GCST90002382	Eosinophilic esophagitis || id:GCST90027899	Weighted mode	354	0.311307	0.21076	0.14055	-0.101783	0.724397	1.36521	0.903225	2.06349	no
Eosinophil percentage of white cells || id:GCST90002382	Eosinophilic esophagitis || id:GCST90027899	Weighted mode	355	0.375968	0.21331	0.0788406	-0.0421198	0.794056	1.4564	0.958755	2.21235	yes
Eosinophil percentage of white cells || id:GCST90002382	Inflammatory bowel disease || id:ebi-a-GCST004131	Inverse variance weighted	330	0.106214	0.0739627	0.150988	-0.0387528	0.251181	1.11206	0.961988	1.28554	no
Eosinophil percentage of white cells || id:GCST90002382	Inflammatory bowel disease || id:ebi-a-GCST004131	Inverse variance weighted	331	0.0932139	0.0739283	0.207356	-0.0516855	0.238113	1.0977	0.949628	1.26885	yes
Eosinophil percentage of white cells || id:GCST90002382	Inflammatory bowel disease || id:ebi-a-GCST004131	MR Egger	330	0.0552687	0.149965	0.712704	-0.238662	0.349199	1.05682	0.787681	1.41793	no
Eosinophil percentage of white cells || id:GCST90002382	Inflammatory bowel disease || id:ebi-a-GCST004131	MR Egger	331	0.0342255	0.150112	0.819788	-0.259994	0.328445	1.03482	0.771056	1.38881	yes
Eosinophil percentage of white cells || id:GCST90002382	Inflammatory bowel disease || id:ebi-a-GCST004131	Simple mode	330	0.0996135	0.156212	0.524123	-0.206561	0.405788	1.10474	0.813377	1.50048	no
Eosinophil percentage of white cells || id:GCST90002382	Inflammatory bowel disease || id:ebi-a-GCST004131	Simple mode	331	0.0986613	0.159072	0.535534	-0.21312	0.410442	1.10369	0.808059	1.50748	yes
Eosinophil percentage of white cells || id:GCST90002382	Inflammatory bowel disease || id:ebi-a-GCST004131	Weighted median	330	0.072228	0.0626194	0.248727	-0.0505059	0.194962	1.0749	0.950748	1.21526	no
Eosinophil percentage of white cells || id:GCST90002382	Inflammatory bowel disease || id:ebi-a-GCST004131	Weighted median	331	0.068644	0.0612679	0.262547	-0.051441	0.188729	1.07105	0.94986	1.20771	yes
Eosinophil percentage of white cells || id:GCST90002382	Inflammatory bowel disease || id:ebi-a-GCST004131	Weighted mode	330	0.124851	0.0941701	0.185825	-0.0597226	0.309424	1.13298	0.942026	1.36264	no
Eosinophil percentage of white cells || id:GCST90002382	Inflammatory bowel disease || id:ebi-a-GCST004131	Weighted mode	331	0.123917	0.0972173	0.203332	-0.0666284	0.314463	1.13192	0.935543	1.36952	yes
Eosinophil percentage of white cells || id:GCST90002382	Juvenile idiopathic arthritis || id:GCST90010715	Inverse variance weighted	323	0.414121	0.100378	3.69748e-05	0.21738	0.610862	1.51304	1.24282	1.84202	no
Eosinophil percentage of white cells || id:GCST90002382	Juvenile idiopathic arthritis || id:GCST90010715	Inverse variance weighted	324	0.410288	0.0997986	3.9367e-05	0.214683	0.605894	1.50725	1.23947	1.83289	yes
Eosinophil percentage of white cells || id:GCST90002382	Juvenile idiopathic arthritis || id:GCST90010715	MR Egger	323	-0.0764916	0.20415	0.708143	-0.476625	0.323642	0.926361	0.620876	1.38215	no
Eosinophil percentage of white cells || id:GCST90002382	Juvenile idiopathic arthritis || id:GCST90010715	MR Egger	324	-0.0813811	0.203235	0.689107	-0.479722	0.31696	0.921842	0.618956	1.37295	yes
Eosinophil percentage of white cells || id:GCST90002382	Juvenile idiopathic arthritis || id:GCST90010715	Simple mode	323	-0.123385	0.41386	0.765795	-0.93455	0.687781	0.883923	0.392762	1.9893	no
Eosinophil percentage of white cells || id:GCST90002382	Juvenile idiopathic arthritis || id:GCST90010715	Simple mode	324	-0.121691	0.378697	0.74816	-0.863936	0.620555	0.885422	0.4215	1.85996	yes
Eosinophil percentage of white cells || id:GCST90002382	Juvenile idiopathic arthritis || id:GCST90010715	Weighted median	323	0.231327	0.136219	0.0894706	-0.0356626	0.498317	1.26027	0.964966	1.64595	no
Eosinophil percentage of white cells || id:GCST90002382	Juvenile idiopathic arthritis || id:GCST90010715	Weighted median	324	0.228039	0.127584	0.0738775	-0.0220246	0.478104	1.25613	0.978216	1.61301	yes
Eosinophil percentage of white cells || id:GCST90002382	Juvenile idiopathic arthritis || id:GCST90010715	Weighted mode	323	-0.042861	0.230662	0.852705	-0.494959	0.409237	0.958045	0.609596	1.50567	no
Eosinophil percentage of white cells || id:GCST90002382	Juvenile idiopathic arthritis || id:GCST90010715	Weighted mode	324	-0.0412856	0.236928	0.861775	-0.505665	0.423094	0.959555	0.603105	1.52668	yes
Eosinophil percentage of white cells || id:GCST90002382	multiple sclerosis || id:ieu-b-18	Inverse variance weighted	287	0.240429	0.0869715	0.00570184	0.0699644	0.410893	1.27179	1.07247	1.50816	no
Eosinophil percentage of white cells || id:GCST90002382	multiple sclerosis || id:ieu-b-18	Inverse variance weighted	288	0.134405	0.118906	0.258332	-0.0986517	0.367461	1.14386	0.906058	1.44406	yes
Eosinophil percentage of white cells || id:GCST90002382	multiple sclerosis || id:ieu-b-18	MR Egger	287	0.328918	0.180947	0.0701509	-0.0257382	0.683575	1.38946	0.97459	1.98095	no
Eosinophil percentage of white cells || id:GCST90002382	multiple sclerosis || id:ieu-b-18	MR Egger	288	0.138429	0.247707	0.576707	-0.347077	0.623934	1.14847	0.706751	1.86626	yes
Eosinophil percentage of white cells || id:GCST90002382	multiple sclerosis || id:ieu-b-18	Simple mode	287	0.228548	0.224288	0.309069	-0.211058	0.668153	1.25677	0.809727	1.95063	no
Eosinophil percentage of white cells || id:GCST90002382	multiple sclerosis || id:ieu-b-18	Simple mode	288	0.217685	0.210734	0.30248	-0.195353	0.630724	1.2432	0.822544	1.87897	yes
Eosinophil percentage of white cells || id:GCST90002382	multiple sclerosis || id:ieu-b-18	Weighted median	287	0.243545	0.0885173	0.00593444	0.070051	0.417039	1.27576	1.07256	1.51746	no
Eosinophil percentage of white cells || id:GCST90002382	multiple sclerosis || id:ieu-b-18	Weighted median	288	0.243516	0.087628	0.00545314	0.0717648	0.415267	1.27573	1.0744	1.51477	yes
Eosinophil percentage of white cells || id:GCST90002382	multiple sclerosis || id:ieu-b-18	Weighted mode	287	0.228548	0.121845	0.061711	-0.0102679	0.467363	1.25677	0.989785	1.59578	no
Eosinophil percentage of white cells || id:GCST90002382	multiple sclerosis || id:ieu-b-18	Weighted mode	288	0.217685	0.120324	0.0714735	-0.0181506	0.453521	1.2432	0.982013	1.57384	yes
Eosinophil percentage of white cells || id:GCST90002382	Psoriasis || id:GCST90019016	Inverse variance weighted	319	0.106912	0.0718366	0.13668	-0.0338875	0.247712	1.11284	0.96668	1.28109	no
Eosinophil percentage of white cells || id:GCST90002382	Psoriasis || id:GCST90019016	Inverse variance weighted	320	0.185346	0.0835591	0.0265447	0.0215707	0.349122	1.20364	1.0218	1.41782	yes
Eosinophil percentage of white cells || id:GCST90002382	Psoriasis || id:GCST90019016	MR Egger	319	-0.115246	0.1472	0.434258	-0.403759	0.173267	0.891147	0.667805	1.18918	no
Eosinophil percentage of white cells || id:GCST90002382	Psoriasis || id:GCST90019016	MR Egger	320	0.0180951	0.171973	0.916267	-0.318972	0.355162	1.01826	0.726896	1.42641	yes
Eosinophil percentage of white cells || id:GCST90002382	Psoriasis || id:GCST90019016	Simple mode	319	0.616646	0.314315	0.0506491	0.00058903	1.2327	1.8527	1.00059	3.43049	no
Eosinophil percentage of white cells || id:GCST90002382	Psoriasis || id:GCST90019016	Simple mode	320	0.623619	0.322382	0.0539471	-0.00825058	1.25549	1.86567	0.991783	3.50955	yes
Eosinophil percentage of white cells || id:GCST90002382	Psoriasis || id:GCST90019016	Weighted median	319	0.115934	0.0902863	0.199117	-0.061027	0.292895	1.12292	0.940798	1.3403	no
Eosinophil percentage of white cells || id:GCST90002382	Psoriasis || id:GCST90019016	Weighted median	320	0.12562	0.0902075	0.16375	-0.0511866	0.302427	1.13385	0.950101	1.35314	yes
Eosinophil percentage of white cells || id:GCST90002382	Psoriasis || id:GCST90019016	Weighted mode	319	0.519163	0.345712	0.134161	-0.158432	1.19676	1.68062	0.853481	3.30937	no
Eosinophil percentage of white cells || id:GCST90002382	Psoriasis || id:GCST90019016	Weighted mode	320	0.515344	0.311234	0.098744	-0.094675	1.12536	1.67421	0.909669	3.08134	yes
Eosinophil percentage of white cells || id:GCST90002382	Rheumatoid arthritis || id:ebi-a-GCST002318	Inverse variance weighted	321	0.310343	0.0752684	3.73731e-05	0.162817	0.457869	1.36389	1.17682	1.5807	no
Eosinophil percentage of white cells || id:GCST90002382	Rheumatoid arthritis || id:ebi-a-GCST002318	Inverse variance weighted	322	0.406932	0.0965776	2.51419e-05	0.21764	0.596224	1.5022	1.24314	1.81525	yes
Eosinophil percentage of white cells || id:GCST90002382	Rheumatoid arthritis || id:ebi-a-GCST002318	MR Egger	321	0.074693	0.154589	0.629306	-0.228302	0.377688	1.07755	0.795884	1.45891	no
Eosinophil percentage of white cells || id:GCST90002382	Rheumatoid arthritis || id:ebi-a-GCST002318	MR Egger	322	0.241795	0.19925	0.225824	-0.148735	0.632326	1.27353	0.861797	1.88198	yes
Eosinophil percentage of white cells || id:GCST90002382	Rheumatoid arthritis || id:ebi-a-GCST002318	Simple mode	321	0.40855	0.222565	0.0673383	-0.0276775	0.844778	1.50464	0.972702	2.32746	no
Eosinophil percentage of white cells || id:GCST90002382	Rheumatoid arthritis || id:ebi-a-GCST002318	Simple mode	322	0.393397	0.228753	0.0864423	-0.0549585	0.841753	1.48201	0.946524	2.32043	yes
Eosinophil percentage of white cells || id:GCST90002382	Rheumatoid arthritis || id:ebi-a-GCST002318	Weighted median	321	0.171177	0.0748888	0.0222686	0.0243954	0.31796	1.1867	1.0247	1.37432	no
Eosinophil percentage of white cells || id:GCST90002382	Rheumatoid arthritis || id:ebi-a-GCST002318	Weighted median	322	0.172208	0.0784127	0.0280798	0.0185187	0.325896	1.18792	1.01869	1.38527	yes
Eosinophil percentage of white cells || id:GCST90002382	Rheumatoid arthritis || id:ebi-a-GCST002318	Weighted mode	321	0.101123	0.110866	0.362393	-0.116174	0.31842	1.10641	0.89032	1.37495	no
Eosinophil percentage of white cells || id:GCST90002382	Rheumatoid arthritis || id:ebi-a-GCST002318	Weighted mode	322	0.105532	0.11519	0.360271	-0.12024	0.331304	1.1113	0.886708	1.39278	yes
Eosinophil percentage of white cells || id:GCST90002382	Sinusitis || id:J10_CHRONSINUSITIS	Inverse variance weighted	399	0.449453	0.0388053	5.06958e-31	0.373395	0.525512	1.56746	1.45266	1.69132	no
Eosinophil percentage of white cells || id:GCST90002382	Sinusitis || id:J10_CHRONSINUSITIS	Inverse variance weighted	401	0.455878	0.0387379	5.68661e-32	0.379952	0.531804	1.57756	1.46221	1.702	yes
Eosinophil percentage of white cells || id:GCST90002382	Sinusitis || id:J10_CHRONSINUSITIS	MR Egger	399	0.385688	0.0735613	2.57241e-07	0.241508	0.529868	1.47063	1.27317	1.69871	no
Eosinophil percentage of white cells || id:GCST90002382	Sinusitis || id:J10_CHRONSINUSITIS	MR Egger	401	0.39463	0.0736209	1.40876e-07	0.250333	0.538927	1.48383	1.28445	1.71417	yes
Eosinophil percentage of white cells || id:GCST90002382	Sinusitis || id:J10_CHRONSINUSITIS	Simple mode	399	0.29011	0.1519	0.0568672	-0.00761322	0.587833	1.33657	0.992416	1.80008	no
Eosinophil percentage of white cells || id:GCST90002382	Sinusitis || id:J10_CHRONSINUSITIS	Simple mode	401	0.289696	0.146441	0.0485866	0.00267212	0.576719	1.33602	1.00268	1.78019	yes
Eosinophil percentage of white cells || id:GCST90002382	Sinusitis || id:J10_CHRONSINUSITIS	Weighted median	399	0.3384	0.0496006	8.94711e-12	0.241183	0.435617	1.4027	1.27275	1.54592	no
Eosinophil percentage of white cells || id:GCST90002382	Sinusitis || id:J10_CHRONSINUSITIS	Weighted median	401	0.33833	0.0488597	4.37449e-12	0.242565	0.434095	1.4026	1.27451	1.54356	yes
Eosinophil percentage of white cells || id:GCST90002382	Sinusitis || id:J10_CHRONSINUSITIS	Weighted mode	399	0.137912	0.0935263	0.141116	-0.0453995	0.321224	1.14787	0.955616	1.37881	no
Eosinophil percentage of white cells || id:GCST90002382	Sinusitis || id:J10_CHRONSINUSITIS	Weighted mode	401	0.137506	0.0914693	0.133551	-0.0417742	0.316786	1.14741	0.959086	1.37271	yes
Eosinophil percentage of white cells || id:GCST90002382	Systemic lupus erythematosus || id:ebi-a-GCST003156	Inverse variance weighted	296	0.168944	0.119072	0.155945	-0.0644369	0.402325	1.18405	0.937595	1.4953	no
Eosinophil percentage of white cells || id:GCST90002382	Systemic lupus erythematosus || id:ebi-a-GCST003156	Inverse variance weighted	297	0.0736317	0.131063	0.574248	-0.183251	0.330514	1.07641	0.832559	1.39168	yes
Eosinophil percentage of white cells || id:GCST90002382	Systemic lupus erythematosus || id:ebi-a-GCST003156	MR Egger	296	0.296504	0.248248	0.23329	-0.190062	0.78307	1.34515	0.826908	2.18818	no
Eosinophil percentage of white cells || id:GCST90002382	Systemic lupus erythematosus || id:ebi-a-GCST003156	MR Egger	297	0.127492	0.273748	0.641754	-0.409054	0.664037	1.13598	0.664279	1.94262	yes
Eosinophil percentage of white cells || id:GCST90002382	Systemic lupus erythematosus || id:ebi-a-GCST003156	Simple mode	296	0.697471	0.389024	0.0740172	-0.0650154	1.45996	2.00867	0.937053	4.30578	no
Eosinophil percentage of white cells || id:GCST90002382	Systemic lupus erythematosus || id:ebi-a-GCST003156	Simple mode	297	0.697518	0.380269	0.0676166	-0.0478087	1.44284	2.00876	0.953316	4.23272	yes
Eosinophil percentage of white cells || id:GCST90002382	Systemic lupus erythematosus || id:ebi-a-GCST003156	Weighted median	296	0.193042	0.133066	0.146859	-0.0677685	0.453852	1.21293	0.934477	1.57436	no
Eosinophil percentage of white cells || id:GCST90002382	Systemic lupus erythematosus || id:ebi-a-GCST003156	Weighted median	297	0.173324	0.135443	0.200657	-0.092144	0.438791	1.18925	0.911974	1.55083	yes
Eosinophil percentage of white cells || id:GCST90002382	Systemic lupus erythematosus || id:ebi-a-GCST003156	Weighted mode	296	-0.123138	0.209958	0.557994	-0.534656	0.288379	0.884141	0.585871	1.33426	no
Eosinophil percentage of white cells || id:GCST90002382	Systemic lupus erythematosus || id:ebi-a-GCST003156	Weighted mode	297	-0.123137	0.204743	0.54802	-0.524433	0.27816	0.884143	0.591891	1.3207	yes
Eosinophil percentage of white cells || id:GCST90002382	Type 1 diabetes || id:ebi-a-GCST010681	Inverse variance weighted	391	0.384656	0.0799249	1.48886e-06	0.228004	0.541309	1.46911	1.25609	1.71825	no
Eosinophil percentage of white cells || id:GCST90002382	Type 1 diabetes || id:ebi-a-GCST010681	Inverse variance weighted	394	0.417831	0.0809265	2.42901e-07	0.259215	0.576447	1.51866	1.29591	1.7797	yes
Eosinophil percentage of white cells || id:GCST90002382	Type 1 diabetes || id:ebi-a-GCST010681	MR Egger	391	0.504128	0.156843	0.00141719	0.196715	0.811541	1.65554	1.2174	2.25137	no
Eosinophil percentage of white cells || id:GCST90002382	Type 1 diabetes || id:ebi-a-GCST010681	MR Egger	394	0.560223	0.15909	0.000479741	0.248407	0.87204	1.75106	1.28198	2.39178	yes
Eosinophil percentage of white cells || id:GCST90002382	Type 1 diabetes || id:ebi-a-GCST010681	Simple mode	391	0.28447	0.243036	0.242519	-0.191879	0.76082	1.32906	0.825407	2.14003	no
Eosinophil percentage of white cells || id:GCST90002382	Type 1 diabetes || id:ebi-a-GCST010681	Simple mode	394	0.31961	0.250598	0.202925	-0.171562	0.810782	1.37659	0.842348	2.24967	yes
Eosinophil percentage of white cells || id:GCST90002382	Type 1 diabetes || id:ebi-a-GCST010681	Weighted median	391	0.268186	0.0955568	0.00500725	0.0808952	0.455478	1.30759	1.08426	1.57693	no
Eosinophil percentage of white cells || id:GCST90002382	Type 1 diabetes || id:ebi-a-GCST010681	Weighted median	394	0.280934	0.100394	0.00513712	0.0841611	0.477706	1.32437	1.0878	1.61237	yes
Eosinophil percentage of white cells || id:GCST90002382	Type 1 diabetes || id:ebi-a-GCST010681	Weighted mode	391	0.215213	0.132247	0.104468	-0.0439901	0.474416	1.24013	0.956963	1.60708	no
Eosinophil percentage of white cells || id:GCST90002382	Type 1 diabetes || id:ebi-a-GCST010681	Weighted mode	394	0.215929	0.135967	0.113069	-0.0505665	0.482424	1.24101	0.950691	1.62	yes
Eosinophil percentage of white cells || id:GCST90002382	Ulcerative colitis || id:ebi-a-GCST004133	Inverse variance weighted	330	0.19956	0.0710546	0.00497661	0.0602929	0.338827	1.22087	1.06215	1.4033	no
Eosinophil percentage of white cells || id:GCST90002382	Ulcerative colitis || id:ebi-a-GCST004133	Inverse variance weighted	331	0.160412	0.0742527	0.0307458	0.0148763	0.305947	1.17399	1.01499	1.35791	yes
Eosinophil percentage of white cells || id:GCST90002382	Ulcerative colitis || id:ebi-a-GCST004133	MR Egger	330	0.15798	0.144074	0.273655	-0.124405	0.440366	1.17114	0.883022	1.55328	no
Eosinophil percentage of white cells || id:GCST90002382	Ulcerative colitis || id:ebi-a-GCST004133	MR Egger	331	0.0943396	0.15076	0.531907	-0.20115	0.389829	1.09893	0.81779	1.47673	yes
Eosinophil percentage of white cells || id:GCST90002382	Ulcerative colitis || id:ebi-a-GCST004133	Simple mode	330	-0.164487	0.20451	0.421805	-0.565328	0.236353	0.848328	0.568174	1.26662	no
Eosinophil percentage of white cells || id:GCST90002382	Ulcerative colitis || id:ebi-a-GCST004133	Simple mode	331	-0.164272	0.205831	0.425392	-0.567701	0.239157	0.848511	0.566827	1.27018	yes
Eosinophil percentage of white cells || id:GCST90002382	Ulcerative colitis || id:ebi-a-GCST004133	Weighted median	330	0.0781439	0.0741075	0.291669	-0.0671068	0.223395	1.08128	0.935095	1.25031	no
Eosinophil percentage of white cells || id:GCST90002382	Ulcerative colitis || id:ebi-a-GCST004133	Weighted median	331	0.070026	0.0763912	0.359313	-0.0797008	0.219753	1.07254	0.923393	1.24577	yes
Eosinophil percentage of white cells || id:GCST90002382	Ulcerative colitis || id:ebi-a-GCST004133	Weighted mode	330	0.0324776	0.136947	0.812684	-0.235938	0.300893	1.03301	0.78983	1.35106	no
Eosinophil percentage of white cells || id:GCST90002382	Ulcerative colitis || id:ebi-a-GCST004133	Weighted mode	331	0.0360985	0.142479	0.800148	-0.24316	0.315357	1.03676	0.784146	1.37075	yes
Granulocyte count || id:ebi-a-GCST004614	Ankylosing spondylitis || id:M13_ANKYLOSPON	Inverse variance weighted	135	0.0773735	0.0887217	0.383158	-0.0965209	0.251268	1.08045	0.907991	1.28565	no
Granulocyte count || id:ebi-a-GCST004614	Ankylosing spondylitis || id:M13_ANKYLOSPON	Inverse variance weighted	139	0.502206	0.178417	0.00488104	0.152508	0.851904	1.65236	1.16475	2.34411	yes
Granulocyte count || id:ebi-a-GCST004614	Ankylosing spondylitis || id:M13_ANKYLOSPON	MR Egger	135	-0.188774	0.198856	0.34419	-0.578531	0.200983	0.827974	0.560721	1.2226	no
Granulocyte count || id:ebi-a-GCST004614	Ankylosing spondylitis || id:M13_ANKYLOSPON	MR Egger	139	0.42904	0.405438	0.29182	-0.365618	1.2237	1.53578	0.693768	3.39974	yes
Granulocyte count || id:ebi-a-GCST004614	Ankylosing spondylitis || id:M13_ANKYLOSPON	Simple mode	135	-0.207692	0.272627	0.447508	-0.742041	0.326657	0.812457	0.476141	1.38633	no
Granulocyte count || id:ebi-a-GCST004614	Ankylosing spondylitis || id:M13_ANKYLOSPON	Simple mode	139	-0.201651	0.272355	0.460316	-0.735467	0.332165	0.81738	0.479282	1.39398	yes
Granulocyte count || id:ebi-a-GCST004614	Ankylosing spondylitis || id:M13_ANKYLOSPON	Weighted median	135	-0.0716497	0.13552	0.597012	-0.337269	0.193969	0.930857	0.713717	1.21406	no
Granulocyte count || id:ebi-a-GCST004614	Ankylosing spondylitis || id:M13_ANKYLOSPON	Weighted median	139	-0.0694988	0.13481	0.606182	-0.333726	0.194729	0.932861	0.71625	1.21498	yes
Granulocyte count || id:ebi-a-GCST004614	Ankylosing spondylitis || id:M13_ANKYLOSPON	Weighted mode	135	-0.127461	0.164349	0.439382	-0.449585	0.194663	0.880328	0.637893	1.2149	no
Granulocyte count || id:ebi-a-GCST004614	Ankylosing spondylitis || id:M13_ANKYLOSPON	Weighted mode	139	-0.126227	0.151174	0.405172	-0.422527	0.170073	0.881415	0.655388	1.18539	yes
Granulocyte count || id:ebi-a-GCST004614	Asthma || id:ebi-a-GCST90014325	Inverse variance weighted	141	0.0968832	0.0359538	0.00704615	0.0264137	0.167353	1.10173	1.02677	1.18217	no
Granulocyte count || id:ebi-a-GCST004614	Asthma || id:ebi-a-GCST90014325	Inverse variance weighted	146	0.107182	0.0377545	0.0045267	0.0331831	0.181181	1.11314	1.03374	1.19863	yes
Granulocyte count || id:ebi-a-GCST004614	Asthma || id:ebi-a-GCST90014325	MR Egger	141	0.17114	0.0816576	0.0379103	0.0110916	0.331189	1.18666	1.01115	1.39262	no
Granulocyte count || id:ebi-a-GCST004614	Asthma || id:ebi-a-GCST90014325	MR Egger	146	0.173071	0.0861198	0.0463354	0.00427668	0.341866	1.18895	1.00429	1.40757	yes
Granulocyte count || id:ebi-a-GCST004614	Asthma || id:ebi-a-GCST90014325	Simple mode	141	0.109684	0.0784244	0.164145	-0.0440277	0.263396	1.11593	0.956927	1.30134	no
Granulocyte count || id:ebi-a-GCST004614	Asthma || id:ebi-a-GCST90014325	Simple mode	146	0.0906071	0.0721557	0.211238	-0.050818	0.232032	1.09484	0.950452	1.26116	yes
Granulocyte count || id:ebi-a-GCST004614	Asthma || id:ebi-a-GCST90014325	Weighted median	141	0.0826852	0.0324627	0.0108627	0.0190583	0.146312	1.0862	1.01924	1.15756	no
Granulocyte count || id:ebi-a-GCST004614	Asthma || id:ebi-a-GCST90014325	Weighted median	146	0.08075	0.0325337	0.0130631	0.016984	0.144516	1.0841	1.01713	1.15548	yes
Granulocyte count || id:ebi-a-GCST004614	Asthma || id:ebi-a-GCST90014325	Weighted mode	141	0.0913704	0.0665042	0.171667	-0.0389778	0.221719	1.09567	0.961772	1.24822	no
Granulocyte count || id:ebi-a-GCST004614	Asthma || id:ebi-a-GCST90014325	Weighted mode	146	0.0793772	0.0672602	0.239873	-0.0524529	0.211207	1.08261	0.948899	1.23517	yes
Granulocyte count || id:ebi-a-GCST004614	Asthma || id:GCST006862	Inverse variance weighted	112	0.056916	0.0677211	0.400658	-0.0758174	0.189649	1.05857	0.926985	1.20883	no
Granulocyte count || id:ebi-a-GCST004614	Asthma || id:GCST006862	Inverse variance weighted	115	0.0631095	0.0678301	0.352162	-0.0698376	0.196057	1.06514	0.932545	1.2166	yes
Granulocyte count || id:ebi-a-GCST004614	Asthma || id:GCST006862	MR Egger	112	0.300886	0.162333	0.0664878	-0.0172855	0.619058	1.35106	0.982863	1.85718	no
Granulocyte count || id:ebi-a-GCST004614	Asthma || id:GCST006862	MR Egger	115	0.272797	0.161808	0.0945676	-0.0443457	0.589941	1.31363	0.956623	1.80388	yes
Granulocyte count || id:ebi-a-GCST004614	Asthma || id:GCST006862	Simple mode	112	-0.159163	0.161754	0.327265	-0.476202	0.157875	0.852857	0.621138	1.17102	no
Granulocyte count || id:ebi-a-GCST004614	Asthma || id:GCST006862	Simple mode	115	-0.170508	0.157102	0.280064	-0.478429	0.137412	0.843236	0.619756	1.1473	yes
Granulocyte count || id:ebi-a-GCST004614	Asthma || id:GCST006862	Weighted median	112	-0.0898963	0.0792617	0.256723	-0.245249	0.0654566	0.914026	0.78251	1.06765	no
Granulocyte count || id:ebi-a-GCST004614	Asthma || id:GCST006862	Weighted median	115	-0.0865909	0.0742725	0.243673	-0.232165	0.0589831	0.917052	0.792815	1.06076	yes
Granulocyte count || id:ebi-a-GCST004614	Asthma || id:GCST006862	Weighted mode	112	-0.169049	0.120623	0.163864	-0.40547	0.0673716	0.844467	0.666663	1.06969	no
Granulocyte count || id:ebi-a-GCST004614	Asthma || id:GCST006862	Weighted mode	115	-0.160176	0.107537	0.13912	-0.370949	0.0505973	0.851994	0.690079	1.0519	yes
Granulocyte count || id:ebi-a-GCST004614	Crohn's disease || id:ebi-a-GCST004132	Inverse variance weighted	120	0.153162	0.12005	0.202018	-0.0821353	0.388459	1.16551	0.921147	1.47471	no
Granulocyte count || id:ebi-a-GCST004614	Crohn's disease || id:ebi-a-GCST004132	Inverse variance weighted	122	0.194906	0.1186	0.100303	-0.0375504	0.427363	1.2152	0.963146	1.53321	yes
Granulocyte count || id:ebi-a-GCST004614	Crohn's disease || id:ebi-a-GCST004132	MR Egger	120	-0.242697	0.263896	0.359623	-0.759934	0.27454	0.784509	0.467697	1.31593	no
Granulocyte count || id:ebi-a-GCST004614	Crohn's disease || id:ebi-a-GCST004132	MR Egger	122	-0.156112	0.261326	0.551376	-0.668311	0.356087	0.855463	0.512574	1.42773	yes
Granulocyte count || id:ebi-a-GCST004614	Crohn's disease || id:ebi-a-GCST004132	Simple mode	120	0.0598452	0.178335	0.73778	-0.289691	0.409381	1.06167	0.748495	1.50589	no
Granulocyte count || id:ebi-a-GCST004614	Crohn's disease || id:ebi-a-GCST004132	Simple mode	122	0.0576471	0.182169	0.752208	-0.299405	0.414699	1.05934	0.741259	1.51391	yes
Granulocyte count || id:ebi-a-GCST004614	Crohn's disease || id:ebi-a-GCST004132	Weighted median	120	0.08897	0.0900469	0.323133	-0.0875219	0.265462	1.09305	0.916199	1.30403	no
Granulocyte count || id:ebi-a-GCST004614	Crohn's disease || id:ebi-a-GCST004132	Weighted median	122	0.103104	0.0871562	0.236817	-0.0677221	0.27393	1.10861	0.93452	1.31512	yes
Granulocyte count || id:ebi-a-GCST004614	Crohn's disease || id:ebi-a-GCST004132	Weighted mode	120	0.0349388	0.166262	0.833915	-0.290934	0.360812	1.03556	0.747565	1.43449	no
Granulocyte count || id:ebi-a-GCST004614	Crohn's disease || id:ebi-a-GCST004132	Weighted mode	122	0.032628	0.170455	0.84852	-0.301464	0.36672	1.03317	0.739735	1.44299	yes
Granulocyte count || id:ebi-a-GCST004614	Eczema || id:GCST90244787	Inverse variance weighted	138	0.0777161	0.0308116	0.0116591	0.0173253	0.138107	1.08082	1.01748	1.1481	no
Granulocyte count || id:ebi-a-GCST004614	Eczema || id:GCST90244787	Inverse variance weighted	143	0.0793433	0.0307174	0.00979434	0.0191372	0.139549	1.08258	1.01932	1.14976	yes
Granulocyte count || id:ebi-a-GCST004614	Eczema || id:GCST90244787	MR Egger	138	0.101146	0.0679302	0.13881	-0.0319969	0.234289	1.10644	0.96851	1.26401	no
Granulocyte count || id:ebi-a-GCST004614	Eczema || id:GCST90244787	MR Egger	143	0.089801	0.0679327	0.188338	-0.0433471	0.222949	1.09396	0.957579	1.24976	yes
Granulocyte count || id:ebi-a-GCST004614	Eczema || id:GCST90244787	Simple mode	138	0.156418	0.0699873	0.0270394	0.0192432	0.293593	1.16932	1.01943	1.34124	no
Granulocyte count || id:ebi-a-GCST004614	Eczema || id:GCST90244787	Simple mode	143	0.160445	0.0775358	0.0403309	0.00847452	0.312415	1.17403	1.00851	1.36672	yes
Granulocyte count || id:ebi-a-GCST004614	Eczema || id:GCST90244787	Weighted median	138	0.119766	0.0368009	0.00113618	0.0476363	0.191896	1.12723	1.04879	1.21154	no
Granulocyte count || id:ebi-a-GCST004614	Eczema || id:GCST90244787	Weighted median	143	0.116449	0.0344438	0.000722675	0.0489388	0.183958	1.1235	1.05016	1.20197	yes
Granulocyte count || id:ebi-a-GCST004614	Eczema || id:GCST90244787	Weighted mode	138	0.156418	0.0430049	0.000389205	0.0721286	0.240708	1.16932	1.07479	1.27215	no
Granulocyte count || id:ebi-a-GCST004614	Eczema || id:GCST90244787	Weighted mode	143	0.125197	0.0380845	0.00127465	0.0505518	0.199843	1.13337	1.05185	1.22121	yes
Granulocyte count || id:ebi-a-GCST004614	Eczema || id:L12_ATOPIC	Inverse variance weighted	135	0.100303	0.0633892	0.113573	-0.0239399	0.224546	1.10551	0.976344	1.25175	no
Granulocyte count || id:ebi-a-GCST004614	Eczema || id:L12_ATOPIC	Inverse variance weighted	139	0.0868986	0.0628021	0.166454	-0.0361936	0.209991	1.09079	0.964454	1.23367	yes
Granulocyte count || id:ebi-a-GCST004614	Eczema || id:L12_ATOPIC	MR Egger	135	0.180868	0.143057	0.208331	-0.0995234	0.461259	1.19826	0.905269	1.58607	no
Granulocyte count || id:ebi-a-GCST004614	Eczema || id:L12_ATOPIC	MR Egger	139	0.116987	0.14258	0.413356	-0.16247	0.396444	1.1241	0.850042	1.48653	yes
Granulocyte count || id:ebi-a-GCST004614	Eczema || id:L12_ATOPIC	Simple mode	135	0.15462	0.139309	0.269029	-0.118427	0.427667	1.16721	0.888317	1.53367	no
Granulocyte count || id:ebi-a-GCST004614	Eczema || id:L12_ATOPIC	Simple mode	139	0.138504	0.141543	0.329524	-0.13892	0.415928	1.14855	0.870298	1.51578	yes
Granulocyte count || id:ebi-a-GCST004614	Eczema || id:L12_ATOPIC	Weighted median	135	0.140553	0.0660486	0.0333349	0.0110979	0.270008	1.15091	1.01116	1.30998	no
Granulocyte count || id:ebi-a-GCST004614	Eczema || id:L12_ATOPIC	Weighted median	139	0.135355	0.0631514	0.0320852	0.0115786	0.259132	1.14494	1.01165	1.2958	yes
Granulocyte count || id:ebi-a-GCST004614	Eczema || id:L12_ATOPIC	Weighted mode	135	0.137957	0.0708651	0.0536556	-0.000938268	0.276853	1.14793	0.999062	1.31897	no
Granulocyte count || id:ebi-a-GCST004614	Eczema || id:L12_ATOPIC	Weighted mode	139	0.138504	0.0744206	0.0648578	-0.00736024	0.284369	1.14855	0.992667	1.32892	yes
Granulocyte count || id:ebi-a-GCST004614	Eosinophilic esophagitis || id:GCST90027899	Inverse variance weighted	122	0.169969	0.135796	0.210698	-0.0961909	0.436128	1.18527	0.908291	1.54671	no
Granulocyte count || id:ebi-a-GCST004614	Eosinophilic esophagitis || id:GCST90027899	Inverse variance weighted	126	0.14086	0.130798	0.281513	-0.115504	0.397223	1.15126	0.890917	1.48769	yes
Granulocyte count || id:ebi-a-GCST004614	Eosinophilic esophagitis || id:GCST90027899	MR Egger	122	0.0348441	0.302127	0.908377	-0.557325	0.627014	1.03546	0.572739	1.87201	no
Granulocyte count || id:ebi-a-GCST004614	Eosinophilic esophagitis || id:GCST90027899	MR Egger	126	-0.0571899	0.292578	0.845346	-0.630642	0.516262	0.944415	0.53225	1.67575	yes
Granulocyte count || id:ebi-a-GCST004614	Eosinophilic esophagitis || id:GCST90027899	Simple mode	122	0.209299	0.409176	0.609923	-0.592685	1.01128	1.23281	0.552841	2.74913	no
Granulocyte count || id:ebi-a-GCST004614	Eosinophilic esophagitis || id:GCST90027899	Simple mode	126	0.208654	0.40905	0.610885	-0.593083	1.01039	1.23202	0.552621	2.74668	yes
Granulocyte count || id:ebi-a-GCST004614	Eosinophilic esophagitis || id:GCST90027899	Weighted median	122	0.184932	0.19441	0.341479	-0.196112	0.565976	1.20314	0.82192	1.76117	no
Granulocyte count || id:ebi-a-GCST004614	Eosinophilic esophagitis || id:GCST90027899	Weighted median	126	0.172783	0.193889	0.372852	-0.207239	0.552805	1.18861	0.812825	1.73812	yes
Granulocyte count || id:ebi-a-GCST004614	Eosinophilic esophagitis || id:GCST90027899	Weighted mode	122	0.209299	0.232238	0.369257	-0.245887	0.664486	1.23281	0.782011	1.94349	no
Granulocyte count || id:ebi-a-GCST004614	Eosinophilic esophagitis || id:GCST90027899	Weighted mode	126	0.183887	0.232846	0.431179	-0.272492	0.640266	1.20188	0.761479	1.89698	yes
Granulocyte count || id:ebi-a-GCST004614	Inflammatory bowel disease || id:ebi-a-GCST004131	Inverse variance weighted	120	0.0702536	0.0930934	0.450455	-0.112209	0.252717	1.07278	0.893857	1.28752	no
Granulocyte count || id:ebi-a-GCST004614	Inflammatory bowel disease || id:ebi-a-GCST004131	Inverse variance weighted	122	0.0797775	0.090793	0.379578	-0.0981768	0.257732	1.08305	0.906489	1.29399	yes
Granulocyte count || id:ebi-a-GCST004614	Inflammatory bowel disease || id:ebi-a-GCST004131	MR Egger	120	-0.375523	0.202139	0.0656977	-0.771716	0.0206693	0.68693	0.462219	1.02088	no
Granulocyte count || id:ebi-a-GCST004614	Inflammatory bowel disease || id:ebi-a-GCST004131	MR Egger	122	-0.342258	0.197467	0.0856217	-0.729294	0.0447777	0.710165	0.482249	1.0458	yes
Granulocyte count || id:ebi-a-GCST004614	Inflammatory bowel disease || id:ebi-a-GCST004131	Simple mode	120	0.0320072	0.149596	0.830947	-0.261202	0.325216	1.03252	0.770126	1.38433	no
Granulocyte count || id:ebi-a-GCST004614	Inflammatory bowel disease || id:ebi-a-GCST004131	Simple mode	122	0.0622579	0.140249	0.657901	-0.212631	0.337146	1.06424	0.808455	1.40094	yes
Granulocyte count || id:ebi-a-GCST004614	Inflammatory bowel disease || id:ebi-a-GCST004131	Weighted median	120	0.0119505	0.0704376	0.865277	-0.126107	0.150008	1.01202	0.88152	1.16184	no
Granulocyte count || id:ebi-a-GCST004614	Inflammatory bowel disease || id:ebi-a-GCST004131	Weighted median	122	0.0164841	0.069711	0.813073	-0.120149	0.153118	1.01662	0.886788	1.16546	yes
Granulocyte count || id:ebi-a-GCST004614	Inflammatory bowel disease || id:ebi-a-GCST004131	Weighted mode	120	0.0320072	0.203634	0.875369	-0.367116	0.43113	1.03252	0.692729	1.539	no
Granulocyte count || id:ebi-a-GCST004614	Inflammatory bowel disease || id:ebi-a-GCST004131	Weighted mode	122	0.0622579	0.190282	0.744092	-0.310696	0.435211	1.06424	0.732937	1.54529	yes
Granulocyte count || id:ebi-a-GCST004614	Juvenile idiopathic arthritis || id:GCST90010715	Inverse variance weighted	120	0.00290922	0.117794	0.980296	-0.227968	0.233786	1.00291	0.79615	1.26337	no
Granulocyte count || id:ebi-a-GCST004614	Juvenile idiopathic arthritis || id:GCST90010715	Inverse variance weighted	124	-0.0083552	0.140499	0.952579	-0.283733	0.267023	0.99168	0.752968	1.30607	yes
Granulocyte count || id:ebi-a-GCST004614	Juvenile idiopathic arthritis || id:GCST90010715	MR Egger	120	-0.313692	0.263853	0.236871	-0.830845	0.203461	0.730744	0.435681	1.22564	no
Granulocyte count || id:ebi-a-GCST004614	Juvenile idiopathic arthritis || id:GCST90010715	MR Egger	124	-0.385035	0.315987	0.225379	-1.00437	0.234299	0.680427	0.366275	1.26402	yes
Granulocyte count || id:ebi-a-GCST004614	Juvenile idiopathic arthritis || id:GCST90010715	Simple mode	120	0.344577	0.319355	0.282779	-0.281358	0.970513	1.41139	0.754758	2.6393	no
Granulocyte count || id:ebi-a-GCST004614	Juvenile idiopathic arthritis || id:GCST90010715	Simple mode	124	0.309562	0.28463	0.278901	-0.248313	0.867438	1.36283	0.780115	2.3808	yes
Granulocyte count || id:ebi-a-GCST004614	Juvenile idiopathic arthritis || id:GCST90010715	Weighted median	120	-0.0824014	0.134679	0.540646	-0.346371	0.181569	0.920902	0.70725	1.1991	no
Granulocyte count || id:ebi-a-GCST004614	Juvenile idiopathic arthritis || id:GCST90010715	Weighted median	124	-0.0131456	0.138223	0.924232	-0.284062	0.257771	0.98694	0.75272	1.29404	yes
Granulocyte count || id:ebi-a-GCST004614	Juvenile idiopathic arthritis || id:GCST90010715	Weighted mode	120	-0.2229	0.171364	0.19586	-0.558774	0.112973	0.800195	0.57191	1.1196	no
Granulocyte count || id:ebi-a-GCST004614	Juvenile idiopathic arthritis || id:GCST90010715	Weighted mode	124	-0.150185	0.174702	0.391648	-0.492601	0.192232	0.860549	0.611035	1.21195	yes
Granulocyte count || id:ebi-a-GCST004614	multiple sclerosis || id:ieu-b-18	Inverse variance weighted	113	0.107516	0.101081	0.287485	-0.0906038	0.305635	1.11351	0.91338	1.35749	no
Granulocyte count || id:ebi-a-GCST004614	multiple sclerosis || id:ieu-b-18	Inverse variance weighted	116	0.0290601	0.149504	0.845881	-0.263968	0.322089	1.02949	0.767998	1.38001	yes
Granulocyte count || id:ebi-a-GCST004614	multiple sclerosis || id:ieu-b-18	MR Egger	113	0.0236763	0.235951	0.920252	-0.438788	0.486141	1.02396	0.644817	1.62603	no
Granulocyte count || id:ebi-a-GCST004614	multiple sclerosis || id:ieu-b-18	MR Egger	116	-0.134092	0.347483	0.700294	-0.815159	0.546975	0.87451	0.442569	1.72802	yes
Granulocyte count || id:ebi-a-GCST004614	multiple sclerosis || id:ieu-b-18	Simple mode	113	0.0639006	0.187749	0.734229	-0.304087	0.431889	1.06599	0.737796	1.54016	no
Granulocyte count || id:ebi-a-GCST004614	multiple sclerosis || id:ieu-b-18	Simple mode	116	0.0493532	0.178456	0.782617	-0.300421	0.399127	1.05059	0.740507	1.49052	yes
Granulocyte count || id:ebi-a-GCST004614	multiple sclerosis || id:ieu-b-18	Weighted median	113	0.00718504	0.0924898	0.938079	-0.174095	0.188465	1.00721	0.840217	1.20739	no
Granulocyte count || id:ebi-a-GCST004614	multiple sclerosis || id:ieu-b-18	Weighted median	116	-0.0289915	0.0965656	0.764005	-0.21826	0.160277	0.971425	0.803916	1.17384	yes
Granulocyte count || id:ebi-a-GCST004614	multiple sclerosis || id:ieu-b-18	Weighted mode	113	0.00191166	0.107716	0.985872	-0.209212	0.213035	1.00191	0.811223	1.23743	no
Granulocyte count || id:ebi-a-GCST004614	multiple sclerosis || id:ieu-b-18	Weighted mode	116	0.00831686	0.103524	0.936108	-0.194589	0.211223	1.00835	0.823173	1.23519	yes
Granulocyte count || id:ebi-a-GCST004614	Psoriasis || id:GCST90019016	Inverse variance weighted	120	-0.0749343	0.080211	0.350194	-0.232148	0.0822794	0.927804	0.792829	1.08576	no
Granulocyte count || id:ebi-a-GCST004614	Psoriasis || id:GCST90019016	Inverse variance weighted	124	0.315353	0.182375	0.083783	-0.042102	0.672808	1.37074	0.958772	1.95973	yes
Granulocyte count || id:ebi-a-GCST004614	Psoriasis || id:GCST90019016	MR Egger	120	-0.403144	0.17477	0.0228157	-0.745693	-0.0605936	0.668216	0.474405	0.941206	no
Granulocyte count || id:ebi-a-GCST004614	Psoriasis || id:GCST90019016	MR Egger	124	0.561259	0.406559	0.169953	-0.235596	1.35811	1.75288	0.790099	3.88885	yes
Granulocyte count || id:ebi-a-GCST004614	Psoriasis || id:GCST90019016	Simple mode	120	-0.135388	0.20319	0.506503	-0.53364	0.262865	0.873377	0.586466	1.30065	no
Granulocyte count || id:ebi-a-GCST004614	Psoriasis || id:GCST90019016	Simple mode	124	-0.163161	0.192184	0.39754	-0.539842	0.213519	0.849454	0.582841	1.23803	yes
Granulocyte count || id:ebi-a-GCST004614	Psoriasis || id:GCST90019016	Weighted median	120	-0.135501	0.0883945	0.125297	-0.308754	0.0377521	0.873278	0.734361	1.03847	no
Granulocyte count || id:ebi-a-GCST004614	Psoriasis || id:GCST90019016	Weighted median	124	-0.128635	0.0898103	0.152059	-0.304663	0.0473932	0.879295	0.737372	1.04853	yes
Granulocyte count || id:ebi-a-GCST004614	Psoriasis || id:GCST90019016	Weighted mode	120	-0.287933	0.112379	0.0116505	-0.508196	-0.0676698	0.749812	0.60158	0.934569	no
Granulocyte count || id:ebi-a-GCST004614	Psoriasis || id:GCST90019016	Weighted mode	124	-0.25951	0.108023	0.0177847	-0.471235	-0.047785	0.771429	0.624231	0.953339	yes
Granulocyte count || id:ebi-a-GCST004614	Rheumatoid arthritis || id:ebi-a-GCST002318	Inverse variance weighted	116	-0.0207189	0.137156	0.879928	-0.289545	0.248107	0.979494	0.748604	1.2816	no
Granulocyte count || id:ebi-a-GCST004614	Rheumatoid arthritis || id:ebi-a-GCST002318	Inverse variance weighted	119	-0.0531677	0.140105	0.704328	-0.327773	0.221438	0.948221	0.720526	1.24787	yes
Granulocyte count || id:ebi-a-GCST004614	Rheumatoid arthritis || id:ebi-a-GCST002318	MR Egger	116	-0.0953821	0.314542	0.762259	-0.711885	0.52112	0.909026	0.490719	1.68391	no
Granulocyte count || id:ebi-a-GCST004614	Rheumatoid arthritis || id:ebi-a-GCST002318	MR Egger	119	-0.224785	0.319602	0.483249	-0.851204	0.401634	0.798688	0.426901	1.49426	yes
Granulocyte count || id:ebi-a-GCST004614	Rheumatoid arthritis || id:ebi-a-GCST002318	Simple mode	116	0.295239	0.243698	0.228189	-0.182409	0.772886	1.34345	0.833261	2.16601	no
Granulocyte count || id:ebi-a-GCST004614	Rheumatoid arthritis || id:ebi-a-GCST002318	Simple mode	119	0.316518	0.240088	0.189943	-0.154054	0.78709	1.37234	0.857225	2.19699	yes
Granulocyte count || id:ebi-a-GCST004614	Rheumatoid arthritis || id:ebi-a-GCST002318	Weighted median	116	0.161934	0.0876224	0.0645895	-0.00980593	0.333674	1.17578	0.990242	1.39609	no
Granulocyte count || id:ebi-a-GCST004614	Rheumatoid arthritis || id:ebi-a-GCST002318	Weighted median	119	0.159093	0.0863879	0.0655326	-0.0102277	0.328413	1.17245	0.989824	1.38876	yes
Granulocyte count || id:ebi-a-GCST004614	Rheumatoid arthritis || id:ebi-a-GCST002318	Weighted mode	116	0.144465	0.106213	0.176444	-0.0637125	0.352643	1.15542	0.938275	1.42282	no
Granulocyte count || id:ebi-a-GCST004614	Rheumatoid arthritis || id:ebi-a-GCST002318	Weighted mode	119	0.145466	0.115204	0.209194	-0.0803343	0.371266	1.15658	0.922808	1.44957	yes
Granulocyte count || id:ebi-a-GCST004614	Sinusitis || id:J10_CHRONSINUSITIS	Inverse variance weighted	135	0.0339639	0.0455122	0.45551	-0.0552399	0.123168	1.03455	0.946258	1.13107	no
Granulocyte count || id:ebi-a-GCST004614	Sinusitis || id:J10_CHRONSINUSITIS	Inverse variance weighted	139	0.0408264	0.0457243	0.371921	-0.0487933	0.130446	1.04167	0.952378	1.13934	yes
Granulocyte count || id:ebi-a-GCST004614	Sinusitis || id:J10_CHRONSINUSITIS	MR Egger	135	0.0824144	0.102782	0.424076	-0.119037	0.283866	1.08591	0.887775	1.32826	no
Granulocyte count || id:ebi-a-GCST004614	Sinusitis || id:J10_CHRONSINUSITIS	MR Egger	139	0.0686668	0.103816	0.50945	-0.134813	0.272147	1.07108	0.873879	1.31278	yes
Granulocyte count || id:ebi-a-GCST004614	Sinusitis || id:J10_CHRONSINUSITIS	Simple mode	135	-0.132263	0.147615	0.37186	-0.421588	0.157063	0.876111	0.656004	1.17007	no
Granulocyte count || id:ebi-a-GCST004614	Sinusitis || id:J10_CHRONSINUSITIS	Simple mode	139	-0.13268	0.142823	0.354522	-0.412614	0.147254	0.875745	0.661918	1.15865	yes
Granulocyte count || id:ebi-a-GCST004614	Sinusitis || id:J10_CHRONSINUSITIS	Weighted median	135	0.0605238	0.0532151	0.255395	-0.0437777	0.164825	1.06239	0.957167	1.17919	no
Granulocyte count || id:ebi-a-GCST004614	Sinusitis || id:J10_CHRONSINUSITIS	Weighted median	139	0.0610144	0.0517758	0.238623	-0.0404661	0.162495	1.06291	0.960342	1.17644	yes
Granulocyte count || id:ebi-a-GCST004614	Sinusitis || id:J10_CHRONSINUSITIS	Weighted mode	135	0.106151	0.0750363	0.159489	-0.0409207	0.253222	1.11199	0.959905	1.28817	no
Granulocyte count || id:ebi-a-GCST004614	Sinusitis || id:J10_CHRONSINUSITIS	Weighted mode	139	0.1236	0.0797318	0.123384	-0.032674	0.279875	1.13156	0.967854	1.32296	yes
Granulocyte count || id:ebi-a-GCST004614	Systemic lupus erythematosus || id:ebi-a-GCST003156	Inverse variance weighted	113	-0.0244864	0.129186	0.849667	-0.277691	0.228718	0.975811	0.757531	1.25699	no
Granulocyte count || id:ebi-a-GCST004614	Systemic lupus erythematosus || id:ebi-a-GCST003156	Inverse variance weighted	118	-0.3761	0.175509	0.0321201	-0.720097	-0.0321029	0.686534	0.486705	0.968407	yes
Granulocyte count || id:ebi-a-GCST004614	Systemic lupus erythematosus || id:ebi-a-GCST003156	MR Egger	113	-0.187304	0.275388	0.497828	-0.727064	0.352456	0.829192	0.483326	1.42256	no
Granulocyte count || id:ebi-a-GCST004614	Systemic lupus erythematosus || id:ebi-a-GCST003156	MR Egger	118	-0.67132	0.377153	0.0776997	-1.41054	0.0679001	0.511034	0.244012	1.07026	yes
Granulocyte count || id:ebi-a-GCST004614	Systemic lupus erythematosus || id:ebi-a-GCST003156	Simple mode	113	-0.0654653	0.332155	0.844112	-0.716489	0.585558	0.936632	0.488464	1.79599	no
Granulocyte count || id:ebi-a-GCST004614	Systemic lupus erythematosus || id:ebi-a-GCST003156	Simple mode	118	-0.0564557	0.328598	0.863886	-0.700508	0.587597	0.945108	0.496333	1.79966	yes
Granulocyte count || id:ebi-a-GCST004614	Systemic lupus erythematosus || id:ebi-a-GCST003156	Weighted median	113	-0.114862	0.157959	0.467125	-0.424463	0.194738	0.891489	0.654121	1.21499	no
Granulocyte count || id:ebi-a-GCST004614	Systemic lupus erythematosus || id:ebi-a-GCST003156	Weighted median	118	-0.140604	0.161127	0.382864	-0.456414	0.175205	0.868833	0.633552	1.19149	yes
Granulocyte count || id:ebi-a-GCST004614	Systemic lupus erythematosus || id:ebi-a-GCST003156	Weighted mode	113	-0.156073	0.160627	0.333321	-0.470902	0.158757	0.855497	0.624439	1.17205	no
Granulocyte count || id:ebi-a-GCST004614	Systemic lupus erythematosus || id:ebi-a-GCST003156	Weighted mode	118	-0.149221	0.155769	0.340056	-0.454529	0.156086	0.861378	0.634747	1.16893	yes
Granulocyte count || id:ebi-a-GCST004614	Type 1 diabetes || id:ebi-a-GCST010681	Inverse variance weighted	133	-0.0948625	0.152874	0.534909	-0.394495	0.20477	0.909498	0.674021	1.22724	no
Granulocyte count || id:ebi-a-GCST004614	Type 1 diabetes || id:ebi-a-GCST010681	Inverse variance weighted	137	-0.290821	0.17602	0.0984926	-0.635819	0.0541778	0.74765	0.529501	1.05567	yes
Granulocyte count || id:ebi-a-GCST004614	Type 1 diabetes || id:ebi-a-GCST010681	MR Egger	133	0.124822	0.345872	0.718762	-0.553087	0.80273	1.13295	0.575172	2.23163	no
Granulocyte count || id:ebi-a-GCST004614	Type 1 diabetes || id:ebi-a-GCST010681	MR Egger	137	-0.308835	0.399966	0.441374	-1.09277	0.475099	0.734302	0.335287	1.60817	yes
Granulocyte count || id:ebi-a-GCST004614	Type 1 diabetes || id:ebi-a-GCST010681	Simple mode	133	-0.0878714	0.289334	0.761833	-0.654966	0.479224	0.915879	0.519459	1.61482	no
Granulocyte count || id:ebi-a-GCST004614	Type 1 diabetes || id:ebi-a-GCST010681	Simple mode	137	-0.0830356	0.233702	0.722912	-0.541092	0.375021	0.920318	0.582112	1.45502	yes
Granulocyte count || id:ebi-a-GCST004614	Type 1 diabetes || id:ebi-a-GCST010681	Weighted median	133	0.104426	0.115708	0.36679	-0.122361	0.331213	1.11007	0.884829	1.39266	no
Granulocyte count || id:ebi-a-GCST004614	Type 1 diabetes || id:ebi-a-GCST010681	Weighted median	137	-0.00905978	0.113806	0.93655	-0.23212	0.214	0.990981	0.792851	1.23862	yes
Granulocyte count || id:ebi-a-GCST004614	Type 1 diabetes || id:ebi-a-GCST010681	Weighted mode	133	0.0101244	0.144393	0.944207	-0.272886	0.293135	1.01018	0.76118	1.34062	no
Granulocyte count || id:ebi-a-GCST004614	Type 1 diabetes || id:ebi-a-GCST010681	Weighted mode	137	0.0150789	0.138107	0.913219	-0.255612	0.285769	1.01519	0.774443	1.33079	yes
Granulocyte count || id:ebi-a-GCST004614	Ulcerative colitis || id:ebi-a-GCST004133	Inverse variance weighted	119	-0.0115345	0.0945253	0.902879	-0.196804	0.173735	0.988532	0.821351	1.18974	no
Granulocyte count || id:ebi-a-GCST004614	Ulcerative colitis || id:ebi-a-GCST004133	Inverse variance weighted	121	-0.0305502	0.0926262	0.741534	-0.212098	0.150997	0.969912	0.808886	1.16299	yes
Granulocyte count || id:ebi-a-GCST004614	Ulcerative colitis || id:ebi-a-GCST004133	MR Egger	119	-0.564563	0.202094	0.00609253	-0.960667	-0.168459	0.568609	0.382638	0.844966	no
Granulocyte count || id:ebi-a-GCST004614	Ulcerative colitis || id:ebi-a-GCST004133	MR Egger	121	-0.582178	0.197812	0.00390775	-0.969889	-0.194466	0.55868	0.379125	0.823274	yes
Granulocyte count || id:ebi-a-GCST004614	Ulcerative colitis || id:ebi-a-GCST004133	Simple mode	119	0.024184	0.196728	0.902371	-0.361403	0.409771	1.02448	0.696698	1.50647	no
Granulocyte count || id:ebi-a-GCST004614	Ulcerative colitis || id:ebi-a-GCST004133	Simple mode	121	-0.00474813	0.193104	0.980424	-0.383231	0.373735	0.995263	0.681655	1.45315	yes
Granulocyte count || id:ebi-a-GCST004614	Ulcerative colitis || id:ebi-a-GCST004133	Weighted median	119	-0.0748461	0.0881669	0.395929	-0.247653	0.097961	0.927886	0.780631	1.10292	no
Granulocyte count || id:ebi-a-GCST004614	Ulcerative colitis || id:ebi-a-GCST004133	Weighted median	121	-0.105241	0.0859428	0.220746	-0.273689	0.063207	0.900108	0.760569	1.06525	yes
Granulocyte count || id:ebi-a-GCST004614	Ulcerative colitis || id:ebi-a-GCST004133	Weighted mode	119	-0.0327267	0.180782	0.856656	-0.38706	0.321606	0.967803	0.679051	1.37934	no
Granulocyte count || id:ebi-a-GCST004614	Ulcerative colitis || id:ebi-a-GCST004133	Weighted mode	121	-0.061669	0.154558	0.6906	-0.364603	0.241265	0.940194	0.694473	1.27286	yes
Granulocyte percentage of myeloid white cells || id:ebi-a-GCST004608	Ankylosing spondylitis || id:M13_ANKYLOSPON	Inverse variance weighted	149	0.103134	0.070533	0.143685	-0.035111	0.241378	1.10864	0.965498	1.273	no
Granulocyte percentage of myeloid white cells || id:ebi-a-GCST004608	Ankylosing spondylitis || id:M13_ANKYLOSPON	Inverse variance weighted	150	0.181733	0.102311	0.0756868	-0.0187966	0.382263	1.19929	0.981379	1.4656	yes
Granulocyte percentage of myeloid white cells || id:ebi-a-GCST004608	Ankylosing spondylitis || id:M13_ANKYLOSPON	MR Egger	149	0.0148966	0.141278	0.916169	-0.262007	0.291801	1.01501	0.769505	1.33884	no
Granulocyte percentage of myeloid white cells || id:ebi-a-GCST004608	Ankylosing spondylitis || id:M13_ANKYLOSPON	MR Egger	150	0.103524	0.205674	0.615474	-0.299598	0.506646	1.10907	0.741116	1.65971	yes
Granulocyte percentage of myeloid white cells || id:ebi-a-GCST004608	Ankylosing spondylitis || id:M13_ANKYLOSPON	Simple mode	149	0.111179	0.225666	0.622975	-0.331126	0.553484	1.1176	0.718115	1.7393	no
Granulocyte percentage of myeloid white cells || id:ebi-a-GCST004608	Ankylosing spondylitis || id:M13_ANKYLOSPON	Simple mode	150	0.119319	0.21882	0.586372	-0.309568	0.548207	1.12673	0.733764	1.73015	yes
Granulocyte percentage of myeloid white cells || id:ebi-a-GCST004608	Ankylosing spondylitis || id:M13_ANKYLOSPON	Weighted median	149	0.070184	0.0967626	0.468255	-0.119471	0.259839	1.07271	0.88739	1.29672	no
Granulocyte percentage of myeloid white cells || id:ebi-a-GCST004608	Ankylosing spondylitis || id:M13_ANKYLOSPON	Weighted median	150	0.0731493	0.0977775	0.454388	-0.118495	0.264793	1.07589	0.888257	1.30316	yes
Granulocyte percentage of myeloid white cells || id:ebi-a-GCST004608	Ankylosing spondylitis || id:M13_ANKYLOSPON	Weighted mode	149	0.07351	0.137339	0.593285	-0.195675	0.342695	1.07628	0.822279	1.40874	no
Granulocyte percentage of myeloid white cells || id:ebi-a-GCST004608	Ankylosing spondylitis || id:M13_ANKYLOSPON	Weighted mode	150	0.0894849	0.137932	0.517491	-0.180861	0.359831	1.09361	0.834551	1.43309	yes
Granulocyte percentage of myeloid white cells || id:ebi-a-GCST004608	Asthma || id:ebi-a-GCST90014325	Inverse variance weighted	162	0.0211568	0.0282559	0.454002	-0.0342247	0.0765383	1.02138	0.966354	1.07954	no
Granulocyte percentage of myeloid white cells || id:ebi-a-GCST004608	Asthma || id:ebi-a-GCST90014325	Inverse variance weighted	165	0.026658	0.0321126	0.406458	-0.0362826	0.0895987	1.02702	0.964368	1.09374	yes
Granulocyte percentage of myeloid white cells || id:ebi-a-GCST004608	Asthma || id:ebi-a-GCST90014325	MR Egger	162	0.00559001	0.0579346	0.923254	-0.107962	0.119142	1.00561	0.897662	1.12653	no
Granulocyte percentage of myeloid white cells || id:ebi-a-GCST004608	Asthma || id:ebi-a-GCST90014325	MR Egger	165	-0.0128823	0.0658686	0.845186	-0.141985	0.11622	0.9872	0.867635	1.12324	yes
Granulocyte percentage of myeloid white cells || id:ebi-a-GCST004608	Asthma || id:ebi-a-GCST90014325	Simple mode	162	-0.0780609	0.0544956	0.153961	-0.184872	0.0287505	0.924908	0.83121	1.02917	no
Granulocyte percentage of myeloid white cells || id:ebi-a-GCST004608	Asthma || id:ebi-a-GCST90014325	Simple mode	165	-0.0733432	0.0582888	0.210081	-0.187589	0.0409027	0.929282	0.828955	1.04175	yes
Granulocyte percentage of myeloid white cells || id:ebi-a-GCST004608	Asthma || id:ebi-a-GCST90014325	Weighted median	162	-0.0270889	0.0264009	0.304864	-0.0788346	0.0246568	0.973275	0.924193	1.02496	no
Granulocyte percentage of myeloid white cells || id:ebi-a-GCST004608	Asthma || id:ebi-a-GCST90014325	Weighted median	165	-0.0270228	0.0263606	0.305308	-0.0786896	0.0246441	0.973339	0.924327	1.02495	yes
Granulocyte percentage of myeloid white cells || id:ebi-a-GCST004608	Asthma || id:ebi-a-GCST90014325	Weighted mode	162	-0.0477379	0.0320333	0.138112	-0.110523	0.0150473	0.953384	0.895366	1.01516	no
Granulocyte percentage of myeloid white cells || id:ebi-a-GCST004608	Asthma || id:ebi-a-GCST90014325	Weighted mode	165	-0.0438743	0.0321086	0.173673	-0.106807	0.0190585	0.957074	0.898699	1.01924	yes
Granulocyte percentage of myeloid white cells || id:ebi-a-GCST004608	Asthma || id:GCST006862	Inverse variance weighted	111	0.0153982	0.0526296	0.769846	-0.0877558	0.118552	1.01552	0.915985	1.12587	no
Granulocyte percentage of myeloid white cells || id:ebi-a-GCST004608	Asthma || id:GCST006862	Inverse variance weighted	112	0.0300019	0.0530104	0.571419	-0.0738984	0.133902	1.03046	0.928766	1.14328	yes
Granulocyte percentage of myeloid white cells || id:ebi-a-GCST004608	Asthma || id:GCST006862	MR Egger	111	0.276598	0.122416	0.0258419	0.0366616	0.516533	1.31864	1.03734	1.67621	no
Granulocyte percentage of myeloid white cells || id:ebi-a-GCST004608	Asthma || id:GCST006862	MR Egger	112	0.301995	0.123559	0.0161086	0.0598196	0.54417	1.35255	1.06165	1.72318	yes
Granulocyte percentage of myeloid white cells || id:ebi-a-GCST004608	Asthma || id:GCST006862	Simple mode	111	-0.112789	0.129452	0.385499	-0.366515	0.140937	0.893339	0.693146	1.15135	no
Granulocyte percentage of myeloid white cells || id:ebi-a-GCST004608	Asthma || id:GCST006862	Simple mode	112	-0.104413	0.127996	0.416388	-0.355285	0.146459	0.900853	0.700974	1.15773	yes
Granulocyte percentage of myeloid white cells || id:ebi-a-GCST004608	Asthma || id:GCST006862	Weighted median	111	-0.0446737	0.064951	0.491575	-0.171978	0.0826304	0.956309	0.841998	1.08614	no
Granulocyte percentage of myeloid white cells || id:ebi-a-GCST004608	Asthma || id:GCST006862	Weighted median	112	-0.0368416	0.062214	0.553733	-0.158781	0.0850979	0.963829	0.853183	1.08882	yes
Granulocyte percentage of myeloid white cells || id:ebi-a-GCST004608	Asthma || id:GCST006862	Weighted mode	111	-0.058327	0.0815655	0.476066	-0.218195	0.101541	0.943341	0.803968	1.10688	no
Granulocyte percentage of myeloid white cells || id:ebi-a-GCST004608	Asthma || id:GCST006862	Weighted mode	112	-0.0588158	0.0759312	0.440227	-0.207641	0.0900095	0.94288	0.812499	1.09418	yes
Granulocyte percentage of myeloid white cells || id:ebi-a-GCST004608	Crohn's disease || id:ebi-a-GCST004132	Inverse variance weighted	136	0.116308	0.0865897	0.179203	-0.0534074	0.286024	1.12334	0.947994	1.33112	no
Granulocyte percentage of myeloid white cells || id:ebi-a-GCST004608	Crohn's disease || id:ebi-a-GCST004132	Inverse variance weighted	138	0.13115	0.0863646	0.128872	-0.0381243	0.300425	1.14014	0.962593	1.35043	yes
Granulocyte percentage of myeloid white cells || id:ebi-a-GCST004608	Crohn's disease || id:ebi-a-GCST004132	MR Egger	136	-0.0152163	0.180502	0.932944	-0.369001	0.338568	0.984899	0.691425	1.40294	no
Granulocyte percentage of myeloid white cells || id:ebi-a-GCST004608	Crohn's disease || id:ebi-a-GCST004132	MR Egger	138	-0.00545059	0.180921	0.97601	-0.360056	0.349155	0.994564	0.697637	1.41787	yes
Granulocyte percentage of myeloid white cells || id:ebi-a-GCST004608	Crohn's disease || id:ebi-a-GCST004132	Simple mode	136	-0.126655	0.247077	0.609059	-0.610925	0.357615	0.881038	0.542848	1.42991	no
Granulocyte percentage of myeloid white cells || id:ebi-a-GCST004608	Crohn's disease || id:ebi-a-GCST004132	Simple mode	138	-0.102647	0.224948	0.648886	-0.543546	0.338251	0.902445	0.580686	1.40249	yes
Granulocyte percentage of myeloid white cells || id:ebi-a-GCST004608	Crohn's disease || id:ebi-a-GCST004132	Weighted median	136	0.0647213	0.07678	0.399259	-0.0857675	0.21521	1.06686	0.917808	1.24012	no
Granulocyte percentage of myeloid white cells || id:ebi-a-GCST004608	Crohn's disease || id:ebi-a-GCST004132	Weighted median	138	0.0673158	0.0790772	0.394621	-0.0876755	0.222307	1.06963	0.916058	1.24895	yes
Granulocyte percentage of myeloid white cells || id:ebi-a-GCST004608	Crohn's disease || id:ebi-a-GCST004132	Weighted mode	136	-0.055385	0.139097	0.691131	-0.328016	0.217246	0.946121	0.720352	1.24265	no
Granulocyte percentage of myeloid white cells || id:ebi-a-GCST004608	Crohn's disease || id:ebi-a-GCST004132	Weighted mode	138	-0.0314179	0.144086	0.827715	-0.313826	0.25099	0.969071	0.730646	1.2853	yes
Granulocyte percentage of myeloid white cells || id:ebi-a-GCST004608	Eczema || id:GCST90244787	Inverse variance weighted	152	0.00482479	0.0237443	0.83898	-0.041714	0.0513636	1.00484	0.959144	1.05271	no
Granulocyte percentage of myeloid white cells || id:ebi-a-GCST004608	Eczema || id:GCST90244787	Inverse variance weighted	154	0.00179492	0.0235893	0.939347	-0.04444	0.0480299	1.0018	0.956533	1.0492	yes
Granulocyte percentage of myeloid white cells || id:ebi-a-GCST004608	Eczema || id:GCST90244787	MR Egger	152	-0.0125022	0.0488315	0.798281	-0.108212	0.0832075	0.987576	0.897437	1.08677	no
Granulocyte percentage of myeloid white cells || id:ebi-a-GCST004608	Eczema || id:GCST90244787	MR Egger	154	-0.014643	0.0486332	0.763757	-0.109964	0.0806781	0.985464	0.895866	1.08402	yes
Granulocyte percentage of myeloid white cells || id:ebi-a-GCST004608	Eczema || id:GCST90244787	Simple mode	152	0.118694	0.0741531	0.11154	-0.0266455	0.264035	1.12603	0.973706	1.30217	no
Granulocyte percentage of myeloid white cells || id:ebi-a-GCST004608	Eczema || id:GCST90244787	Simple mode	154	0.115483	0.0688609	0.0955742	-0.0194841	0.250451	1.12242	0.980705	1.2846	yes
Granulocyte percentage of myeloid white cells || id:ebi-a-GCST004608	Eczema || id:GCST90244787	Weighted median	152	-0.00833193	0.0297953	0.779755	-0.0667308	0.0500669	0.991703	0.935447	1.05134	no
Granulocyte percentage of myeloid white cells || id:ebi-a-GCST004608	Eczema || id:GCST90244787	Weighted median	154	-0.00881917	0.0307082	0.773965	-0.0690073	0.051369	0.99122	0.93332	1.05271	yes
Granulocyte percentage of myeloid white cells || id:ebi-a-GCST004608	Eczema || id:GCST90244787	Weighted mode	152	-0.00802384	0.0453919	0.859927	-0.0969919	0.0809442	0.992008	0.907563	1.08431	no
Granulocyte percentage of myeloid white cells || id:ebi-a-GCST004608	Eczema || id:GCST90244787	Weighted mode	154	-0.0114811	0.0424814	0.787322	-0.0947446	0.0717824	0.988585	0.909605	1.07442	yes
Granulocyte percentage of myeloid white cells || id:ebi-a-GCST004608	Eczema || id:L12_ATOPIC	Inverse variance weighted	149	0.0433843	0.0456505	0.341931	-0.0460908	0.132859	1.04434	0.954955	1.14209	no
Granulocyte percentage of myeloid white cells || id:ebi-a-GCST004608	Eczema || id:L12_ATOPIC	Inverse variance weighted	150	0.0346171	0.0459164	0.450899	-0.055379	0.124613	1.03522	0.946127	1.13271	yes
Granulocyte percentage of myeloid white cells || id:ebi-a-GCST004608	Eczema || id:L12_ATOPIC	MR Egger	149	0.0122597	0.0909991	0.893015	-0.166099	0.190618	1.01234	0.846963	1.21	no
Granulocyte percentage of myeloid white cells || id:ebi-a-GCST004608	Eczema || id:L12_ATOPIC	MR Egger	150	0.00252893	0.0918099	0.978062	-0.177419	0.182476	1.00253	0.837429	1.20019	yes
Granulocyte percentage of myeloid white cells || id:ebi-a-GCST004608	Eczema || id:L12_ATOPIC	Simple mode	149	0.0773138	0.116297	0.507217	-0.150629	0.305257	1.08038	0.860167	1.35697	no
Granulocyte percentage of myeloid white cells || id:ebi-a-GCST004608	Eczema || id:L12_ATOPIC	Simple mode	150	0.0736736	0.134199	0.583836	-0.189356	0.336704	1.07646	0.827491	1.40032	yes
Granulocyte percentage of myeloid white cells || id:ebi-a-GCST004608	Eczema || id:L12_ATOPIC	Weighted median	149	0.0486011	0.050138	0.332372	-0.0496693	0.146872	1.0498	0.951544	1.15821	no
Granulocyte percentage of myeloid white cells || id:ebi-a-GCST004608	Eczema || id:L12_ATOPIC	Weighted median	150	0.0470717	0.05171	0.362663	-0.0542798	0.148423	1.0482	0.947167	1.16	yes
Granulocyte percentage of myeloid white cells || id:ebi-a-GCST004608	Eczema || id:L12_ATOPIC	Weighted mode	149	0.0608592	0.0859799	0.480164	-0.107661	0.22938	1.06275	0.897932	1.25782	no
Granulocyte percentage of myeloid white cells || id:ebi-a-GCST004608	Eczema || id:L12_ATOPIC	Weighted mode	150	0.0571808	0.0839136	0.49666	-0.10729	0.221651	1.05885	0.898265	1.24814	yes
Granulocyte percentage of myeloid white cells || id:ebi-a-GCST004608	Eosinophilic esophagitis || id:GCST90027899	Inverse variance weighted	137	0.0589577	0.11076	0.594517	-0.158132	0.276047	1.06073	0.853737	1.31791	no
Granulocyte percentage of myeloid white cells || id:ebi-a-GCST004608	Eosinophilic esophagitis || id:GCST90027899	Inverse variance weighted	138	0.0685995	0.110054	0.533072	-0.147107	0.284306	1.07101	0.863202	1.32884	yes
Granulocyte percentage of myeloid white cells || id:ebi-a-GCST004608	Eosinophilic esophagitis || id:GCST90027899	MR Egger	137	0.34009	0.226111	0.134895	-0.103087	0.783267	1.40507	0.902048	2.18861	no
Granulocyte percentage of myeloid white cells || id:ebi-a-GCST004608	Eosinophilic esophagitis || id:GCST90027899	MR Egger	138	0.351848	0.225401	0.120851	-0.0899384	0.793634	1.42169	0.913987	2.21142	yes
Granulocyte percentage of myeloid white cells || id:ebi-a-GCST004608	Eosinophilic esophagitis || id:GCST90027899	Simple mode	137	0.185367	0.346901	0.593971	-0.49456	0.865294	1.20366	0.609839	2.3757	no
Granulocyte percentage of myeloid white cells || id:ebi-a-GCST004608	Eosinophilic esophagitis || id:GCST90027899	Simple mode	138	0.210065	0.347123	0.546073	-0.470295	0.890426	1.23376	0.624818	2.43617	yes
Granulocyte percentage of myeloid white cells || id:ebi-a-GCST004608	Eosinophilic esophagitis || id:GCST90027899	Weighted median	137	0.136058	0.149299	0.362132	-0.156568	0.428683	1.14575	0.855073	1.53523	no
Granulocyte percentage of myeloid white cells || id:ebi-a-GCST004608	Eosinophilic esophagitis || id:GCST90027899	Weighted median	138	0.155626	0.141503	0.271419	-0.121721	0.432972	1.16839	0.885395	1.54183	yes
Granulocyte percentage of myeloid white cells || id:ebi-a-GCST004608	Eosinophilic esophagitis || id:GCST90027899	Weighted mode	137	0.210356	0.223288	0.34782	-0.227288	0.648	1.23412	0.796691	1.91171	no
Granulocyte percentage of myeloid white cells || id:ebi-a-GCST004608	Eosinophilic esophagitis || id:GCST90027899	Weighted mode	138	0.23517	0.214308	0.274414	-0.184873	0.655213	1.26512	0.83121	1.92555	yes
Granulocyte percentage of myeloid white cells || id:ebi-a-GCST004608	Inflammatory bowel disease || id:ebi-a-GCST004131	Inverse variance weighted	136	0.0720507	0.0752714	0.338461	-0.0754813	0.219583	1.07471	0.927297	1.24556	no
Granulocyte percentage of myeloid white cells || id:ebi-a-GCST004608	Inflammatory bowel disease || id:ebi-a-GCST004131	Inverse variance weighted	138	0.0666139	0.0743013	0.369966	-0.0790167	0.212245	1.06888	0.924025	1.23645	yes
Granulocyte percentage of myeloid white cells || id:ebi-a-GCST004608	Inflammatory bowel disease || id:ebi-a-GCST004131	MR Egger	136	-0.12066	0.155969	0.440521	-0.42636	0.18504	0.886335	0.652881	1.20327	no
Granulocyte percentage of myeloid white cells || id:ebi-a-GCST004608	Inflammatory bowel disease || id:ebi-a-GCST004131	MR Egger	138	-0.12658	0.15472	0.414718	-0.429832	0.176672	0.881103	0.650618	1.19324	yes
Granulocyte percentage of myeloid white cells || id:ebi-a-GCST004608	Inflammatory bowel disease || id:ebi-a-GCST004131	Simple mode	136	-0.0921969	0.174704	0.598551	-0.434616	0.250222	0.911926	0.647513	1.28431	no
Granulocyte percentage of myeloid white cells || id:ebi-a-GCST004608	Inflammatory bowel disease || id:ebi-a-GCST004131	Simple mode	138	-0.115519	0.170706	0.499726	-0.450103	0.219064	0.890903	0.637563	1.24491	yes
Granulocyte percentage of myeloid white cells || id:ebi-a-GCST004608	Inflammatory bowel disease || id:ebi-a-GCST004131	Weighted median	136	0.0278159	0.0618971	0.65315	-0.0935023	0.149134	1.02821	0.910736	1.16083	no
Granulocyte percentage of myeloid white cells || id:ebi-a-GCST004608	Inflammatory bowel disease || id:ebi-a-GCST004131	Weighted median	138	0.0236767	0.0583237	0.684777	-0.0906377	0.137991	1.02396	0.913349	1.14797	yes
Granulocyte percentage of myeloid white cells || id:ebi-a-GCST004608	Inflammatory bowel disease || id:ebi-a-GCST004131	Weighted mode	136	-0.0415359	0.101093	0.68182	-0.239678	0.156606	0.959315	0.786881	1.16954	no
Granulocyte percentage of myeloid white cells || id:ebi-a-GCST004608	Inflammatory bowel disease || id:ebi-a-GCST004131	Weighted mode	138	-0.0649309	0.0937589	0.489776	-0.248698	0.118837	0.937132	0.779815	1.12619	yes
Granulocyte percentage of myeloid white cells || id:ebi-a-GCST004608	Juvenile idiopathic arthritis || id:GCST90010715	Inverse variance weighted	130	0.0236037	0.0756035	0.754886	-0.124579	0.171786	1.02388	0.882868	1.18742	no
Granulocyte percentage of myeloid white cells || id:ebi-a-GCST004608	Juvenile idiopathic arthritis || id:GCST90010715	Inverse variance weighted	131	0.0450519	0.0770138	0.558558	-0.105895	0.195999	1.04608	0.899519	1.21653	yes
Granulocyte percentage of myeloid white cells || id:ebi-a-GCST004608	Juvenile idiopathic arthritis || id:GCST90010715	MR Egger	130	0.0698392	0.160281	0.663767	-0.244312	0.38399	1.07234	0.783243	1.46813	no
Granulocyte percentage of myeloid white cells || id:ebi-a-GCST004608	Juvenile idiopathic arthritis || id:GCST90010715	MR Egger	131	0.099248	0.163763	0.545549	-0.221728	0.420224	1.10434	0.801133	1.5223	yes
Granulocyte percentage of myeloid white cells || id:ebi-a-GCST004608	Juvenile idiopathic arthritis || id:GCST90010715	Simple mode	130	0.0161087	0.268098	0.952181	-0.509363	0.54158	1.01624	0.600878	1.71872	no
Granulocyte percentage of myeloid white cells || id:ebi-a-GCST004608	Juvenile idiopathic arthritis || id:GCST90010715	Simple mode	131	0.0164996	0.26856	0.951105	-0.509878	0.542877	1.01664	0.600569	1.72095	yes
Granulocyte percentage of myeloid white cells || id:ebi-a-GCST004608	Juvenile idiopathic arthritis || id:GCST90010715	Weighted median	130	-0.0160225	0.121969	0.895486	-0.255082	0.223037	0.984105	0.774853	1.24987	no
Granulocyte percentage of myeloid white cells || id:ebi-a-GCST004608	Juvenile idiopathic arthritis || id:GCST90010715	Weighted median	131	-0.011745	0.123714	0.924365	-0.254225	0.230735	0.988324	0.775517	1.25953	yes
Granulocyte percentage of myeloid white cells || id:ebi-a-GCST004608	Juvenile idiopathic arthritis || id:GCST90010715	Weighted mode	130	-0.0321805	0.191105	0.866539	-0.406747	0.342386	0.968332	0.665813	1.4083	no
Granulocyte percentage of myeloid white cells || id:ebi-a-GCST004608	Juvenile idiopathic arthritis || id:GCST90010715	Weighted mode	131	-0.03197	0.197896	0.871911	-0.419846	0.355906	0.968536	0.657148	1.42747	yes
Granulocyte percentage of myeloid white cells || id:ebi-a-GCST004608	multiple sclerosis || id:ieu-b-18	Inverse variance weighted	120	-0.0661978	0.0692806	0.339324	-0.201988	0.0695922	0.935946	0.817105	1.07207	no
Granulocyte percentage of myeloid white cells || id:ebi-a-GCST004608	multiple sclerosis || id:ieu-b-18	Inverse variance weighted	121	-0.174762	0.106714	0.101492	-0.383922	0.0343982	0.839657	0.681184	1.035	yes
Granulocyte percentage of myeloid white cells || id:ebi-a-GCST004608	multiple sclerosis || id:ieu-b-18	MR Egger	120	-0.00385793	0.162691	0.981121	-0.322733	0.315017	0.99615	0.724167	1.37028	no
Granulocyte percentage of myeloid white cells || id:ebi-a-GCST004608	multiple sclerosis || id:ieu-b-18	MR Egger	121	-0.191797	0.251605	0.447393	-0.684942	0.301349	0.825475	0.504119	1.35168	yes
Granulocyte percentage of myeloid white cells || id:ebi-a-GCST004608	multiple sclerosis || id:ieu-b-18	Simple mode	120	0.106503	0.184674	0.565227	-0.255459	0.468465	1.11238	0.774561	1.59754	no
Granulocyte percentage of myeloid white cells || id:ebi-a-GCST004608	multiple sclerosis || id:ieu-b-18	Simple mode	121	0.104861	0.177161	0.555031	-0.242373	0.452096	1.11056	0.784763	1.5716	yes
Granulocyte percentage of myeloid white cells || id:ebi-a-GCST004608	multiple sclerosis || id:ieu-b-18	Weighted median	120	-0.0207821	0.0823942	0.800865	-0.182275	0.14071	0.979432	0.833372	1.15109	no
Granulocyte percentage of myeloid white cells || id:ebi-a-GCST004608	multiple sclerosis || id:ieu-b-18	Weighted median	121	-0.0210045	0.0823158	0.798592	-0.182343	0.140334	0.979215	0.833315	1.15066	yes
Granulocyte percentage of myeloid white cells || id:ebi-a-GCST004608	multiple sclerosis || id:ieu-b-18	Weighted mode	120	0.041235	0.103171	0.690112	-0.160981	0.243451	1.0421	0.851308	1.27564	no
Granulocyte percentage of myeloid white cells || id:ebi-a-GCST004608	multiple sclerosis || id:ieu-b-18	Weighted mode	121	0.0284433	0.105007	0.786957	-0.177371	0.234258	1.02885	0.837469	1.26397	yes
Granulocyte percentage of myeloid white cells || id:ebi-a-GCST004608	Psoriasis || id:GCST90019016	Inverse variance weighted	137	0.0388375	0.0606549	0.521976	-0.0800461	0.157721	1.0396	0.923074	1.17084	no
Granulocyte percentage of myeloid white cells || id:ebi-a-GCST004608	Psoriasis || id:GCST90019016	Inverse variance weighted	139	0.183822	0.11606	0.113228	-0.0436558	0.4113	1.2018	0.957283	1.50878	yes
Granulocyte percentage of myeloid white cells || id:ebi-a-GCST004608	Psoriasis || id:GCST90019016	MR Egger	137	-0.067717	0.12766	0.596674	-0.317931	0.182497	0.934525	0.727653	1.20021	no
Granulocyte percentage of myeloid white cells || id:ebi-a-GCST004608	Psoriasis || id:GCST90019016	MR Egger	139	0.0424469	0.246228	0.863386	-0.44016	0.525054	1.04336	0.643933	1.69055	yes
Granulocyte percentage of myeloid white cells || id:ebi-a-GCST004608	Psoriasis || id:GCST90019016	Simple mode	137	0.194347	0.165484	0.242281	-0.130001	0.518694	1.21452	0.878094	1.67983	no
Granulocyte percentage of myeloid white cells || id:ebi-a-GCST004608	Psoriasis || id:GCST90019016	Simple mode	139	0.178829	0.164049	0.277573	-0.142708	0.500366	1.19582	0.867007	1.64932	yes
Granulocyte percentage of myeloid white cells || id:ebi-a-GCST004608	Psoriasis || id:GCST90019016	Weighted median	137	0.0918385	0.0762601	0.228481	-0.0576313	0.241308	1.09619	0.943998	1.27291	no
Granulocyte percentage of myeloid white cells || id:ebi-a-GCST004608	Psoriasis || id:GCST90019016	Weighted median	139	0.0929659	0.0769831	0.227196	-0.057921	0.243853	1.09742	0.943724	1.27616	yes
Granulocyte percentage of myeloid white cells || id:ebi-a-GCST004608	Psoriasis || id:GCST90019016	Weighted mode	137	0.15164	0.144319	0.295247	-0.131225	0.434504	1.16374	0.87702	1.5442	no
Granulocyte percentage of myeloid white cells || id:ebi-a-GCST004608	Psoriasis || id:GCST90019016	Weighted mode	139	0.145777	0.136155	0.286189	-0.121088	0.412641	1.15694	0.885956	1.5108	yes
Granulocyte percentage of myeloid white cells || id:ebi-a-GCST004608	Rheumatoid arthritis || id:ebi-a-GCST002318	Inverse variance weighted	130	0.026171	0.056446	0.642901	-0.0844631	0.136805	1.02652	0.919006	1.1466	no
Granulocyte percentage of myeloid white cells || id:ebi-a-GCST004608	Rheumatoid arthritis || id:ebi-a-GCST002318	Inverse variance weighted	131	0.0594758	0.0613308	0.332169	-0.0607325	0.179684	1.06128	0.941075	1.19684	yes
Granulocyte percentage of myeloid white cells || id:ebi-a-GCST004608	Rheumatoid arthritis || id:ebi-a-GCST002318	MR Egger	130	0.20151	0.127765	0.117221	-0.0489104	0.45193	1.22325	0.952266	1.57134	no
Granulocyte percentage of myeloid white cells || id:ebi-a-GCST004608	Rheumatoid arthritis || id:ebi-a-GCST002318	MR Egger	131	0.253266	0.139278	0.0713198	-0.019719	0.526252	1.28823	0.980474	1.69258	yes
Granulocyte percentage of myeloid white cells || id:ebi-a-GCST004608	Rheumatoid arthritis || id:ebi-a-GCST002318	Simple mode	130	-0.0941622	0.150246	0.53195	-0.388644	0.20032	0.910135	0.677975	1.22179	no
Granulocyte percentage of myeloid white cells || id:ebi-a-GCST004608	Rheumatoid arthritis || id:ebi-a-GCST002318	Simple mode	131	-0.0897694	0.1414	0.526635	-0.366914	0.187375	0.914142	0.692869	1.20608	yes
Granulocyte percentage of myeloid white cells || id:ebi-a-GCST004608	Rheumatoid arthritis || id:ebi-a-GCST002318	Weighted median	130	0	0.0685326	1	-0.134324	0.134324	1	0.874307	1.14376	no
Granulocyte percentage of myeloid white cells || id:ebi-a-GCST004608	Rheumatoid arthritis || id:ebi-a-GCST002318	Weighted median	131	0	0.0679298	1	-0.133142	0.133142	1	0.87534	1.14241	yes
Granulocyte percentage of myeloid white cells || id:ebi-a-GCST004608	Rheumatoid arthritis || id:ebi-a-GCST002318	Weighted mode	130	0.0726967	0.114483	0.526553	-0.15169	0.297084	1.0754	0.859255	1.34593	no
Granulocyte percentage of myeloid white cells || id:ebi-a-GCST004608	Rheumatoid arthritis || id:ebi-a-GCST002318	Weighted mode	131	0.0787045	0.102424	0.443633	-0.122047	0.279456	1.08188	0.885107	1.32241	yes
Granulocyte percentage of myeloid white cells || id:ebi-a-GCST004608	Sinusitis || id:J10_CHRONSINUSITIS	Inverse variance weighted	149	-0.0500904	0.0362236	0.166723	-0.121089	0.0209079	0.951143	0.885955	1.02113	no
Granulocyte percentage of myeloid white cells || id:ebi-a-GCST004608	Sinusitis || id:J10_CHRONSINUSITIS	Inverse variance weighted	150	-0.0434812	0.0364055	0.232338	-0.114836	0.0278736	0.957451	0.891512	1.02827	yes
Granulocyte percentage of myeloid white cells || id:ebi-a-GCST004608	Sinusitis || id:J10_CHRONSINUSITIS	MR Egger	149	-0.0402923	0.0725568	0.579519	-0.182504	0.101919	0.960509	0.833182	1.10729	no
Granulocyte percentage of myeloid white cells || id:ebi-a-GCST004608	Sinusitis || id:J10_CHRONSINUSITIS	MR Egger	150	-0.0328787	0.0731373	0.653694	-0.176228	0.11047	0.967656	0.838427	1.1168	yes
Granulocyte percentage of myeloid white cells || id:ebi-a-GCST004608	Sinusitis || id:J10_CHRONSINUSITIS	Simple mode	149	-0.0741272	0.0920622	0.422004	-0.254569	0.106315	0.928554	0.77525	1.11217	no
Granulocyte percentage of myeloid white cells || id:ebi-a-GCST004608	Sinusitis || id:J10_CHRONSINUSITIS	Simple mode	150	-0.0733837	0.0957236	0.44452	-0.261002	0.114235	0.929244	0.770279	1.12102	yes
Granulocyte percentage of myeloid white cells || id:ebi-a-GCST004608	Sinusitis || id:J10_CHRONSINUSITIS	Weighted median	149	-0.0360824	0.0417394	0.38733	-0.117892	0.0457267	0.964561	0.888792	1.04679	no
Granulocyte percentage of myeloid white cells || id:ebi-a-GCST004608	Sinusitis || id:J10_CHRONSINUSITIS	Weighted median	150	-0.0242215	0.0427107	0.570642	-0.107934	0.0594915	0.97607	0.897687	1.0613	yes
Granulocyte percentage of myeloid white cells || id:ebi-a-GCST004608	Sinusitis || id:J10_CHRONSINUSITIS	Weighted mode	149	-0.0652067	0.0499619	0.193874	-0.163132	0.0327186	0.936874	0.849479	1.03326	no
Granulocyte percentage of myeloid white cells || id:ebi-a-GCST004608	Sinusitis || id:J10_CHRONSINUSITIS	Weighted mode	150	-0.0644207	0.0543977	0.238198	-0.17104	0.0421988	0.93761	0.842788	1.0431	yes
Granulocyte percentage of myeloid white cells || id:ebi-a-GCST004608	Systemic lupus erythematosus || id:ebi-a-GCST003156	Inverse variance weighted	124	-0.00113843	0.112733	0.991943	-0.222095	0.219818	0.998862	0.800839	1.24585	no
Granulocyte percentage of myeloid white cells || id:ebi-a-GCST004608	Systemic lupus erythematosus || id:ebi-a-GCST003156	Inverse variance weighted	126	0.0212543	0.114084	0.852206	-0.20235	0.244858	1.02148	0.816809	1.27744	yes
Granulocyte percentage of myeloid white cells || id:ebi-a-GCST004608	Systemic lupus erythematosus || id:ebi-a-GCST003156	MR Egger	124	-0.249451	0.228709	0.277556	-0.69772	0.198817	0.779228	0.497719	1.21996	no
Granulocyte percentage of myeloid white cells || id:ebi-a-GCST004608	Systemic lupus erythematosus || id:ebi-a-GCST003156	MR Egger	126	-0.278179	0.231281	0.231354	-0.731489	0.175131	0.757161	0.481192	1.1914	yes
Granulocyte percentage of myeloid white cells || id:ebi-a-GCST004608	Systemic lupus erythematosus || id:ebi-a-GCST003156	Simple mode	124	0.409632	0.269224	0.130694	-0.118047	0.937312	1.50626	0.888654	2.55311	no
Granulocyte percentage of myeloid white cells || id:ebi-a-GCST004608	Systemic lupus erythematosus || id:ebi-a-GCST003156	Simple mode	126	0.467213	0.272854	0.0893179	-0.0675813	1.00201	1.59554	0.934652	2.72374	yes
Granulocyte percentage of myeloid white cells || id:ebi-a-GCST004608	Systemic lupus erythematosus || id:ebi-a-GCST003156	Weighted median	124	-0.0285733	0.123575	0.817141	-0.270779	0.213633	0.971831	0.762785	1.23817	no
Granulocyte percentage of myeloid white cells || id:ebi-a-GCST004608	Systemic lupus erythematosus || id:ebi-a-GCST003156	Weighted median	126	0.00848152	0.117559	0.942485	-0.221935	0.238898	1.00852	0.800968	1.26985	yes
Granulocyte percentage of myeloid white cells || id:ebi-a-GCST004608	Systemic lupus erythematosus || id:ebi-a-GCST003156	Weighted mode	124	-0.0355925	0.156594	0.820574	-0.342517	0.271332	0.965033	0.709981	1.31171	no
Granulocyte percentage of myeloid white cells || id:ebi-a-GCST004608	Systemic lupus erythematosus || id:ebi-a-GCST003156	Weighted mode	126	-0.0345664	0.156335	0.825372	-0.340984	0.271851	0.966024	0.711071	1.31239	yes
Granulocyte percentage of myeloid white cells || id:ebi-a-GCST004608	Type 1 diabetes || id:ebi-a-GCST010681	Inverse variance weighted	149	-0.0549373	0.0713201	0.441127	-0.194725	0.0848501	0.946544	0.823061	1.08855	no
Granulocyte percentage of myeloid white cells || id:ebi-a-GCST004608	Type 1 diabetes || id:ebi-a-GCST010681	Inverse variance weighted	150	-0.0181293	0.0810577	0.823023	-0.177002	0.140744	0.982034	0.837778	1.15113	yes
Granulocyte percentage of myeloid white cells || id:ebi-a-GCST004608	Type 1 diabetes || id:ebi-a-GCST010681	MR Egger	149	0.0136535	0.147757	0.926502	-0.275951	0.303258	1.01375	0.75885	1.35426	no
Granulocyte percentage of myeloid white cells || id:ebi-a-GCST004608	Type 1 diabetes || id:ebi-a-GCST010681	MR Egger	150	0.0601037	0.168237	0.721409	-0.26964	0.389848	1.06195	0.763654	1.47676	yes
Granulocyte percentage of myeloid white cells || id:ebi-a-GCST004608	Type 1 diabetes || id:ebi-a-GCST010681	Simple mode	149	-0.187319	0.242426	0.440943	-0.662474	0.287837	0.82918	0.515574	1.33354	no
Granulocyte percentage of myeloid white cells || id:ebi-a-GCST004608	Type 1 diabetes || id:ebi-a-GCST010681	Simple mode	150	-0.183202	0.238205	0.443055	-0.650084	0.28368	0.8326	0.522002	1.32801	yes
Granulocyte percentage of myeloid white cells || id:ebi-a-GCST004608	Type 1 diabetes || id:ebi-a-GCST010681	Weighted median	149	-0.168062	0.0955726	0.0786672	-0.355384	0.0192605	0.845302	0.700904	1.01945	no
Granulocyte percentage of myeloid white cells || id:ebi-a-GCST004608	Type 1 diabetes || id:ebi-a-GCST010681	Weighted median	150	-0.167728	0.0945748	0.0761467	-0.353095	0.0176386	0.845584	0.702511	1.0178	yes
Granulocyte percentage of myeloid white cells || id:ebi-a-GCST004608	Type 1 diabetes || id:ebi-a-GCST010681	Weighted mode	149	-0.187319	0.130115	0.152083	-0.442345	0.0677078	0.82918	0.642528	1.07005	no
Granulocyte percentage of myeloid white cells || id:ebi-a-GCST004608	Type 1 diabetes || id:ebi-a-GCST010681	Weighted mode	150	-0.183202	0.135693	0.179025	-0.44916	0.0827563	0.8326	0.638164	1.08628	yes
Granulocyte percentage of myeloid white cells || id:ebi-a-GCST004608	Ulcerative colitis || id:ebi-a-GCST004133	Inverse variance weighted	135	0.0190466	0.0844166	0.821492	-0.14641	0.184503	1.01923	0.863804	1.20262	no
Granulocyte percentage of myeloid white cells || id:ebi-a-GCST004608	Ulcerative colitis || id:ebi-a-GCST004133	Inverse variance weighted	137	-0.00784965	0.085739	0.927053	-0.175898	0.160199	0.992181	0.838703	1.17374	yes
Granulocyte percentage of myeloid white cells || id:ebi-a-GCST004608	Ulcerative colitis || id:ebi-a-GCST004133	MR Egger	135	-0.244921	0.173359	0.160052	-0.584705	0.0948633	0.782766	0.55727	1.09951	no
Granulocyte percentage of myeloid white cells || id:ebi-a-GCST004608	Ulcerative colitis || id:ebi-a-GCST004133	MR Egger	137	-0.267844	0.177107	0.132788	-0.614974	0.0792862	0.765027	0.540655	1.08251	yes
Granulocyte percentage of myeloid white cells || id:ebi-a-GCST004608	Ulcerative colitis || id:ebi-a-GCST004133	Simple mode	135	0.0143783	0.206959	0.944716	-0.391262	0.420018	1.01448	0.676203	1.52199	no
Granulocyte percentage of myeloid white cells || id:ebi-a-GCST004608	Ulcerative colitis || id:ebi-a-GCST004133	Simple mode	137	0.0264144	0.204521	0.897428	-0.374446	0.427275	1.02677	0.68767	1.53307	yes
Granulocyte percentage of myeloid white cells || id:ebi-a-GCST004608	Ulcerative colitis || id:ebi-a-GCST004133	Weighted median	135	-0.0441244	0.0784875	0.573991	-0.19796	0.109711	0.956835	0.820403	1.11596	no
Granulocyte percentage of myeloid white cells || id:ebi-a-GCST004608	Ulcerative colitis || id:ebi-a-GCST004133	Weighted median	137	-0.0544576	0.0750774	0.468236	-0.201609	0.0926941	0.946999	0.817414	1.09713	yes
Granulocyte percentage of myeloid white cells || id:ebi-a-GCST004608	Ulcerative colitis || id:ebi-a-GCST004133	Weighted mode	135	-0.140135	0.114847	0.224536	-0.365235	0.0849648	0.869241	0.694034	1.08868	no
Granulocyte percentage of myeloid white cells || id:ebi-a-GCST004608	Ulcerative colitis || id:ebi-a-GCST004133	Weighted mode	137	-0.129271	0.111629	0.248879	-0.348064	0.0895229	0.878736	0.706053	1.09365	yes
Lymphocyte count || id:GCST90002316	Ankylosing spondylitis || id:M13_ANKYLOSPON	Inverse variance weighted	485	0.015065	0.0724013	0.835169	-0.126842	0.156972	1.01518	0.880873	1.16996	no
Lymphocyte count || id:GCST90002316	Ankylosing spondylitis || id:M13_ANKYLOSPON	Inverse variance weighted	501	0.0500827	0.0721787	0.487763	-0.0913875	0.191553	1.05136	0.912664	1.21113	yes
Lymphocyte count || id:GCST90002316	Ankylosing spondylitis || id:M13_ANKYLOSPON	MR Egger	485	0.197296	0.141785	0.164711	-0.0806032	0.475195	1.2181	0.92256	1.60833	no
Lymphocyte count || id:GCST90002316	Ankylosing spondylitis || id:M13_ANKYLOSPON	MR Egger	501	0.264443	0.135134	0.0509164	-0.000418852	0.529306	1.30271	0.999581	1.69775	yes
Lymphocyte count || id:GCST90002316	Ankylosing spondylitis || id:M13_ANKYLOSPON	Simple mode	485	0.185199	0.303333	0.541787	-0.409335	0.779732	1.20346	0.664092	2.18089	no
Lymphocyte count || id:GCST90002316	Ankylosing spondylitis || id:M13_ANKYLOSPON	Simple mode	501	0.160083	0.288774	0.579584	-0.405914	0.726081	1.17361	0.666367	2.06696	yes
Lymphocyte count || id:GCST90002316	Ankylosing spondylitis || id:M13_ANKYLOSPON	Weighted median	485	0.00491308	0.107681	0.963608	-0.206142	0.215968	1.00493	0.813718	1.24106	no
Lymphocyte count || id:GCST90002316	Ankylosing spondylitis || id:M13_ANKYLOSPON	Weighted median	501	-0.0172221	0.111398	0.877136	-0.235562	0.201118	0.982925	0.790127	1.22277	yes
Lymphocyte count || id:GCST90002316	Ankylosing spondylitis || id:M13_ANKYLOSPON	Weighted mode	485	0.113715	0.160555	0.479121	-0.200972	0.428403	1.12043	0.817935	1.5348	no
Lymphocyte count || id:GCST90002316	Ankylosing spondylitis || id:M13_ANKYLOSPON	Weighted mode	501	0.0706735	0.147638	0.632365	-0.218697	0.360044	1.07323	0.803565	1.43339	yes
Lymphocyte count || id:GCST90002316	Asthma || id:ebi-a-GCST90014325	Inverse variance weighted	496	0.0347676	0.0273611	0.203837	-0.0188601	0.0883953	1.03538	0.981317	1.09242	no
Lymphocyte count || id:GCST90002316	Asthma || id:ebi-a-GCST90014325	Inverse variance weighted	527	0.0310654	0.0289484	0.283213	-0.0256735	0.0878044	1.03155	0.974653	1.09177	yes
Lymphocyte count || id:GCST90002316	Asthma || id:ebi-a-GCST90014325	MR Egger	496	-0.0412164	0.0545541	0.450301	-0.148143	0.0657098	0.959621	0.862308	1.06792	no
Lymphocyte count || id:GCST90002316	Asthma || id:ebi-a-GCST90014325	MR Egger	527	-0.0306891	0.0559979	0.583897	-0.140445	0.0790668	0.969777	0.868971	1.08228	yes
Lymphocyte count || id:GCST90002316	Asthma || id:ebi-a-GCST90014325	Simple mode	496	0.128946	0.107119	0.229258	-0.081008	0.3389	1.13763	0.922186	1.4034	no
Lymphocyte count || id:GCST90002316	Asthma || id:ebi-a-GCST90014325	Simple mode	527	0.131935	0.0936381	0.159431	-0.0515962	0.315465	1.14103	0.949712	1.3709	yes
Lymphocyte count || id:GCST90002316	Asthma || id:ebi-a-GCST90014325	Weighted median	496	-0.00861493	0.028167	0.759718	-0.0638223	0.0465925	0.991422	0.938172	1.04769	no
Lymphocyte count || id:GCST90002316	Asthma || id:ebi-a-GCST90014325	Weighted median	527	-0.0171297	0.027442	0.532486	-0.070916	0.0366566	0.983016	0.93154	1.03734	yes
Lymphocyte count || id:GCST90002316	Asthma || id:ebi-a-GCST90014325	Weighted mode	496	-0.129026	0.05463	0.0185715	-0.236101	-0.0219517	0.878951	0.789701	0.978288	no
Lymphocyte count || id:GCST90002316	Asthma || id:ebi-a-GCST90014325	Weighted mode	527	-0.129386	0.0495412	0.00926707	-0.226487	-0.0322852	0.878635	0.79733	0.96823	yes
Lymphocyte count || id:GCST90002316	Asthma || id:GCST006862	Inverse variance weighted	349	0.0802756	0.05054	0.112205	-0.0187827	0.179334	1.08359	0.981393	1.19642	no
Lymphocyte count || id:GCST90002316	Asthma || id:GCST006862	Inverse variance weighted	352	0.0211265	0.0506591	0.676654	-0.0781653	0.120418	1.02135	0.924812	1.12797	yes
Lymphocyte count || id:GCST90002316	Asthma || id:GCST006862	MR Egger	349	0.0151355	0.114606	0.895009	-0.209493	0.239764	1.01525	0.810995	1.27095	no
Lymphocyte count || id:GCST90002316	Asthma || id:GCST006862	MR Egger	352	-0.187112	0.107318	0.0821176	-0.397455	0.0232301	0.82935	0.672028	1.0235	yes
Lymphocyte count || id:GCST90002316	Asthma || id:GCST006862	Simple mode	349	0.16279	0.168747	0.335367	-0.167955	0.493534	1.17679	0.845392	1.63809	no
Lymphocyte count || id:GCST90002316	Asthma || id:GCST006862	Simple mode	352	0.162507	0.178265	0.362605	-0.186893	0.511906	1.17646	0.829532	1.66847	yes
Lymphocyte count || id:GCST90002316	Asthma || id:GCST006862	Weighted median	349	0.048365	0.0639382	0.44939	-0.0769539	0.173684	1.04955	0.925933	1.18968	no
Lymphocyte count || id:GCST90002316	Asthma || id:GCST006862	Weighted median	352	-0.0168054	0.0659043	0.798725	-0.145978	0.112367	0.983335	0.864177	1.11892	yes
Lymphocyte count || id:GCST90002316	Asthma || id:GCST006862	Weighted mode	349	0.0801164	0.119525	0.503119	-0.154153	0.314386	1.08341	0.857141	1.36942	no
Lymphocyte count || id:GCST90002316	Asthma || id:GCST006862	Weighted mode	352	0.0591291	0.134845	0.661297	-0.205168	0.323426	1.06091	0.814511	1.38185	yes
Lymphocyte count || id:GCST90002316	Crohn's disease || id:ebi-a-GCST004132	Inverse variance weighted	408	-0.0645625	0.0848303	0.44661	-0.23083	0.101705	0.937478	0.793875	1.10706	no
Lymphocyte count || id:GCST90002316	Crohn's disease || id:ebi-a-GCST004132	Inverse variance weighted	418	-0.0241681	0.0841571	0.773975	-0.189116	0.14078	0.976122	0.82769	1.15117	yes
Lymphocyte count || id:GCST90002316	Crohn's disease || id:ebi-a-GCST004132	MR Egger	408	-0.0280587	0.177903	0.874757	-0.37675	0.320632	0.972331	0.686088	1.378	no
Lymphocyte count || id:GCST90002316	Crohn's disease || id:ebi-a-GCST004132	MR Egger	418	0.0870143	0.169572	0.608124	-0.245346	0.419375	1.09091	0.782434	1.52101	yes
Lymphocyte count || id:GCST90002316	Crohn's disease || id:ebi-a-GCST004132	Simple mode	408	0.255583	0.296271	0.38883	-0.325109	0.836275	1.29121	0.722449	2.30775	no
Lymphocyte count || id:GCST90002316	Crohn's disease || id:ebi-a-GCST004132	Simple mode	418	0.262308	0.290668	0.367349	-0.307402	0.832018	1.29993	0.735355	2.29795	yes
Lymphocyte count || id:GCST90002316	Crohn's disease || id:ebi-a-GCST004132	Weighted median	408	0.0191117	0.079564	0.810171	-0.136834	0.175057	1.0193	0.872115	1.19131	no
Lymphocyte count || id:GCST90002316	Crohn's disease || id:ebi-a-GCST004132	Weighted median	418	0.0285382	0.0792588	0.7188	-0.126809	0.183885	1.02895	0.880902	1.20188	yes
Lymphocyte count || id:GCST90002316	Crohn's disease || id:ebi-a-GCST004132	Weighted mode	408	0.153958	0.202316	0.44711	-0.242581	0.550498	1.16644	0.7846	1.73412	no
Lymphocyte count || id:GCST90002316	Crohn's disease || id:ebi-a-GCST004132	Weighted mode	418	0.109585	0.223877	0.624753	-0.329213	0.548383	1.11582	0.71949	1.73045	yes
Lymphocyte count || id:GCST90002316	Eczema || id:GCST90244787	Inverse variance weighted	482	-0.0201826	0.0283813	0.477009	-0.07581	0.0354449	0.98002	0.926992	1.03608	no
Lymphocyte count || id:GCST90002316	Eczema || id:GCST90244787	Inverse variance weighted	501	-0.0213389	0.0274964	0.437713	-0.0752319	0.0325541	0.978887	0.927528	1.03309	yes
Lymphocyte count || id:GCST90002316	Eczema || id:GCST90244787	MR Egger	482	0.0539319	0.0602931	0.371505	-0.0642426	0.172106	1.05541	0.937778	1.1878	no
Lymphocyte count || id:GCST90002316	Eczema || id:GCST90244787	MR Egger	501	0.0419337	0.0565951	0.459077	-0.0689928	0.15286	1.04283	0.933333	1.16516	yes
Lymphocyte count || id:GCST90002316	Eczema || id:GCST90244787	Simple mode	482	-0.0298371	0.10219	0.77043	-0.23013	0.170455	0.970604	0.794431	1.18584	no
Lymphocyte count || id:GCST90002316	Eczema || id:GCST90244787	Simple mode	501	-0.0313476	0.100234	0.754607	-0.227807	0.165112	0.969139	0.796278	1.17953	yes
Lymphocyte count || id:GCST90002316	Eczema || id:GCST90244787	Weighted median	482	-0.0170475	0.030376	0.57465	-0.0765845	0.0424895	0.983097	0.926275	1.04341	no
Lymphocyte count || id:GCST90002316	Eczema || id:GCST90244787	Weighted median	501	-0.0173511	0.0300442	0.563589	-0.0762376	0.0415355	0.982799	0.926596	1.04241	yes
Lymphocyte count || id:GCST90002316	Eczema || id:GCST90244787	Weighted mode	482	-0.0629509	0.0860708	0.4649	-0.23165	0.105748	0.93899	0.793224	1.11154	no
Lymphocyte count || id:GCST90002316	Eczema || id:GCST90244787	Weighted mode	501	-0.0661816	0.0785542	0.399913	-0.220148	0.0877847	0.935961	0.8024	1.09175	yes
Lymphocyte count || id:GCST90002316	Eczema || id:L12_ATOPIC	Inverse variance weighted	485	-0.0620741	0.0473922	0.190265	-0.154963	0.0308145	0.939813	0.856447	1.03129	no
Lymphocyte count || id:GCST90002316	Eczema || id:L12_ATOPIC	Inverse variance weighted	501	-0.0947987	0.0459446	0.0390815	-0.18485	-0.00474734	0.909556	0.831229	0.995264	yes
Lymphocyte count || id:GCST90002316	Eczema || id:L12_ATOPIC	MR Egger	485	0.000996202	0.0932056	0.991477	-0.181687	0.183679	1.001	0.833863	1.20163	no
Lymphocyte count || id:GCST90002316	Eczema || id:L12_ATOPIC	MR Egger	501	-0.100898	0.0865169	0.244084	-0.270471	0.0686756	0.904026	0.76302	1.07109	yes
Lymphocyte count || id:GCST90002316	Eczema || id:L12_ATOPIC	Simple mode	485	-0.0300254	0.148467	0.839818	-0.321021	0.260971	0.970421	0.725408	1.29819	no
Lymphocyte count || id:GCST90002316	Eczema || id:L12_ATOPIC	Simple mode	501	-0.010526	0.13774	0.939116	-0.280496	0.259444	0.989529	0.755409	1.29621	yes
Lymphocyte count || id:GCST90002316	Eczema || id:L12_ATOPIC	Weighted median	485	-0.0851552	0.0498591	0.0876515	-0.182879	0.0125685	0.91837	0.832869	1.01265	no
Lymphocyte count || id:GCST90002316	Eczema || id:L12_ATOPIC	Weighted median	501	-0.108085	0.0536142	0.0438023	-0.213169	-0.0030012	0.897551	0.80802	0.997003	yes
Lymphocyte count || id:GCST90002316	Eczema || id:L12_ATOPIC	Weighted mode	485	-0.101037	0.0876596	0.249639	-0.27285	0.0707754	0.903899	0.761207	1.07334	no
Lymphocyte count || id:GCST90002316	Eczema || id:L12_ATOPIC	Weighted mode	501	-0.125164	0.0932665	0.180204	-0.307966	0.0576384	0.882352	0.73494	1.05933	yes
Lymphocyte count || id:GCST90002316	Eosinophilic esophagitis || id:GCST90027899	Inverse variance weighted	431	0.07424	0.115259	0.519503	-0.151669	0.300148	1.07707	0.859273	1.35006	no
Lymphocyte count || id:GCST90002316	Eosinophilic esophagitis || id:GCST90027899	Inverse variance weighted	446	0.100911	0.112433	0.369443	-0.119458	0.32128	1.10618	0.887401	1.37889	yes
Lymphocyte count || id:GCST90002316	Eosinophilic esophagitis || id:GCST90027899	MR Egger	431	0.278751	0.23702	0.240222	-0.185809	0.743311	1.32148	0.830432	2.10289	no
Lymphocyte count || id:GCST90002316	Eosinophilic esophagitis || id:GCST90027899	MR Egger	446	0.33673	0.222442	0.130792	-0.0992572	0.772717	1.40036	0.90551	2.16564	yes
Lymphocyte count || id:GCST90002316	Eosinophilic esophagitis || id:GCST90027899	Simple mode	431	-0.625945	0.40517	0.123107	-1.42008	0.168188	0.534756	0.241695	1.18316	no
Lymphocyte count || id:GCST90002316	Eosinophilic esophagitis || id:GCST90027899	Simple mode	446	-0.516821	0.433923	0.234271	-1.36731	0.333667	0.596413	0.254791	1.39608	yes
Lymphocyte count || id:GCST90002316	Eosinophilic esophagitis || id:GCST90027899	Weighted median	431	0.0572527	0.159893	0.720292	-0.256138	0.370643	1.05892	0.774035	1.44867	no
Lymphocyte count || id:GCST90002316	Eosinophilic esophagitis || id:GCST90027899	Weighted median	446	0.0781957	0.146661	0.593914	-0.20926	0.365651	1.08133	0.811185	1.44145	yes
Lymphocyte count || id:GCST90002316	Eosinophilic esophagitis || id:GCST90027899	Weighted mode	431	0.148957	0.301797	0.621865	-0.442566	0.74048	1.16062	0.642386	2.09694	no
Lymphocyte count || id:GCST90002316	Eosinophilic esophagitis || id:GCST90027899	Weighted mode	446	0.0918093	0.267192	0.731304	-0.431888	0.615506	1.09616	0.649282	1.85059	yes
Lymphocyte count || id:GCST90002316	Inflammatory bowel disease || id:ebi-a-GCST004131	Inverse variance weighted	408	-0.0531957	0.0682588	0.435789	-0.186983	0.0805915	0.948194	0.829458	1.08393	no
Lymphocyte count || id:GCST90002316	Inflammatory bowel disease || id:ebi-a-GCST004131	Inverse variance weighted	418	-0.0275469	0.0668021	0.680071	-0.158479	0.103385	0.972829	0.853441	1.10892	yes
Lymphocyte count || id:GCST90002316	Inflammatory bowel disease || id:ebi-a-GCST004131	MR Egger	408	0.033895	0.14336	0.813216	-0.24709	0.31488	1.03448	0.78107	1.3701	no
Lymphocyte count || id:GCST90002316	Inflammatory bowel disease || id:ebi-a-GCST004131	MR Egger	418	0.102353	0.13468	0.447701	-0.161619	0.366325	1.10777	0.850765	1.44242	yes
Lymphocyte count || id:GCST90002316	Inflammatory bowel disease || id:ebi-a-GCST004131	Simple mode	408	0.0455392	0.229618	0.842889	-0.404513	0.495591	1.04659	0.667302	1.64147	no
Lymphocyte count || id:GCST90002316	Inflammatory bowel disease || id:ebi-a-GCST004131	Simple mode	418	0.0457564	0.251637	0.855801	-0.447453	0.538965	1.04682	0.639255	1.71423	yes
Lymphocyte count || id:GCST90002316	Inflammatory bowel disease || id:ebi-a-GCST004131	Weighted median	408	0.103908	0.0636214	0.102421	-0.0207897	0.228606	1.1095	0.979425	1.25685	no
Lymphocyte count || id:GCST90002316	Inflammatory bowel disease || id:ebi-a-GCST004131	Weighted median	418	0.120485	0.0651291	0.0643215	-0.0071678	0.248138	1.12804	0.992858	1.28164	yes
Lymphocyte count || id:GCST90002316	Inflammatory bowel disease || id:ebi-a-GCST004131	Weighted mode	408	0.334032	0.143202	0.020156	0.0533565	0.614708	1.39659	1.05481	1.84912	no
Lymphocyte count || id:GCST90002316	Inflammatory bowel disease || id:ebi-a-GCST004131	Weighted mode	418	0.375486	0.143975	0.00943415	0.0932961	0.657677	1.4557	1.09779	1.9303	yes
Lymphocyte count || id:GCST90002316	Juvenile idiopathic arthritis || id:GCST90010715	Inverse variance weighted	406	-0.296279	0.104007	0.00439052	-0.500133	-0.0924257	0.74358	0.60645	0.911717	no
Lymphocyte count || id:GCST90002316	Juvenile idiopathic arthritis || id:GCST90010715	Inverse variance weighted	412	-0.248424	0.10393	0.0168349	-0.452127	-0.0447206	0.780029	0.636273	0.956265	yes
Lymphocyte count || id:GCST90002316	Juvenile idiopathic arthritis || id:GCST90010715	MR Egger	406	-0.0013524	0.222146	0.995146	-0.436758	0.434053	0.998649	0.646128	1.5435	no
Lymphocyte count || id:GCST90002316	Juvenile idiopathic arthritis || id:GCST90010715	MR Egger	412	0.12283	0.210715	0.560268	-0.290172	0.535832	1.13069	0.748135	1.70887	yes
Lymphocyte count || id:GCST90002316	Juvenile idiopathic arthritis || id:GCST90010715	Simple mode	406	-0.235645	0.392574	0.548671	-1.00509	0.5338	0.790061	0.366012	1.7054	no
Lymphocyte count || id:GCST90002316	Juvenile idiopathic arthritis || id:GCST90010715	Simple mode	412	-0.192131	0.409723	0.63937	-0.995188	0.610927	0.825199	0.369654	1.84214	yes
Lymphocyte count || id:GCST90002316	Juvenile idiopathic arthritis || id:GCST90010715	Weighted median	406	-0.265987	0.129055	0.0392999	-0.518935	-0.0130388	0.766449	0.595154	0.987046	no
Lymphocyte count || id:GCST90002316	Juvenile idiopathic arthritis || id:GCST90010715	Weighted median	412	-0.102224	0.1341	0.445884	-0.365061	0.160613	0.902827	0.694155	1.17423	yes
Lymphocyte count || id:GCST90002316	Juvenile idiopathic arthritis || id:GCST90010715	Weighted mode	406	-0.143996	0.279773	0.60705	-0.692352	0.404359	0.865891	0.500398	1.49834	no
Lymphocyte count || id:GCST90002316	Juvenile idiopathic arthritis || id:GCST90010715	Weighted mode	412	-0.00895472	0.243802	0.970719	-0.486807	0.468897	0.991085	0.614586	1.59823	yes
Lymphocyte count || id:GCST90002316	multiple sclerosis || id:ieu-b-18	Inverse variance weighted	368	0.213085	0.079279	0.00719281	0.0576979	0.368472	1.23749	1.05939	1.44552	no
Lymphocyte count || id:GCST90002316	multiple sclerosis || id:ieu-b-18	Inverse variance weighted	372	0.146201	0.0802332	0.068425	-0.0110563	0.303458	1.15743	0.989005	1.35453	yes
Lymphocyte count || id:GCST90002316	multiple sclerosis || id:ieu-b-18	MR Egger	368	0.15858	0.178238	0.374208	-0.190767	0.507927	1.17185	0.826325	1.66184	no
Lymphocyte count || id:GCST90002316	multiple sclerosis || id:ieu-b-18	MR Egger	372	-0.0772194	0.170626	0.651126	-0.411646	0.257207	0.925687	0.662559	1.29331	yes
Lymphocyte count || id:GCST90002316	multiple sclerosis || id:ieu-b-18	Simple mode	368	0.307842	0.248187	0.215633	-0.178604	0.794288	1.36049	0.836437	2.21286	no
Lymphocyte count || id:GCST90002316	multiple sclerosis || id:ieu-b-18	Simple mode	372	0.268784	0.222445	0.227696	-0.167208	0.704776	1.30837	0.846023	2.02339	yes
Lymphocyte count || id:GCST90002316	multiple sclerosis || id:ieu-b-18	Weighted median	368	0.241861	0.0830748	0.00359849	0.0790348	0.404688	1.27362	1.08224	1.49883	no
Lymphocyte count || id:GCST90002316	multiple sclerosis || id:ieu-b-18	Weighted median	372	0.161615	0.0808622	0.0456465	0.00312514	0.320105	1.17541	1.00313	1.37727	yes
Lymphocyte count || id:GCST90002316	multiple sclerosis || id:ieu-b-18	Weighted mode	368	0.186809	0.184449	0.311826	-0.174712	0.548329	1.2054	0.839699	1.73036	no
Lymphocyte count || id:GCST90002316	multiple sclerosis || id:ieu-b-18	Weighted mode	372	0.14761	0.209503	0.481518	-0.263016	0.558237	1.15906	0.76873	1.74759	yes
Lymphocyte count || id:GCST90002316	Psoriasis || id:GCST90019016	Inverse variance weighted	407	-0.146856	0.0682627	0.0314495	-0.280651	-0.0130613	0.863418	0.755292	0.987024	no
Lymphocyte count || id:GCST90002316	Psoriasis || id:GCST90019016	Inverse variance weighted	414	-0.132391	0.0707672	0.0613739	-0.271094	0.00631298	0.875999	0.762545	1.00633	yes
Lymphocyte count || id:GCST90002316	Psoriasis || id:GCST90019016	MR Egger	407	0.205535	0.142915	0.15116	-0.0745786	0.485649	1.22818	0.928134	1.62523	no
Lymphocyte count || id:GCST90002316	Psoriasis || id:GCST90019016	MR Egger	414	0.193161	0.141378	0.172598	-0.0839394	0.470262	1.21308	0.919487	1.60041	yes
Lymphocyte count || id:GCST90002316	Psoriasis || id:GCST90019016	Simple mode	407	-0.117283	0.258563	0.650362	-0.624068	0.389501	0.889333	0.535761	1.47624	no
Lymphocyte count || id:GCST90002316	Psoriasis || id:GCST90019016	Simple mode	414	-0.089801	0.251481	0.721208	-0.582704	0.403102	0.914113	0.558387	1.49646	yes
Lymphocyte count || id:GCST90002316	Psoriasis || id:GCST90019016	Weighted median	407	-0.0929587	0.0827424	0.261237	-0.255134	0.0692164	0.911231	0.774813	1.07167	no
Lymphocyte count || id:GCST90002316	Psoriasis || id:GCST90019016	Weighted median	414	-0.0926688	0.0815769	0.25597	-0.252559	0.0672219	0.911495	0.77681	1.06953	yes
Lymphocyte count || id:GCST90002316	Psoriasis || id:GCST90019016	Weighted mode	407	-0.171836	0.161398	0.287659	-0.488176	0.144505	0.842118	0.613745	1.15547	no
Lymphocyte count || id:GCST90002316	Psoriasis || id:GCST90019016	Weighted mode	414	-0.17165	0.161126	0.287357	-0.487457	0.144158	0.842274	0.614186	1.15507	yes
Lymphocyte count || id:GCST90002316	Rheumatoid arthritis || id:ebi-a-GCST002318	Inverse variance weighted	402	-0.142245	0.0911901	0.118789	-0.320978	0.0364874	0.867408	0.725439	1.03716	no
Lymphocyte count || id:GCST90002316	Rheumatoid arthritis || id:ebi-a-GCST002318	Inverse variance weighted	411	-0.0414946	0.094015	0.658951	-0.225764	0.142775	0.959354	0.797906	1.15347	yes
Lymphocyte count || id:GCST90002316	Rheumatoid arthritis || id:ebi-a-GCST002318	MR Egger	402	-0.260314	0.199843	0.193463	-0.652006	0.131378	0.770809	0.520999	1.1404	no
Lymphocyte count || id:GCST90002316	Rheumatoid arthritis || id:ebi-a-GCST002318	MR Egger	411	0.100059	0.192888	0.604221	-0.278001	0.478119	1.10524	0.757296	1.61304	yes
Lymphocyte count || id:GCST90002316	Rheumatoid arthritis || id:ebi-a-GCST002318	Simple mode	402	0.000957155	0.221754	0.996558	-0.433681	0.435595	1.00096	0.648119	1.54588	no
Lymphocyte count || id:GCST90002316	Rheumatoid arthritis || id:ebi-a-GCST002318	Simple mode	411	-0.000216594	0.240315	0.999281	-0.471233	0.4708	0.999783	0.624232	1.60127	yes
Lymphocyte count || id:GCST90002316	Rheumatoid arthritis || id:ebi-a-GCST002318	Weighted median	402	0	0.0754735	1	-0.147928	0.147928	1	0.862493	1.15943	no
Lymphocyte count || id:GCST90002316	Rheumatoid arthritis || id:ebi-a-GCST002318	Weighted median	411	0	0.0740863	1	-0.145209	0.145209	1	0.864841	1.15628	yes
Lymphocyte count || id:GCST90002316	Rheumatoid arthritis || id:ebi-a-GCST002318	Weighted mode	402	0.109383	0.138743	0.430939	-0.162554	0.381319	1.11559	0.84997	1.46421	no
Lymphocyte count || id:GCST90002316	Rheumatoid arthritis || id:ebi-a-GCST002318	Weighted mode	411	0.0946918	0.168461	0.574357	-0.235493	0.424876	1.09932	0.790181	1.5294	yes
Lymphocyte count || id:GCST90002316	Sinusitis || id:J10_CHRONSINUSITIS	Inverse variance weighted	485	-0.0165113	0.0341904	0.629151	-0.0835245	0.0505018	0.983624	0.919869	1.0518	no
Lymphocyte count || id:GCST90002316	Sinusitis || id:J10_CHRONSINUSITIS	Inverse variance weighted	501	-0.00560391	0.0332884	0.866312	-0.0708491	0.0596413	0.994412	0.931602	1.06146	yes
Lymphocyte count || id:GCST90002316	Sinusitis || id:J10_CHRONSINUSITIS	MR Egger	485	-0.00288274	0.0671703	0.965785	-0.134536	0.128771	0.997121	0.874121	1.13743	no
Lymphocyte count || id:GCST90002316	Sinusitis || id:J10_CHRONSINUSITIS	MR Egger	501	0.0279829	0.0624978	0.654534	-0.0945129	0.150479	1.02838	0.909816	1.16239	yes
Lymphocyte count || id:GCST90002316	Sinusitis || id:J10_CHRONSINUSITIS	Simple mode	485	-0.0198463	0.122912	0.871793	-0.260754	0.221062	0.980349	0.77047	1.2474	no
Lymphocyte count || id:GCST90002316	Sinusitis || id:J10_CHRONSINUSITIS	Simple mode	501	-0.00835485	0.138511	0.951926	-0.279836	0.263126	0.99168	0.755908	1.30099	yes
Lymphocyte count || id:GCST90002316	Sinusitis || id:J10_CHRONSINUSITIS	Weighted median	485	-0.0669925	0.0503545	0.183381	-0.165687	0.0317024	0.935202	0.847311	1.03221	no
Lymphocyte count || id:GCST90002316	Sinusitis || id:J10_CHRONSINUSITIS	Weighted median	501	-0.0421434	0.0484066	0.383966	-0.13702	0.0527335	0.958732	0.871953	1.05415	yes
Lymphocyte count || id:GCST90002316	Sinusitis || id:J10_CHRONSINUSITIS	Weighted mode	485	-0.0910118	0.0777423	0.242301	-0.243387	0.0613632	0.913007	0.783968	1.06329	no
Lymphocyte count || id:GCST90002316	Sinusitis || id:J10_CHRONSINUSITIS	Weighted mode	501	-0.0638307	0.0869987	0.463477	-0.234348	0.106687	0.938164	0.791086	1.11259	yes
Lymphocyte count || id:GCST90002316	Systemic lupus erythematosus || id:ebi-a-GCST003156	Inverse variance weighted	381	0.0790653	0.121345	0.514675	-0.15877	0.316901	1.08227	0.853192	1.37287	no
Lymphocyte count || id:GCST90002316	Systemic lupus erythematosus || id:ebi-a-GCST003156	Inverse variance weighted	388	-0.148066	0.129812	0.25403	-0.402497	0.106366	0.862374	0.668648	1.11223	yes
Lymphocyte count || id:GCST90002316	Systemic lupus erythematosus || id:ebi-a-GCST003156	MR Egger	381	0.139541	0.267023	0.601572	-0.383824	0.662906	1.14975	0.681251	1.94042	no
Lymphocyte count || id:GCST90002316	Systemic lupus erythematosus || id:ebi-a-GCST003156	MR Egger	388	-0.620245	0.270602	0.0224379	-1.15063	-0.0898647	0.537813	0.316439	0.914055	yes
Lymphocyte count || id:GCST90002316	Systemic lupus erythematosus || id:ebi-a-GCST003156	Simple mode	381	-0.780672	0.412957	0.059459	-1.59007	0.0287229	0.458098	0.203912	1.02914	no
Lymphocyte count || id:GCST90002316	Systemic lupus erythematosus || id:ebi-a-GCST003156	Simple mode	388	-0.788279	0.425519	0.0647134	-1.62229	0.0457376	0.454627	0.197445	1.0468	yes
Lymphocyte count || id:GCST90002316	Systemic lupus erythematosus || id:ebi-a-GCST003156	Weighted median	381	0.324425	0.138834	0.0194507	0.0523097	0.59654	1.38323	1.0537	1.81583	no
Lymphocyte count || id:GCST90002316	Systemic lupus erythematosus || id:ebi-a-GCST003156	Weighted median	388	0.230642	0.144537	0.110548	-0.0526496	0.513934	1.25941	0.948712	1.67186	yes
Lymphocyte count || id:GCST90002316	Systemic lupus erythematosus || id:ebi-a-GCST003156	Weighted mode	381	0.5891	0.246937	0.0175392	0.105103	1.0731	1.80237	1.11083	2.92442	no
Lymphocyte count || id:GCST90002316	Systemic lupus erythematosus || id:ebi-a-GCST003156	Weighted mode	388	0.580449	0.2336	0.0133845	0.122592	1.03831	1.78684	1.13042	2.82443	yes
Lymphocyte count || id:GCST90002316	Type 1 diabetes || id:ebi-a-GCST010681	Inverse variance weighted	476	-0.245453	0.0914989	0.00730575	-0.424791	-0.0661149	0.78235	0.653907	0.936023	no
Lymphocyte count || id:GCST90002316	Type 1 diabetes || id:ebi-a-GCST010681	Inverse variance weighted	497	-0.489459	0.128246	0.000135326	-0.740821	-0.238096	0.612958	0.476722	0.788127	yes
Lymphocyte count || id:GCST90002316	Type 1 diabetes || id:ebi-a-GCST010681	MR Egger	476	-0.333569	0.183766	0.0701277	-0.69375	0.0266126	0.716363	0.499699	1.02697	no
Lymphocyte count || id:GCST90002316	Type 1 diabetes || id:ebi-a-GCST010681	MR Egger	497	-0.855982	0.249419	0.000649562	-1.34484	-0.367121	0.424866	0.26058	0.692726	yes
Lymphocyte count || id:GCST90002316	Type 1 diabetes || id:ebi-a-GCST010681	Simple mode	476	-0.402671	0.30409	0.18608	-0.998688	0.193346	0.668532	0.368362	1.2133	no
Lymphocyte count || id:GCST90002316	Type 1 diabetes || id:ebi-a-GCST010681	Simple mode	497	-0.468485	0.310619	0.132132	-1.0773	0.140329	0.62595	0.340514	1.15065	yes
Lymphocyte count || id:GCST90002316	Type 1 diabetes || id:ebi-a-GCST010681	Weighted median	476	-0.287607	0.0993838	0.00380485	-0.482399	-0.0928148	0.750056	0.617301	0.911362	no
Lymphocyte count || id:GCST90002316	Type 1 diabetes || id:ebi-a-GCST010681	Weighted median	497	-0.309035	0.099023	0.00180334	-0.50312	-0.11495	0.734155	0.604641	0.891411	yes
Lymphocyte count || id:GCST90002316	Type 1 diabetes || id:ebi-a-GCST010681	Weighted mode	476	-0.489886	0.222219	0.0279661	-0.925435	-0.0543379	0.612696	0.396359	0.947112	no
Lymphocyte count || id:GCST90002316	Type 1 diabetes || id:ebi-a-GCST010681	Weighted mode	497	-0.468485	0.213742	0.028856	-0.887419	-0.0495514	0.62595	0.411717	0.951656	yes
Lymphocyte count || id:GCST90002316	Ulcerative colitis || id:ebi-a-GCST004133	Inverse variance weighted	407	-0.0405881	0.0700755	0.562451	-0.177936	0.09676	0.960225	0.836996	1.1016	no
Lymphocyte count || id:GCST90002316	Ulcerative colitis || id:ebi-a-GCST004133	Inverse variance weighted	416	-0.0260371	0.0683206	0.703128	-0.159945	0.107871	0.974299	0.85219	1.1139	yes
Lymphocyte count || id:GCST90002316	Ulcerative colitis || id:ebi-a-GCST004133	MR Egger	407	0.0583544	0.148183	0.693937	-0.232085	0.348794	1.06009	0.792879	1.41736	no
Lymphocyte count || id:GCST90002316	Ulcerative colitis || id:ebi-a-GCST004133	MR Egger	416	0.0946783	0.138539	0.494733	-0.176858	0.366215	1.09931	0.837899	1.44227	yes
Lymphocyte count || id:GCST90002316	Ulcerative colitis || id:ebi-a-GCST004133	Simple mode	407	0.100879	0.254796	0.692371	-0.398521	0.600278	1.10614	0.671312	1.82263	no
Lymphocyte count || id:GCST90002316	Ulcerative colitis || id:ebi-a-GCST004133	Simple mode	416	0.129975	0.23606	0.582202	-0.332702	0.592653	1.1388	0.716984	1.80878	yes
Lymphocyte count || id:GCST90002316	Ulcerative colitis || id:ebi-a-GCST004133	Weighted median	407	0.0290152	0.0773602	0.707611	-0.122611	0.180641	1.02944	0.884608	1.19799	no
Lymphocyte count || id:GCST90002316	Ulcerative colitis || id:ebi-a-GCST004133	Weighted median	416	0.0291695	0.0768171	0.704149	-0.121392	0.179731	1.0296	0.885687	1.1969	yes
Lymphocyte count || id:GCST90002316	Ulcerative colitis || id:ebi-a-GCST004133	Weighted mode	407	0.0672471	0.163823	0.681665	-0.253845	0.38834	1.06956	0.775812	1.47453	no
Lymphocyte count || id:GCST90002316	Ulcerative colitis || id:ebi-a-GCST004133	Weighted mode	416	0.0963944	0.142857	0.500203	-0.183605	0.376394	1.10119	0.832264	1.45702	yes
Lymphocyte percentage of white cells || id:GCST90002389	Ankylosing spondylitis || id:M13_ANKYLOSPON	Inverse variance weighted	353	-0.0884116	0.0848961	0.297686	-0.254808	0.0779848	0.915384	0.775065	1.08111	no
Lymphocyte percentage of white cells || id:GCST90002389	Ankylosing spondylitis || id:M13_ANKYLOSPON	Inverse variance weighted	359	-0.406936	0.129939	0.00173769	-0.661617	-0.152256	0.665687	0.516016	0.858769	yes
Lymphocyte percentage of white cells || id:GCST90002389	Ankylosing spondylitis || id:M13_ANKYLOSPON	MR Egger	353	0.282938	0.180846	0.118595	-0.0715195	0.637396	1.32702	0.930978	1.89155	no
Lymphocyte percentage of white cells || id:GCST90002389	Ankylosing spondylitis || id:M13_ANKYLOSPON	MR Egger	359	-0.574245	0.276242	0.0383514	-1.11568	-0.0328115	0.56313	0.327693	0.967721	yes
Lymphocyte percentage of white cells || id:GCST90002389	Ankylosing spondylitis || id:M13_ANKYLOSPON	Simple mode	353	0.152769	0.35099	0.663647	-0.535171	0.840708	1.16506	0.585569	2.31801	no
Lymphocyte percentage of white cells || id:GCST90002389	Ankylosing spondylitis || id:M13_ANKYLOSPON	Simple mode	359	0.162172	0.328904	0.622267	-0.48248	0.806824	1.17606	0.617251	2.24078	yes
Lymphocyte percentage of white cells || id:GCST90002389	Ankylosing spondylitis || id:M13_ANKYLOSPON	Weighted median	353	0.0194326	0.124753	0.876215	-0.225083	0.263948	1.01962	0.79845	1.30206	no
Lymphocyte percentage of white cells || id:GCST90002389	Ankylosing spondylitis || id:M13_ANKYLOSPON	Weighted median	359	-0.00314762	0.12402	0.979752	-0.246226	0.239931	0.996857	0.781745	1.27116	yes
Lymphocyte percentage of white cells || id:GCST90002389	Ankylosing spondylitis || id:M13_ANKYLOSPON	Weighted mode	353	0.110831	0.188301	0.556518	-0.258239	0.479901	1.11721	0.772411	1.61591	no
Lymphocyte percentage of white cells || id:GCST90002389	Ankylosing spondylitis || id:M13_ANKYLOSPON	Weighted mode	359	0.104823	0.183344	0.567864	-0.254532	0.464178	1.11051	0.775279	1.59071	yes
Lymphocyte percentage of white cells || id:GCST90002389	Asthma || id:ebi-a-GCST90014325	Inverse variance weighted	358	-0.115533	0.0329484	0.000454092	-0.180112	-0.0509538	0.890891	0.835177	0.950323	no
Lymphocyte percentage of white cells || id:GCST90002389	Asthma || id:ebi-a-GCST90014325	Inverse variance weighted	365	-0.137033	0.0357112	0.00012442	-0.207026	-0.0670387	0.871942	0.812998	0.935159	yes
Lymphocyte percentage of white cells || id:GCST90002389	Asthma || id:ebi-a-GCST90014325	MR Egger	358	-0.242647	0.0715405	0.000772536	-0.382866	-0.102427	0.784549	0.681904	0.902644	no
Lymphocyte percentage of white cells || id:GCST90002389	Asthma || id:ebi-a-GCST90014325	MR Egger	365	-0.261209	0.0774351	0.000822912	-0.412982	-0.109436	0.77012	0.661674	0.896339	yes
Lymphocyte percentage of white cells || id:GCST90002389	Asthma || id:ebi-a-GCST90014325	Simple mode	358	-0.108301	0.0974496	0.267166	-0.299302	0.0827007	0.897358	0.741336	1.08622	no
Lymphocyte percentage of white cells || id:GCST90002389	Asthma || id:ebi-a-GCST90014325	Simple mode	365	-0.103236	0.0988738	0.297123	-0.297029	0.0905567	0.901914	0.743023	1.09478	yes
Lymphocyte percentage of white cells || id:GCST90002389	Asthma || id:ebi-a-GCST90014325	Weighted median	358	-0.127242	0.0326408	9.68913e-05	-0.191218	-0.063266	0.880521	0.825953	0.938694	no
Lymphocyte percentage of white cells || id:GCST90002389	Asthma || id:ebi-a-GCST90014325	Weighted median	365	-0.127508	0.0329699	0.000110003	-0.192129	-0.0628868	0.880287	0.825201	0.93905	yes
Lymphocyte percentage of white cells || id:GCST90002389	Asthma || id:ebi-a-GCST90014325	Weighted mode	358	-0.169561	0.0600385	0.00500587	-0.287237	-0.0518856	0.844035	0.750334	0.949437	no
Lymphocyte percentage of white cells || id:GCST90002389	Asthma || id:ebi-a-GCST90014325	Weighted mode	365	-0.174071	0.0592981	0.00354138	-0.290295	-0.0578463	0.840238	0.748043	0.943795	yes
Lymphocyte percentage of white cells || id:GCST90002389	Asthma || id:GCST006862	Inverse variance weighted	245	-0.097372	0.0656545	0.138049	-0.226055	0.0313109	0.907218	0.797674	1.03181	no
Lymphocyte percentage of white cells || id:GCST90002389	Asthma || id:GCST006862	Inverse variance weighted	247	-0.116232	0.0653413	0.0752662	-0.244301	0.0118373	0.890269	0.783252	1.01191	yes
Lymphocyte percentage of white cells || id:GCST90002389	Asthma || id:GCST006862	MR Egger	245	-0.32084	0.156792	0.0418053	-0.628152	-0.0135279	0.72554	0.533577	0.986563	no
Lymphocyte percentage of white cells || id:GCST90002389	Asthma || id:GCST006862	MR Egger	247	-0.379084	0.153396	0.0141443	-0.67974	-0.0784274	0.684488	0.506749	0.924569	yes
Lymphocyte percentage of white cells || id:GCST90002389	Asthma || id:GCST006862	Simple mode	245	0.0187533	0.221633	0.932638	-0.415648	0.453155	1.01893	0.659913	1.57327	no
Lymphocyte percentage of white cells || id:GCST90002389	Asthma || id:GCST006862	Simple mode	247	0.0206351	0.236917	0.930664	-0.443721	0.484992	1.02085	0.641644	1.62416	yes
Lymphocyte percentage of white cells || id:GCST90002389	Asthma || id:GCST006862	Weighted median	245	0.0178997	0.080895	0.824882	-0.140655	0.176454	1.01806	0.868789	1.19298	no
Lymphocyte percentage of white cells || id:GCST90002389	Asthma || id:GCST006862	Weighted median	247	0.0176669	0.0801926	0.825633	-0.139511	0.174844	1.01782	0.869784	1.19106	yes
Lymphocyte percentage of white cells || id:GCST90002389	Asthma || id:GCST006862	Weighted mode	245	0.0187533	0.136374	0.890738	-0.248539	0.286045	1.01893	0.77994	1.33115	no
Lymphocyte percentage of white cells || id:GCST90002389	Asthma || id:GCST006862	Weighted mode	247	0.0206351	0.149454	0.890298	-0.272294	0.313564	1.02085	0.76163	1.36829	yes
Lymphocyte percentage of white cells || id:GCST90002389	Crohn's disease || id:ebi-a-GCST004132	Inverse variance weighted	284	-0.296389	0.11524	0.0101136	-0.52226	-0.0705181	0.743498	0.593178	0.931911	no
Lymphocyte percentage of white cells || id:GCST90002389	Crohn's disease || id:ebi-a-GCST004132	Inverse variance weighted	286	-0.313601	0.114443	0.00613956	-0.53791	-0.0892923	0.730811	0.583968	0.914578	yes
Lymphocyte percentage of white cells || id:GCST90002389	Crohn's disease || id:ebi-a-GCST004132	MR Egger	284	0.120983	0.25964	0.641601	-0.387911	0.629877	1.12861	0.678472	1.87738	no
Lymphocyte percentage of white cells || id:GCST90002389	Crohn's disease || id:ebi-a-GCST004132	MR Egger	286	0.0514589	0.256265	0.840996	-0.450821	0.553739	1.05281	0.637105	1.73975	yes
Lymphocyte percentage of white cells || id:GCST90002389	Crohn's disease || id:ebi-a-GCST004132	Simple mode	284	-0.398517	0.298729	0.183262	-0.984025	0.186991	0.671315	0.373803	1.20562	no
Lymphocyte percentage of white cells || id:GCST90002389	Crohn's disease || id:ebi-a-GCST004132	Simple mode	286	-0.398789	0.283018	0.159908	-0.953504	0.155926	0.671132	0.385388	1.16874	yes
Lymphocyte percentage of white cells || id:GCST90002389	Crohn's disease || id:ebi-a-GCST004132	Weighted median	284	-0.130886	0.0945002	0.166043	-0.316106	0.0543346	0.877318	0.728982	1.05584	no
Lymphocyte percentage of white cells || id:GCST90002389	Crohn's disease || id:ebi-a-GCST004132	Weighted median	286	-0.136884	0.0933273	0.142454	-0.319806	0.0460371	0.872071	0.72629	1.04711	yes
Lymphocyte percentage of white cells || id:GCST90002389	Crohn's disease || id:ebi-a-GCST004132	Weighted mode	284	-0.0826955	0.22236	0.710247	-0.518522	0.353131	0.920631	0.5954	1.42352	no
Lymphocyte percentage of white cells || id:GCST90002389	Crohn's disease || id:ebi-a-GCST004132	Weighted mode	286	-0.0830211	0.226618	0.714377	-0.527192	0.36115	0.920332	0.59026	1.43498	yes
Lymphocyte percentage of white cells || id:GCST90002389	Eczema || id:GCST90244787	Inverse variance weighted	347	-0.108744	0.0337969	0.00129282	-0.174986	-0.042502	0.89696	0.839469	0.958389	no
Lymphocyte percentage of white cells || id:GCST90002389	Eczema || id:GCST90244787	Inverse variance weighted	354	-0.113124	0.0334815	0.000728299	-0.178748	-0.0475002	0.89304	0.836317	0.95361	yes
Lymphocyte percentage of white cells || id:GCST90002389	Eczema || id:GCST90244787	MR Egger	347	-0.127673	0.0799955	0.111403	-0.284465	0.0291178	0.880141	0.752417	1.02955	no
Lymphocyte percentage of white cells || id:GCST90002389	Eczema || id:GCST90244787	MR Egger	354	-0.143807	0.0784163	0.0675148	-0.297503	0.00988929	0.866055	0.742671	1.00994	yes
Lymphocyte percentage of white cells || id:GCST90002389	Eczema || id:GCST90244787	Simple mode	347	-0.143939	0.0998336	0.150266	-0.339613	0.0517349	0.865941	0.712046	1.0531	no
Lymphocyte percentage of white cells || id:GCST90002389	Eczema || id:GCST90244787	Simple mode	354	-0.141226	0.104427	0.177117	-0.345903	0.0634511	0.868293	0.707581	1.06551	yes
Lymphocyte percentage of white cells || id:GCST90002389	Eczema || id:GCST90244787	Weighted median	347	-0.128088	0.0354502	0.00030245	-0.197571	-0.058606	0.879776	0.820722	0.943078	no
Lymphocyte percentage of white cells || id:GCST90002389	Eczema || id:GCST90244787	Weighted median	354	-0.129858	0.035494	0.000253611	-0.199426	-0.0602896	0.87822	0.819201	0.941492	yes
Lymphocyte percentage of white cells || id:GCST90002389	Eczema || id:GCST90244787	Weighted mode	347	-0.143939	0.0678337	0.0345531	-0.276893	-0.0109849	0.865941	0.758136	0.989075	no
Lymphocyte percentage of white cells || id:GCST90002389	Eczema || id:GCST90244787	Weighted mode	354	-0.141226	0.0632555	0.0262001	-0.265207	-0.0172453	0.868293	0.767047	0.982903	yes
Lymphocyte percentage of white cells || id:GCST90002389	Eczema || id:L12_ATOPIC	Inverse variance weighted	353	-0.185984	0.0554364	0.000793903	-0.29464	-0.0773289	0.830287	0.7448	0.925585	no
Lymphocyte percentage of white cells || id:GCST90002389	Eczema || id:L12_ATOPIC	Inverse variance weighted	359	-0.224433	0.0580268	0.000109844	-0.338166	-0.110701	0.798969	0.713077	0.895207	yes
Lymphocyte percentage of white cells || id:GCST90002389	Eczema || id:L12_ATOPIC	MR Egger	353	-0.236362	0.119038	0.0478546	-0.469676	-0.00304833	0.789495	0.625205	0.996956	no
Lymphocyte percentage of white cells || id:GCST90002389	Eczema || id:L12_ATOPIC	MR Egger	359	-0.355097	0.123314	0.00422186	-0.596793	-0.113401	0.701105	0.550574	0.892793	yes
Lymphocyte percentage of white cells || id:GCST90002389	Eczema || id:L12_ATOPIC	Simple mode	353	0.00495149	0.155726	0.974653	-0.300272	0.310175	1.00496	0.740616	1.36366	no
Lymphocyte percentage of white cells || id:GCST90002389	Eczema || id:L12_ATOPIC	Simple mode	359	-0.0222257	0.15641	0.887082	-0.328789	0.284337	0.978019	0.719795	1.32888	yes
Lymphocyte percentage of white cells || id:GCST90002389	Eczema || id:L12_ATOPIC	Weighted median	353	-0.132575	0.0596334	0.0262041	-0.249457	-0.0156939	0.875837	0.779224	0.984429	no
Lymphocyte percentage of white cells || id:GCST90002389	Eczema || id:L12_ATOPIC	Weighted median	359	-0.134272	0.0593435	0.023659	-0.250585	-0.0179586	0.874352	0.778345	0.982202	yes
Lymphocyte percentage of white cells || id:GCST90002389	Eczema || id:L12_ATOPIC	Weighted mode	353	-0.17002	0.0876811	0.0532911	-0.341875	0.00183474	0.843648	0.710437	1.00184	no
Lymphocyte percentage of white cells || id:GCST90002389	Eczema || id:L12_ATOPIC	Weighted mode	359	-0.172956	0.0850194	0.0426568	-0.339594	-0.00631796	0.841175	0.712059	0.993702	yes
Lymphocyte percentage of white cells || id:GCST90002389	Eosinophilic esophagitis || id:GCST90027899	Inverse variance weighted	299	0.117331	0.148456	0.429329	-0.173643	0.408305	1.12449	0.840597	1.50427	no
Lymphocyte percentage of white cells || id:GCST90002389	Eosinophilic esophagitis || id:GCST90027899	Inverse variance weighted	304	0.113109	0.145559	0.437118	-0.172186	0.398404	1.11975	0.841823	1.48945	yes
Lymphocyte percentage of white cells || id:GCST90002389	Eosinophilic esophagitis || id:GCST90027899	MR Egger	299	0.396191	0.330075	0.230978	-0.250757	1.04314	1.48615	0.778211	2.83811	no
Lymphocyte percentage of white cells || id:GCST90002389	Eosinophilic esophagitis || id:GCST90027899	MR Egger	304	0.366848	0.321151	0.254238	-0.262608	0.996303	1.44318	0.769043	2.70825	yes
Lymphocyte percentage of white cells || id:GCST90002389	Eosinophilic esophagitis || id:GCST90027899	Simple mode	299	0.208012	0.537254	0.698902	-0.845005	1.26103	1.23123	0.429555	3.52905	no
Lymphocyte percentage of white cells || id:GCST90002389	Eosinophilic esophagitis || id:GCST90027899	Simple mode	304	0.098872	0.560629	0.86013	-0.999961	1.1977	1.10392	0.367894	3.3125	yes
Lymphocyte percentage of white cells || id:GCST90002389	Eosinophilic esophagitis || id:GCST90027899	Weighted median	299	0.0361146	0.181613	0.842376	-0.319847	0.392076	1.03677	0.72626	1.48005	no
Lymphocyte percentage of white cells || id:GCST90002389	Eosinophilic esophagitis || id:GCST90027899	Weighted median	304	0.0218482	0.180376	0.903592	-0.331689	0.375386	1.02209	0.71771	1.45555	yes
Lymphocyte percentage of white cells || id:GCST90002389	Eosinophilic esophagitis || id:GCST90027899	Weighted mode	299	-0.121771	0.334366	0.715977	-0.77713	0.533587	0.885351	0.459724	1.70504	no
Lymphocyte percentage of white cells || id:GCST90002389	Eosinophilic esophagitis || id:GCST90027899	Weighted mode	304	-0.175573	0.343188	0.609309	-0.848222	0.497076	0.838976	0.428176	1.64391	yes
Lymphocyte percentage of white cells || id:GCST90002389	Inflammatory bowel disease || id:ebi-a-GCST004131	Inverse variance weighted	285	-0.196785	0.091863	0.0321807	-0.376837	-0.0167336	0.821367	0.686028	0.983406	no
Lymphocyte percentage of white cells || id:GCST90002389	Inflammatory bowel disease || id:ebi-a-GCST004131	Inverse variance weighted	287	-0.197868	0.0910682	0.0297997	-0.376362	-0.0193741	0.820478	0.686354	0.980812	yes
Lymphocyte percentage of white cells || id:GCST90002389	Inflammatory bowel disease || id:ebi-a-GCST004131	MR Egger	285	0.201287	0.206631	0.33082	-0.203709	0.606283	1.22298	0.815699	1.8336	no
Lymphocyte percentage of white cells || id:GCST90002389	Inflammatory bowel disease || id:ebi-a-GCST004131	MR Egger	287	0.182867	0.20345	0.369503	-0.215896	0.58163	1.20065	0.805819	1.78895	yes
Lymphocyte percentage of white cells || id:GCST90002389	Inflammatory bowel disease || id:ebi-a-GCST004131	Simple mode	285	0.0333781	0.229415	0.884426	-0.416275	0.483031	1.03394	0.659499	1.62098	no
Lymphocyte percentage of white cells || id:GCST90002389	Inflammatory bowel disease || id:ebi-a-GCST004131	Simple mode	287	0.0329474	0.247772	0.894307	-0.452687	0.518581	1.0335	0.635917	1.67964	yes
Lymphocyte percentage of white cells || id:GCST90002389	Inflammatory bowel disease || id:ebi-a-GCST004131	Weighted median	285	0.0226326	0.0757566	0.765128	-0.12585	0.171116	1.02289	0.881747	1.18663	no
Lymphocyte percentage of white cells || id:GCST90002389	Inflammatory bowel disease || id:ebi-a-GCST004131	Weighted median	287	-0.000166388	0.0768292	0.998272	-0.150752	0.150419	0.999834	0.860061	1.16232	yes
Lymphocyte percentage of white cells || id:GCST90002389	Inflammatory bowel disease || id:ebi-a-GCST004131	Weighted mode	285	0.0685638	0.151875	0.65201	-0.229111	0.366238	1.07097	0.79524	1.4423	no
Lymphocyte percentage of white cells || id:GCST90002389	Inflammatory bowel disease || id:ebi-a-GCST004131	Weighted mode	287	0.0681267	0.162542	0.675433	-0.250455	0.386708	1.0705	0.778446	1.47213	yes
Lymphocyte percentage of white cells || id:GCST90002389	Juvenile idiopathic arthritis || id:GCST90010715	Inverse variance weighted	287	-0.181406	0.124486	0.145048	-0.425398	0.0625857	0.834096	0.65351	1.06459	no
Lymphocyte percentage of white cells || id:GCST90002389	Juvenile idiopathic arthritis || id:GCST90010715	Inverse variance weighted	290	-0.286372	0.159132	0.0719257	-0.59827	0.0255267	0.750983	0.549762	1.02586	yes
Lymphocyte percentage of white cells || id:GCST90002389	Juvenile idiopathic arthritis || id:GCST90010715	MR Egger	287	0.563061	0.286834	0.0506164	0.000865826	1.12526	1.75604	1.00087	3.081	no
Lymphocyte percentage of white cells || id:GCST90002389	Juvenile idiopathic arthritis || id:GCST90010715	MR Egger	290	0.206835	0.366351	0.572798	-0.511212	0.924882	1.22978	0.599768	2.52157	yes
Lymphocyte percentage of white cells || id:GCST90002389	Juvenile idiopathic arthritis || id:GCST90010715	Simple mode	287	-0.517715	0.422403	0.221341	-1.34562	0.310194	0.595881	0.260377	1.36369	no
Lymphocyte percentage of white cells || id:GCST90002389	Juvenile idiopathic arthritis || id:GCST90010715	Simple mode	290	-0.527416	0.477495	0.270274	-1.46331	0.408474	0.590128	0.23147	1.50452	yes
Lymphocyte percentage of white cells || id:GCST90002389	Juvenile idiopathic arthritis || id:GCST90010715	Weighted median	287	0.00673074	0.156288	0.965649	-0.299593	0.313055	1.00675	0.74112	1.3676	no
Lymphocyte percentage of white cells || id:GCST90002389	Juvenile idiopathic arthritis || id:GCST90010715	Weighted median	290	0.00829679	0.153426	0.956874	-0.292418	0.309012	1.00833	0.746456	1.36208	yes
Lymphocyte percentage of white cells || id:GCST90002389	Juvenile idiopathic arthritis || id:GCST90010715	Weighted mode	287	0.0572536	0.315992	0.856349	-0.562092	0.676599	1.05892	0.570016	1.96718	no
Lymphocyte percentage of white cells || id:GCST90002389	Juvenile idiopathic arthritis || id:GCST90010715	Weighted mode	290	0.0923427	0.34046	0.786408	-0.57496	0.759645	1.09674	0.562728	2.13752	yes
Lymphocyte percentage of white cells || id:GCST90002389	multiple sclerosis || id:ieu-b-18	Inverse variance weighted	249	0.214111	0.107619	0.046643	0.00317774	0.425044	1.23876	1.00318	1.52966	no
Lymphocyte percentage of white cells || id:GCST90002389	multiple sclerosis || id:ieu-b-18	Inverse variance weighted	251	0.205846	0.106879	0.0541069	-0.00363602	0.415328	1.22856	0.996371	1.51487	yes
Lymphocyte percentage of white cells || id:GCST90002389	multiple sclerosis || id:ieu-b-18	MR Egger	249	0.855821	0.270781	0.00177122	0.325089	1.38655	2.35331	1.38415	4.00103	no
Lymphocyte percentage of white cells || id:GCST90002389	multiple sclerosis || id:ieu-b-18	MR Egger	251	0.774329	0.264563	0.00374117	0.255785	1.29287	2.16914	1.29147	3.64324	yes
Lymphocyte percentage of white cells || id:GCST90002389	multiple sclerosis || id:ieu-b-18	Simple mode	249	0.118234	0.311279	0.704394	-0.491873	0.728341	1.12551	0.61148	2.07164	no
Lymphocyte percentage of white cells || id:GCST90002389	multiple sclerosis || id:ieu-b-18	Simple mode	251	0.0763665	0.321914	0.812676	-0.554586	0.707319	1.07936	0.57431	2.02854	yes
Lymphocyte percentage of white cells || id:GCST90002389	multiple sclerosis || id:ieu-b-18	Weighted median	249	0.246965	0.118406	0.0370015	0.0148893	0.47904	1.28013	1.015	1.61452	no
Lymphocyte percentage of white cells || id:GCST90002389	multiple sclerosis || id:ieu-b-18	Weighted median	251	0.245069	0.117935	0.0377085	0.0139174	0.476221	1.27771	1.01401	1.60998	yes
Lymphocyte percentage of white cells || id:GCST90002389	multiple sclerosis || id:ieu-b-18	Weighted mode	249	0.200368	0.187897	0.287292	-0.16791	0.568645	1.22185	0.84543	1.76587	no
Lymphocyte percentage of white cells || id:GCST90002389	multiple sclerosis || id:ieu-b-18	Weighted mode	251	0.199539	0.188543	0.290931	-0.170005	0.569083	1.22084	0.84366	1.76665	yes
Lymphocyte percentage of white cells || id:GCST90002389	Psoriasis || id:GCST90019016	Inverse variance weighted	283	-0.107572	0.0831069	0.195533	-0.270462	0.0553173	0.898012	0.763027	1.05688	no
Lymphocyte percentage of white cells || id:GCST90002389	Psoriasis || id:GCST90019016	Inverse variance weighted	287	-0.25413	0.112029	0.0233035	-0.473708	-0.0345523	0.775591	0.622689	0.966038	yes
Lymphocyte percentage of white cells || id:GCST90002389	Psoriasis || id:GCST90019016	MR Egger	283	0.119078	0.195662	0.543286	-0.264419	0.502576	1.12646	0.767651	1.65297	no
Lymphocyte percentage of white cells || id:GCST90002389	Psoriasis || id:GCST90019016	MR Egger	287	-0.177709	0.261701	0.497655	-0.690643	0.335225	0.837186	0.501254	1.39825	yes
Lymphocyte percentage of white cells || id:GCST90002389	Psoriasis || id:GCST90019016	Simple mode	283	-0.0809385	0.268949	0.763679	-0.608079	0.446202	0.92225	0.544396	1.56237	no
Lymphocyte percentage of white cells || id:GCST90002389	Psoriasis || id:GCST90019016	Simple mode	287	-0.0691766	0.279826	0.804921	-0.617635	0.479282	0.933162	0.539218	1.61491	yes
Lymphocyte percentage of white cells || id:GCST90002389	Psoriasis || id:GCST90019016	Weighted median	283	-0.0949509	0.0940432	0.312662	-0.279276	0.0893737	0.909418	0.756331	1.09349	no
Lymphocyte percentage of white cells || id:GCST90002389	Psoriasis || id:GCST90019016	Weighted median	287	-0.100275	0.0924677	0.278172	-0.281512	0.0809615	0.904588	0.754642	1.08433	yes
Lymphocyte percentage of white cells || id:GCST90002389	Psoriasis || id:GCST90019016	Weighted mode	283	-0.0311605	0.234147	0.894224	-0.490089	0.427768	0.96932	0.612572	1.53383	no
Lymphocyte percentage of white cells || id:GCST90002389	Psoriasis || id:GCST90019016	Weighted mode	287	0.0129962	0.239795	0.956816	-0.457001	0.482994	1.01308	0.633179	1.62092	yes
Lymphocyte percentage of white cells || id:GCST90002389	Rheumatoid arthritis || id:ebi-a-GCST002318	Inverse variance weighted	276	-0.0809073	0.0809652	0.317656	-0.239599	0.0777844	0.922279	0.786943	1.08089	no
Lymphocyte percentage of white cells || id:GCST90002389	Rheumatoid arthritis || id:ebi-a-GCST002318	Inverse variance weighted	278	-0.0989253	0.0823972	0.22991	-0.260424	0.0625732	0.90581	0.770725	1.06457	yes
Lymphocyte percentage of white cells || id:GCST90002389	Rheumatoid arthritis || id:ebi-a-GCST002318	MR Egger	276	-0.00483837	0.188048	0.979492	-0.373413	0.363736	0.995173	0.688381	1.43869	no
Lymphocyte percentage of white cells || id:GCST90002389	Rheumatoid arthritis || id:ebi-a-GCST002318	MR Egger	278	-0.0867047	0.189219	0.647153	-0.457575	0.284165	0.916948	0.632816	1.32865	yes
Lymphocyte percentage of white cells || id:GCST90002389	Rheumatoid arthritis || id:ebi-a-GCST002318	Simple mode	276	-0.119707	0.239841	0.6181	-0.589795	0.350381	0.88718	0.554441	1.41961	no
Lymphocyte percentage of white cells || id:GCST90002389	Rheumatoid arthritis || id:ebi-a-GCST002318	Simple mode	278	-0.0882152	0.22726	0.69819	-0.533645	0.357215	0.915564	0.586463	1.42934	yes
Lymphocyte percentage of white cells || id:GCST90002389	Rheumatoid arthritis || id:ebi-a-GCST002318	Weighted median	276	0	0.0953949	1	-0.186974	0.186974	1	0.829465	1.2056	no
Lymphocyte percentage of white cells || id:GCST90002389	Rheumatoid arthritis || id:ebi-a-GCST002318	Weighted median	278	0	0.0970208	1	-0.190161	0.190161	1	0.826826	1.20944	yes
Lymphocyte percentage of white cells || id:GCST90002389	Rheumatoid arthritis || id:ebi-a-GCST002318	Weighted mode	276	-0.0916801	0.115705	0.428833	-0.318462	0.135101	0.912397	0.727267	1.14465	no
Lymphocyte percentage of white cells || id:GCST90002389	Rheumatoid arthritis || id:ebi-a-GCST002318	Weighted mode	278	-0.11639	0.0990244	0.240858	-0.310477	0.0776981	0.890128	0.733097	1.0808	yes
Lymphocyte percentage of white cells || id:GCST90002389	Sinusitis || id:J10_CHRONSINUSITIS	Inverse variance weighted	353	-0.0565528	0.0410771	0.168591	-0.137064	0.0239584	0.945017	0.871914	1.02425	no
Lymphocyte percentage of white cells || id:GCST90002389	Sinusitis || id:J10_CHRONSINUSITIS	Inverse variance weighted	359	-0.0574727	0.0405713	0.156605	-0.136992	0.0220471	0.944148	0.871977	1.02229	yes
Lymphocyte percentage of white cells || id:GCST90002389	Sinusitis || id:J10_CHRONSINUSITIS	MR Egger	353	0.0215403	0.0880823	0.80695	-0.151101	0.194182	1.02177	0.859761	1.21432	no
Lymphocyte percentage of white cells || id:GCST90002389	Sinusitis || id:J10_CHRONSINUSITIS	MR Egger	359	0.0257271	0.086201	0.76553	-0.143227	0.194681	1.02606	0.866557	1.21492	yes
Lymphocyte percentage of white cells || id:GCST90002389	Sinusitis || id:J10_CHRONSINUSITIS	Simple mode	353	0.0812568	0.151614	0.592335	-0.215907	0.37842	1.08465	0.80581	1.45998	no
Lymphocyte percentage of white cells || id:GCST90002389	Sinusitis || id:J10_CHRONSINUSITIS	Simple mode	359	0.109255	0.139304	0.433387	-0.163781	0.382292	1.11545	0.848928	1.46564	yes
Lymphocyte percentage of white cells || id:GCST90002389	Sinusitis || id:J10_CHRONSINUSITIS	Weighted median	353	-0.0980494	0.0552234	0.0758147	-0.206287	0.0101885	0.906604	0.813599	1.01024	no
Lymphocyte percentage of white cells || id:GCST90002389	Sinusitis || id:J10_CHRONSINUSITIS	Weighted median	359	-0.0587706	0.0535108	0.272076	-0.163652	0.0461106	0.942923	0.849038	1.04719	yes
Lymphocyte percentage of white cells || id:GCST90002389	Sinusitis || id:J10_CHRONSINUSITIS	Weighted mode	353	-0.110818	0.0818434	0.176596	-0.271232	0.0495947	0.895101	0.76244	1.05085	no
Lymphocyte percentage of white cells || id:GCST90002389	Sinusitis || id:J10_CHRONSINUSITIS	Weighted mode	359	-0.0753737	0.0824082	0.360997	-0.236894	0.0861464	0.927397	0.789075	1.08997	yes
Lymphocyte percentage of white cells || id:GCST90002389	Systemic lupus erythematosus || id:ebi-a-GCST003156	Inverse variance weighted	260	-0.0558546	0.123785	0.651829	-0.298473	0.186764	0.945677	0.74195	1.20534	no
Lymphocyte percentage of white cells || id:GCST90002389	Systemic lupus erythematosus || id:ebi-a-GCST003156	Inverse variance weighted	262	-0.0770375	0.125308	0.538696	-0.322641	0.168566	0.925855	0.724234	1.18361	yes
Lymphocyte percentage of white cells || id:GCST90002389	Systemic lupus erythematosus || id:ebi-a-GCST003156	MR Egger	260	0.146004	0.294202	0.620125	-0.430632	0.72264	1.1572	0.650098	2.05987	no
Lymphocyte percentage of white cells || id:GCST90002389	Systemic lupus erythematosus || id:ebi-a-GCST003156	MR Egger	262	0.0428738	0.295061	0.884583	-0.535447	0.621194	1.04381	0.585408	1.86115	yes
Lymphocyte percentage of white cells || id:GCST90002389	Systemic lupus erythematosus || id:ebi-a-GCST003156	Simple mode	260	-0.927158	0.402438	0.022023	-1.71594	-0.138379	0.395677	0.179795	0.870768	no
Lymphocyte percentage of white cells || id:GCST90002389	Systemic lupus erythematosus || id:ebi-a-GCST003156	Simple mode	262	-0.92723	0.454431	0.042315	-1.81792	-0.0365449	0.395648	0.162364	0.964115	yes
Lymphocyte percentage of white cells || id:GCST90002389	Systemic lupus erythematosus || id:ebi-a-GCST003156	Weighted median	260	-0.0692602	0.157505	0.660129	-0.377969	0.239449	0.933084	0.685252	1.27055	no
Lymphocyte percentage of white cells || id:GCST90002389	Systemic lupus erythematosus || id:ebi-a-GCST003156	Weighted median	262	-0.123359	0.152002	0.417045	-0.421282	0.174565	0.883947	0.656205	1.19073	yes
Lymphocyte percentage of white cells || id:GCST90002389	Systemic lupus erythematosus || id:ebi-a-GCST003156	Weighted mode	260	-0.103531	0.230229	0.653312	-0.554779	0.347717	0.901648	0.574199	1.41583	no
Lymphocyte percentage of white cells || id:GCST90002389	Systemic lupus erythematosus || id:ebi-a-GCST003156	Weighted mode	262	-0.103452	0.228784	0.651512	-0.551868	0.344964	0.901719	0.575873	1.41194	yes
Lymphocyte percentage of white cells || id:GCST90002389	Type 1 diabetes || id:ebi-a-GCST010681	Inverse variance weighted	338	-0.192863	0.102187	0.0591117	-0.393149	0.00742267	0.824595	0.674928	1.00745	no
Lymphocyte percentage of white cells || id:GCST90002389	Type 1 diabetes || id:ebi-a-GCST010681	Inverse variance weighted	342	-0.279308	0.115882	0.0159407	-0.506437	-0.0521784	0.756307	0.602639	0.94916	yes
Lymphocyte percentage of white cells || id:GCST90002389	Type 1 diabetes || id:ebi-a-GCST010681	MR Egger	338	0.206874	0.220002	0.347726	-0.22433	0.638078	1.22983	0.799051	1.89284	no
Lymphocyte percentage of white cells || id:GCST90002389	Type 1 diabetes || id:ebi-a-GCST010681	MR Egger	342	0.0427605	0.249571	0.864061	-0.446399	0.53192	1.04369	0.639929	1.7022	yes
Lymphocyte percentage of white cells || id:GCST90002389	Type 1 diabetes || id:ebi-a-GCST010681	Simple mode	338	-0.196693	0.344085	0.567946	-0.871099	0.477713	0.821443	0.418491	1.61238	no
Lymphocyte percentage of white cells || id:GCST90002389	Type 1 diabetes || id:ebi-a-GCST010681	Simple mode	342	-0.195219	0.318333	0.540117	-0.819152	0.428713	0.822654	0.440806	1.53528	yes
Lymphocyte percentage of white cells || id:GCST90002389	Type 1 diabetes || id:ebi-a-GCST010681	Weighted median	338	-0.198257	0.117053	0.0903153	-0.427681	0.0311669	0.820159	0.652019	1.03166	no
Lymphocyte percentage of white cells || id:GCST90002389	Type 1 diabetes || id:ebi-a-GCST010681	Weighted median	342	-0.223045	0.112489	0.0473868	-0.443523	-0.00256769	0.800078	0.641771	0.997436	yes
Lymphocyte percentage of white cells || id:GCST90002389	Type 1 diabetes || id:ebi-a-GCST010681	Weighted mode	338	-0.0890961	0.197922	0.652887	-0.477024	0.298832	0.914758	0.620628	1.34828	no
Lymphocyte percentage of white cells || id:GCST90002389	Type 1 diabetes || id:ebi-a-GCST010681	Weighted mode	342	-0.12502	0.191214	0.513667	-0.4998	0.24976	0.882479	0.606652	1.28372	yes
Lymphocyte percentage of white cells || id:GCST90002389	Ulcerative colitis || id:ebi-a-GCST004133	Inverse variance weighted	284	-0.104971	0.0890609	0.238542	-0.27953	0.0695888	0.900351	0.756139	1.07207	no
Lymphocyte percentage of white cells || id:GCST90002389	Ulcerative colitis || id:ebi-a-GCST004133	Inverse variance weighted	286	-0.0964308	0.0885058	0.275915	-0.269902	0.0770405	0.908073	0.763454	1.08009	yes
Lymphocyte percentage of white cells || id:GCST90002389	Ulcerative colitis || id:ebi-a-GCST004133	MR Egger	284	0.264591	0.201329	0.189841	-0.130015	0.659196	1.3029	0.878082	1.93324	no
Lymphocyte percentage of white cells || id:GCST90002389	Ulcerative colitis || id:ebi-a-GCST004133	MR Egger	286	0.275938	0.198536	0.165659	-0.113193	0.665069	1.31777	0.892978	1.94462	yes
Lymphocyte percentage of white cells || id:GCST90002389	Ulcerative colitis || id:ebi-a-GCST004133	Simple mode	284	0.103107	0.264211	0.69665	-0.414746	0.620959	1.10861	0.660508	1.86071	no
Lymphocyte percentage of white cells || id:GCST90002389	Ulcerative colitis || id:ebi-a-GCST004133	Simple mode	286	0.0732272	0.234955	0.755523	-0.387285	0.533739	1.07597	0.678898	1.7053	yes
Lymphocyte percentage of white cells || id:GCST90002389	Ulcerative colitis || id:ebi-a-GCST004133	Weighted median	284	0.0331788	0.0890991	0.70961	-0.141455	0.207813	1.03374	0.868094	1.23098	no
Lymphocyte percentage of white cells || id:GCST90002389	Ulcerative colitis || id:ebi-a-GCST004133	Weighted median	286	0.023364	0.0913354	0.798102	-0.155653	0.202381	1.02364	0.855856	1.22431	yes
Lymphocyte percentage of white cells || id:GCST90002389	Ulcerative colitis || id:ebi-a-GCST004133	Weighted mode	284	0.0738264	0.169806	0.664061	-0.258993	0.406646	1.07662	0.771829	1.50177	no
Lymphocyte percentage of white cells || id:GCST90002389	Ulcerative colitis || id:ebi-a-GCST004133	Weighted mode	286	0.0439541	0.157575	0.780492	-0.264892	0.3528	1.04493	0.767289	1.42305	yes
Monocyte count || id:GCST90002340	Ankylosing spondylitis || id:M13_ANKYLOSPON	Inverse variance weighted	552	-0.110908	0.0563009	0.0488472	-0.221258	-0.00055865	0.895021	0.80151	0.999442	no
Monocyte count || id:GCST90002340	Ankylosing spondylitis || id:M13_ANKYLOSPON	Inverse variance weighted	558	-0.0521173	0.0608056	0.391382	-0.171296	0.0670616	0.949217	0.842572	1.06936	yes
Monocyte count || id:GCST90002340	Ankylosing spondylitis || id:M13_ANKYLOSPON	MR Egger	552	-0.204029	0.0904512	0.0244827	-0.381314	-0.0267448	0.815439	0.682964	0.97361	no
Monocyte count || id:GCST90002340	Ankylosing spondylitis || id:M13_ANKYLOSPON	MR Egger	558	-0.113448	0.0978186	0.246635	-0.305173	0.078276	0.89275	0.736996	1.08142	yes
Monocyte count || id:GCST90002340	Ankylosing spondylitis || id:M13_ANKYLOSPON	Simple mode	552	-0.0104899	0.193448	0.956775	-0.389649	0.368669	0.989565	0.677295	1.44581	no
Monocyte count || id:GCST90002340	Ankylosing spondylitis || id:M13_ANKYLOSPON	Simple mode	558	-0.0817011	0.189355	0.666293	-0.452836	0.289434	0.921547	0.635822	1.33567	yes
Monocyte count || id:GCST90002340	Ankylosing spondylitis || id:M13_ANKYLOSPON	Weighted median	552	-0.140137	0.0877516	0.110271	-0.312131	0.0318559	0.869239	0.731886	1.03237	no
Monocyte count || id:GCST90002340	Ankylosing spondylitis || id:M13_ANKYLOSPON	Weighted median	558	-0.135017	0.0851539	0.112839	-0.301918	0.0318849	0.873701	0.739398	1.0324	yes
Monocyte count || id:GCST90002340	Ankylosing spondylitis || id:M13_ANKYLOSPON	Weighted mode	552	-0.100512	0.109106	0.357335	-0.314361	0.113337	0.904374	0.730256	1.12001	no
Monocyte count || id:GCST90002340	Ankylosing spondylitis || id:M13_ANKYLOSPON	Weighted mode	558	-0.0817011	0.11007	0.45824	-0.297438	0.134036	0.921547	0.742718	1.14343	yes
Monocyte count || id:GCST90002340	Asthma || id:ebi-a-GCST90014325	Inverse variance weighted	578	0.034609	0.0178451	0.0524505	-0.000367293	0.0695854	1.03521	0.999633	1.07206	no
Monocyte count || id:GCST90002340	Asthma || id:ebi-a-GCST90014325	Inverse variance weighted	589	0.0271227	0.0180271	0.132439	-0.00821038	0.0624558	1.02749	0.991823	1.06445	yes
Monocyte count || id:GCST90002340	Asthma || id:ebi-a-GCST90014325	MR Egger	578	0.0592071	0.028479	0.0380614	0.00338835	0.115026	1.06099	1.00339	1.1219	no
Monocyte count || id:GCST90002340	Asthma || id:ebi-a-GCST90014325	MR Egger	589	0.0482066	0.0287967	0.0946566	-0.00823486	0.104648	1.04939	0.991799	1.11032	yes
Monocyte count || id:GCST90002340	Asthma || id:ebi-a-GCST90014325	Simple mode	578	-0.0200674	0.0581122	0.729978	-0.133967	0.0938324	0.980133	0.874619	1.09838	no
Monocyte count || id:GCST90002340	Asthma || id:ebi-a-GCST90014325	Simple mode	589	-0.0138078	0.0573089	0.809688	-0.126133	0.0985176	0.986287	0.881497	1.10353	yes
Monocyte count || id:GCST90002340	Asthma || id:ebi-a-GCST90014325	Weighted median	578	0.0569531	0.0223822	0.0109411	0.013084	0.100822	1.05861	1.01317	1.10608	no
Monocyte count || id:GCST90002340	Asthma || id:ebi-a-GCST90014325	Weighted median	589	0.0567487	0.0221969	0.01057	0.0132427	0.100255	1.05839	1.01333	1.10545	yes
Monocyte count || id:GCST90002340	Asthma || id:ebi-a-GCST90014325	Weighted mode	578	0.071816	0.0288862	0.0131944	0.0151991	0.128433	1.07446	1.01532	1.13705	no
Monocyte count || id:GCST90002340	Asthma || id:ebi-a-GCST90014325	Weighted mode	589	0.0708216	0.0298434	0.0179598	0.0123284	0.129315	1.07339	1.0124	1.13805	yes
Monocyte count || id:GCST90002340	Asthma || id:GCST006862	Inverse variance weighted	352	0.0129664	0.0433848	0.76504	-0.0720678	0.0980005	1.01305	0.930468	1.10296	no
Monocyte count || id:GCST90002340	Asthma || id:GCST006862	Inverse variance weighted	354	0.0171679	0.043417	0.692533	-0.0679294	0.102265	1.01732	0.934326	1.10768	yes
Monocyte count || id:GCST90002340	Asthma || id:GCST006862	MR Egger	352	0.0184631	0.0824431	0.822927	-0.143125	0.180052	1.01863	0.866645	1.19728	no
Monocyte count || id:GCST90002340	Asthma || id:GCST006862	MR Egger	354	0.0218592	0.0826304	0.791517	-0.140096	0.183815	1.0221	0.869274	1.20179	yes
Monocyte count || id:GCST90002340	Asthma || id:GCST006862	Simple mode	352	0.224124	0.149482	0.134684	-0.06886	0.517109	1.25123	0.933457	1.67717	no
Monocyte count || id:GCST90002340	Asthma || id:GCST006862	Simple mode	354	0.22414	0.147411	0.129276	-0.0647845	0.513065	1.25125	0.937269	1.6704	yes
Monocyte count || id:GCST90002340	Asthma || id:GCST006862	Weighted median	352	0.0207457	0.0564567	0.713275	-0.0899095	0.131401	1.02096	0.914014	1.14042	no
Monocyte count || id:GCST90002340	Asthma || id:GCST006862	Weighted median	354	0.0228419	0.0562132	0.684489	-0.0873359	0.13302	1.0231	0.916369	1.14227	yes
Monocyte count || id:GCST90002340	Asthma || id:GCST006862	Weighted mode	352	0.00862983	0.0879765	0.921915	-0.163804	0.181064	1.00867	0.848908	1.19849	no
Monocyte count || id:GCST90002340	Asthma || id:GCST006862	Weighted mode	354	0.00868123	0.0837044	0.917456	-0.155379	0.172742	1.00872	0.85609	1.18856	yes
Monocyte count || id:GCST90002340	Crohn's disease || id:ebi-a-GCST004132	Inverse variance weighted	426	-0.0379514	0.062132	0.541319	-0.15973	0.0838272	0.96276	0.852374	1.08744	no
Monocyte count || id:GCST90002340	Crohn's disease || id:ebi-a-GCST004132	Inverse variance weighted	428	-0.0342251	0.0621348	0.581757	-0.156009	0.0875591	0.966354	0.855551	1.09151	yes
Monocyte count || id:GCST90002340	Crohn's disease || id:ebi-a-GCST004132	MR Egger	426	0.0236061	0.105587	0.8232	-0.183344	0.230556	1.02389	0.832482	1.2593	no
Monocyte count || id:GCST90002340	Crohn's disease || id:ebi-a-GCST004132	MR Egger	428	0.0297028	0.105609	0.778653	-0.177291	0.236696	1.03015	0.837536	1.26706	yes
Monocyte count || id:GCST90002340	Crohn's disease || id:ebi-a-GCST004132	Simple mode	426	0.184202	0.195014	0.34542	-0.198025	0.56643	1.20226	0.82035	1.76196	no
Monocyte count || id:GCST90002340	Crohn's disease || id:ebi-a-GCST004132	Simple mode	428	0.183963	0.202747	0.364732	-0.213421	0.581346	1.20197	0.807816	1.78844	yes
Monocyte count || id:GCST90002340	Crohn's disease || id:ebi-a-GCST004132	Weighted median	426	0.0422496	0.0732509	0.564088	-0.101322	0.185821	1.04315	0.903642	1.20421	no
Monocyte count || id:GCST90002340	Crohn's disease || id:ebi-a-GCST004132	Weighted median	428	0.0458448	0.0700816	0.513007	-0.0915152	0.183205	1.04691	0.912547	1.20106	yes
Monocyte count || id:GCST90002340	Crohn's disease || id:ebi-a-GCST004132	Weighted mode	426	0.0861979	0.107486	0.423032	-0.124474	0.29687	1.09002	0.882961	1.34564	no
Monocyte count || id:GCST90002340	Crohn's disease || id:ebi-a-GCST004132	Weighted mode	428	0.0860157	0.109822	0.433927	-0.129235	0.301266	1.08982	0.878767	1.35157	yes
Monocyte count || id:GCST90002340	Eczema || id:GCST90244787	Inverse variance weighted	520	0.01188	0.0179156	0.50726	-0.0232345	0.0469946	1.01195	0.977033	1.04812	no
Monocyte count || id:GCST90002340	Eczema || id:GCST90244787	Inverse variance weighted	527	0.0118872	0.0177577	0.503233	-0.0229178	0.0466922	1.01196	0.977343	1.0478	yes
Monocyte count || id:GCST90002340	Eczema || id:GCST90244787	MR Egger	520	0.0207656	0.0299561	0.488494	-0.0379484	0.0794795	1.02098	0.962763	1.08272	no
Monocyte count || id:GCST90002340	Eczema || id:GCST90244787	MR Egger	527	0.0208955	0.0296781	0.481699	-0.0372735	0.0790645	1.02112	0.963413	1.08227	yes
Monocyte count || id:GCST90002340	Eczema || id:GCST90244787	Simple mode	520	-0.00632073	0.0580251	0.913299	-0.12005	0.107408	0.993699	0.886876	1.11339	no
Monocyte count || id:GCST90002340	Eczema || id:GCST90244787	Simple mode	527	-0.00684274	0.0549241	0.900899	-0.114494	0.100809	0.993181	0.891817	1.10606	yes
Monocyte count || id:GCST90002340	Eczema || id:GCST90244787	Weighted median	520	0.0145496	0.0232063	0.530681	-0.0309347	0.0600339	1.01466	0.969539	1.06187	no
Monocyte count || id:GCST90002340	Eczema || id:GCST90244787	Weighted median	527	0.0142809	0.0228065	0.531198	-0.0304198	0.0589817	1.01438	0.970038	1.06076	yes
Monocyte count || id:GCST90002340	Eczema || id:GCST90244787	Weighted mode	520	0.0268119	0.0324894	0.409608	-0.0368673	0.0904911	1.02717	0.963804	1.09471	no
Monocyte count || id:GCST90002340	Eczema || id:GCST90244787	Weighted mode	527	0.0263025	0.0321375	0.41348	-0.0366871	0.0892921	1.02665	0.963978	1.0934	yes
Monocyte count || id:GCST90002340	Eczema || id:L12_ATOPIC	Inverse variance weighted	552	0.00852596	0.0319785	0.789765	-0.0541519	0.0712039	1.00856	0.947288	1.0738	no
Monocyte count || id:GCST90002340	Eczema || id:L12_ATOPIC	Inverse variance weighted	558	-0.000678446	0.0324156	0.983302	-0.064213	0.0628561	0.999322	0.937805	1.06487	yes
Monocyte count || id:GCST90002340	Eczema || id:L12_ATOPIC	MR Egger	552	0.023496	0.051427	0.647938	-0.0773009	0.124293	1.02377	0.925611	1.13235	no
Monocyte count || id:GCST90002340	Eczema || id:L12_ATOPIC	MR Egger	558	0.0163049	0.0521441	0.754633	-0.0858974	0.118507	1.01644	0.917688	1.12582	yes
Monocyte count || id:GCST90002340	Eczema || id:L12_ATOPIC	Simple mode	552	0.0233408	0.0950138	0.806039	-0.162886	0.209568	1.02362	0.849688	1.23315	no
Monocyte count || id:GCST90002340	Eczema || id:L12_ATOPIC	Simple mode	558	0.0827044	0.100019	0.408656	-0.113333	0.278742	1.08622	0.892853	1.32147	yes
Monocyte count || id:GCST90002340	Eczema || id:L12_ATOPIC	Weighted median	552	0.0384156	0.0402633	0.340028	-0.0405004	0.117332	1.03916	0.960309	1.12449	no
Monocyte count || id:GCST90002340	Eczema || id:L12_ATOPIC	Weighted median	558	0.0365689	0.0408009	0.370105	-0.0434009	0.116539	1.03725	0.957527	1.1236	yes
Monocyte count || id:GCST90002340	Eczema || id:L12_ATOPIC	Weighted mode	552	0.0233408	0.0555029	0.67426	-0.0854448	0.132126	1.02362	0.918104	1.14125	no
Monocyte count || id:GCST90002340	Eczema || id:L12_ATOPIC	Weighted mode	558	0.0827044	0.0551984	0.134619	-0.0254845	0.190893	1.08622	0.974837	1.21033	yes
Monocyte count || id:GCST90002340	Eosinophilic esophagitis || id:GCST90027899	Inverse variance weighted	489	0.0645513	0.0840034	0.442228	-0.100095	0.229198	1.06668	0.904751	1.25759	no
Monocyte count || id:GCST90002340	Eosinophilic esophagitis || id:GCST90027899	Inverse variance weighted	494	0.0745918	0.08448	0.377262	-0.090989	0.240172	1.07744	0.913028	1.27147	yes
Monocyte count || id:GCST90002340	Eosinophilic esophagitis || id:GCST90027899	MR Egger	489	-0.0303005	0.135643	0.82333	-0.296161	0.23556	0.970154	0.743668	1.26562	no
Monocyte count || id:GCST90002340	Eosinophilic esophagitis || id:GCST90027899	MR Egger	494	-0.0227729	0.136632	0.867695	-0.290571	0.245025	0.977484	0.747837	1.27765	yes
Monocyte count || id:GCST90002340	Eosinophilic esophagitis || id:GCST90027899	Simple mode	489	-0.168428	0.310657	0.587951	-0.777315	0.440459	0.844992	0.459639	1.55342	no
Monocyte count || id:GCST90002340	Eosinophilic esophagitis || id:GCST90027899	Simple mode	494	-0.168302	0.304512	0.580724	-0.765145	0.428542	0.845099	0.465266	1.53502	yes
Monocyte count || id:GCST90002340	Eosinophilic esophagitis || id:GCST90027899	Weighted median	489	-0.0213863	0.122257	0.861135	-0.261009	0.218237	0.978841	0.770274	1.24388	no
Monocyte count || id:GCST90002340	Eosinophilic esophagitis || id:GCST90027899	Weighted median	494	-0.0211397	0.124245	0.864896	-0.26466	0.22238	0.979082	0.767467	1.24905	yes
Monocyte count || id:GCST90002340	Eosinophilic esophagitis || id:GCST90027899	Weighted mode	489	-0.0661289	0.173808	0.703762	-0.406793	0.274535	0.93601	0.665782	1.31592	no
Monocyte count || id:GCST90002340	Eosinophilic esophagitis || id:GCST90027899	Weighted mode	494	-0.0659021	0.167446	0.694067	-0.394096	0.262292	0.936223	0.67429	1.29991	yes
Monocyte count || id:GCST90002340	Inflammatory bowel disease || id:ebi-a-GCST004131	Inverse variance weighted	431	-0.0397989	0.0506718	0.432205	-0.139116	0.0595179	0.960983	0.870127	1.06132	no
Monocyte count || id:GCST90002340	Inflammatory bowel disease || id:ebi-a-GCST004131	Inverse variance weighted	433	-0.0368569	0.0506433	0.466752	-0.136118	0.062404	0.963814	0.87274	1.06439	yes
Monocyte count || id:GCST90002340	Inflammatory bowel disease || id:ebi-a-GCST004131	MR Egger	431	0.0279795	0.0861016	0.745371	-0.14078	0.196739	1.02837	0.868681	1.21743	no
Monocyte count || id:GCST90002340	Inflammatory bowel disease || id:ebi-a-GCST004131	MR Egger	433	0.0325703	0.0860667	0.705296	-0.13612	0.201261	1.03311	0.872738	1.22294	yes
Monocyte count || id:GCST90002340	Inflammatory bowel disease || id:ebi-a-GCST004131	Simple mode	431	-0.00860496	0.157387	0.956424	-0.317084	0.299874	0.991432	0.728269	1.34969	no
Monocyte count || id:GCST90002340	Inflammatory bowel disease || id:ebi-a-GCST004131	Simple mode	433	-0.00726719	0.158384	0.963424	-0.3177	0.303165	0.992759	0.727821	1.35414	yes
Monocyte count || id:GCST90002340	Inflammatory bowel disease || id:ebi-a-GCST004131	Weighted median	431	0.0336377	0.052543	0.522046	-0.0693465	0.136622	1.03421	0.933003	1.14639	no
Monocyte count || id:GCST90002340	Inflammatory bowel disease || id:ebi-a-GCST004131	Weighted median	433	0.0354282	0.0510548	0.487729	-0.0646392	0.135496	1.03606	0.937406	1.1451	yes
Monocyte count || id:GCST90002340	Inflammatory bowel disease || id:ebi-a-GCST004131	Weighted mode	431	-0.00860496	0.079996	0.914389	-0.165397	0.148187	0.991432	0.847557	1.15973	no
Monocyte count || id:GCST90002340	Inflammatory bowel disease || id:ebi-a-GCST004131	Weighted mode	433	-0.00726719	0.0727726	0.9205	-0.149901	0.135367	0.992759	0.860793	1.14496	yes
Monocyte count || id:GCST90002340	Juvenile idiopathic arthritis || id:GCST90010715	Inverse variance weighted	410	0.052755	0.0715418	0.460879	-0.0874669	0.192977	1.05417	0.916249	1.21285	no
Monocyte count || id:GCST90002340	Juvenile idiopathic arthritis || id:GCST90010715	Inverse variance weighted	412	0.0394166	0.0725278	0.586807	-0.102738	0.181571	1.0402	0.902363	1.1991	yes
Monocyte count || id:GCST90002340	Juvenile idiopathic arthritis || id:GCST90010715	MR Egger	410	-0.110415	0.125696	0.380228	-0.356779	0.135949	0.895462	0.699927	1.14562	no
Monocyte count || id:GCST90002340	Juvenile idiopathic arthritis || id:GCST90010715	MR Egger	412	-0.119341	0.127675	0.350482	-0.369584	0.130902	0.887505	0.691022	1.13986	yes
Monocyte count || id:GCST90002340	Juvenile idiopathic arthritis || id:GCST90010715	Simple mode	410	0.148557	0.251914	0.555707	-0.345193	0.642308	1.16016	0.708084	1.90086	no
Monocyte count || id:GCST90002340	Juvenile idiopathic arthritis || id:GCST90010715	Simple mode	412	0.148827	0.263185	0.572053	-0.367016	0.664671	1.16047	0.692798	1.94385	yes
Monocyte count || id:GCST90002340	Juvenile idiopathic arthritis || id:GCST90010715	Weighted median	410	-0.0829029	0.110735	0.454062	-0.299944	0.134138	0.920441	0.74086	1.14355	no
Monocyte count || id:GCST90002340	Juvenile idiopathic arthritis || id:GCST90010715	Weighted median	412	-0.0902453	0.110694	0.41492	-0.307206	0.126716	0.913707	0.735499	1.13509	yes
Monocyte count || id:GCST90002340	Juvenile idiopathic arthritis || id:GCST90010715	Weighted mode	410	-0.0974808	0.160254	0.543332	-0.411578	0.216616	0.90712	0.662604	1.24187	no
Monocyte count || id:GCST90002340	Juvenile idiopathic arthritis || id:GCST90010715	Weighted mode	412	-0.0976908	0.154968	0.528787	-0.401427	0.206046	0.906929	0.669364	1.22881	yes
Monocyte count || id:GCST90002340	multiple sclerosis || id:ieu-b-18	Inverse variance weighted	375	0.155657	0.0566879	0.00603517	0.044549	0.266766	1.16843	1.04556	1.30573	no
Monocyte count || id:GCST90002340	multiple sclerosis || id:ieu-b-18	Inverse variance weighted	375	0.155657	0.0566879	0.00603517	0.044549	0.266766	1.16843	1.04556	1.30573	yes
Monocyte count || id:GCST90002340	multiple sclerosis || id:ieu-b-18	MR Egger	375	0.152551	0.107196	0.155543	-0.0575537	0.362656	1.1648	0.944071	1.43714	no
Monocyte count || id:GCST90002340	multiple sclerosis || id:ieu-b-18	MR Egger	375	0.152551	0.107196	0.155543	-0.0575537	0.362656	1.1648	0.944071	1.43714	yes
Monocyte count || id:GCST90002340	multiple sclerosis || id:ieu-b-18	Simple mode	375	0.36958	0.192273	0.0553449	-0.00727542	0.746436	1.44713	0.992751	2.10947	no
Monocyte count || id:GCST90002340	multiple sclerosis || id:ieu-b-18	Simple mode	375	0.36958	0.189214	0.0515363	-0.00127875	0.740439	1.44713	0.998722	2.09686	yes
Monocyte count || id:GCST90002340	multiple sclerosis || id:ieu-b-18	Weighted median	375	0.13264	0.0736243	0.0716107	-0.0116632	0.276944	1.14184	0.988405	1.31909	no
Monocyte count || id:GCST90002340	multiple sclerosis || id:ieu-b-18	Weighted median	375	0.13264	0.0735932	0.0714912	-0.0116024	0.276883	1.14184	0.988465	1.31901	yes
Monocyte count || id:GCST90002340	multiple sclerosis || id:ieu-b-18	Weighted mode	375	0.0103059	0.121214	0.932289	-0.227274	0.247886	1.01036	0.796703	1.28131	no
Monocyte count || id:GCST90002340	multiple sclerosis || id:ieu-b-18	Weighted mode	375	0.0103059	0.114146	0.928107	-0.213419	0.234031	1.01036	0.807817	1.26368	yes
Monocyte count || id:GCST90002340	Psoriasis || id:GCST90019016	Inverse variance weighted	411	-0.146453	0.0544576	0.00716021	-0.25319	-0.0397159	0.863766	0.776321	0.961062	no
Monocyte count || id:GCST90002340	Psoriasis || id:GCST90019016	Inverse variance weighted	415	-0.11637	0.0634843	0.0667938	-0.2408	0.00805876	0.890145	0.785999	1.00809	yes
Monocyte count || id:GCST90002340	Psoriasis || id:GCST90019016	MR Egger	411	-0.0628261	0.0973339	0.518984	-0.2536	0.127948	0.939107	0.776002	1.13649	no
Monocyte count || id:GCST90002340	Psoriasis || id:GCST90019016	MR Egger	415	-0.0279027	0.113831	0.806482	-0.251011	0.195206	0.972483	0.778014	1.21556	yes
Monocyte count || id:GCST90002340	Psoriasis || id:GCST90019016	Simple mode	411	-0.0929803	0.163417	0.569684	-0.413277	0.227317	0.911211	0.661479	1.25523	no
Monocyte count || id:GCST90002340	Psoriasis || id:GCST90019016	Simple mode	415	-0.0922903	0.161239	0.567375	-0.40832	0.223739	0.91184	0.664766	1.25074	yes
Monocyte count || id:GCST90002340	Psoriasis || id:GCST90019016	Weighted median	411	-0.136493	0.0703662	0.0524106	-0.27441	0.00142522	0.872413	0.76002	1.00143	no
Monocyte count || id:GCST90002340	Psoriasis || id:GCST90019016	Weighted median	415	-0.136326	0.0724641	0.0599327	-0.278356	0.00570375	0.872558	0.757028	1.00572	yes
Monocyte count || id:GCST90002340	Psoriasis || id:GCST90019016	Weighted mode	411	-0.147278	0.0922875	0.111291	-0.328161	0.0336058	0.863054	0.720247	1.03418	no
Monocyte count || id:GCST90002340	Psoriasis || id:GCST90019016	Weighted mode	415	-0.128479	0.0869671	0.140349	-0.298934	0.041977	0.879432	0.741608	1.04287	yes
Monocyte count || id:GCST90002340	Rheumatoid arthritis || id:ebi-a-GCST002318	Inverse variance weighted	415	0.0747785	0.0479483	0.118862	-0.0192001	0.168757	1.07765	0.980983	1.18383	no
Monocyte count || id:GCST90002340	Rheumatoid arthritis || id:ebi-a-GCST002318	Inverse variance weighted	418	0.0574207	0.0515556	0.265382	-0.0436284	0.15847	1.0591	0.95731	1.17172	yes
Monocyte count || id:GCST90002340	Rheumatoid arthritis || id:ebi-a-GCST002318	MR Egger	415	0.0549838	0.0885137	0.534818	-0.118503	0.228471	1.05652	0.888249	1.25668	no
Monocyte count || id:GCST90002340	Rheumatoid arthritis || id:ebi-a-GCST002318	MR Egger	418	0.0298004	0.0951881	0.754385	-0.156768	0.216369	1.03025	0.854902	1.24156	yes
Monocyte count || id:GCST90002340	Rheumatoid arthritis || id:ebi-a-GCST002318	Simple mode	415	-0.0331909	0.138585	0.810838	-0.304818	0.238436	0.967354	0.737258	1.26926	no
Monocyte count || id:GCST90002340	Rheumatoid arthritis || id:ebi-a-GCST002318	Simple mode	418	-0.0453583	0.135951	0.73882	-0.311821	0.221105	0.955655	0.732112	1.24745	yes
Monocyte count || id:GCST90002340	Rheumatoid arthritis || id:ebi-a-GCST002318	Weighted median	415	0	0.0604446	1	-0.118471	0.118471	1	0.888277	1.12577	no
Monocyte count || id:GCST90002340	Rheumatoid arthritis || id:ebi-a-GCST002318	Weighted median	418	0	0.061136	1	-0.119827	0.119827	1	0.887074	1.1273	yes
Monocyte count || id:GCST90002340	Rheumatoid arthritis || id:ebi-a-GCST002318	Weighted mode	415	-0.00267187	0.0739362	0.97119	-0.147587	0.142243	0.997332	0.862788	1.15286	no
Monocyte count || id:GCST90002340	Rheumatoid arthritis || id:ebi-a-GCST002318	Weighted mode	418	-0.0102402	0.0780115	0.895629	-0.163143	0.142662	0.989812	0.84947	1.15334	yes
Monocyte count || id:GCST90002340	Sinusitis || id:J10_CHRONSINUSITIS	Inverse variance weighted	552	0.0113382	0.0260982	0.663967	-0.0398143	0.0624907	1.0114	0.960968	1.06448	no
Monocyte count || id:GCST90002340	Sinusitis || id:J10_CHRONSINUSITIS	Inverse variance weighted	558	0.0108706	0.0260187	0.676092	-0.0401259	0.0618672	1.01093	0.960668	1.06382	yes
Monocyte count || id:GCST90002340	Sinusitis || id:J10_CHRONSINUSITIS	MR Egger	552	0.0402049	0.041967	0.338477	-0.0420505	0.12246	1.04102	0.958821	1.13027	no
Monocyte count || id:GCST90002340	Sinusitis || id:J10_CHRONSINUSITIS	MR Egger	558	0.0356754	0.0418602	0.394441	-0.0463706	0.117721	1.03632	0.954688	1.12493	yes
Monocyte count || id:GCST90002340	Sinusitis || id:J10_CHRONSINUSITIS	Simple mode	552	0.0512296	0.0888612	0.564504	-0.122938	0.225397	1.05256	0.884318	1.25282	no
Monocyte count || id:GCST90002340	Sinusitis || id:J10_CHRONSINUSITIS	Simple mode	558	0.0196153	0.0904095	0.828318	-0.157587	0.196818	1.01981	0.854202	1.21752	yes
Monocyte count || id:GCST90002340	Sinusitis || id:J10_CHRONSINUSITIS	Weighted median	552	0.0477339	0.0373416	0.201142	-0.0254556	0.120923	1.04889	0.974866	1.12854	no
Monocyte count || id:GCST90002340	Sinusitis || id:J10_CHRONSINUSITIS	Weighted median	558	0.046559	0.0383512	0.224741	-0.0286093	0.121727	1.04766	0.971796	1.12945	yes
Monocyte count || id:GCST90002340	Sinusitis || id:J10_CHRONSINUSITIS	Weighted mode	552	0.0512296	0.0466018	0.272115	-0.04011	0.142569	1.05256	0.960684	1.15323	no
Monocyte count || id:GCST90002340	Sinusitis || id:J10_CHRONSINUSITIS	Weighted mode	558	0.0513556	0.0458682	0.263352	-0.0385461	0.141257	1.0527	0.962187	1.15172	yes
Monocyte count || id:GCST90002340	Systemic lupus erythematosus || id:ebi-a-GCST003156	Inverse variance weighted	388	0.0782076	0.0827775	0.344765	-0.0840364	0.240452	1.08135	0.919398	1.27182	no
Monocyte count || id:GCST90002340	Systemic lupus erythematosus || id:ebi-a-GCST003156	Inverse variance weighted	391	0.063764	0.0828272	0.441393	-0.0985773	0.226105	1.06584	0.906126	1.25371	yes
Monocyte count || id:GCST90002340	Systemic lupus erythematosus || id:ebi-a-GCST003156	MR Egger	388	0.126272	0.1399	0.367305	-0.147931	0.400475	1.13459	0.862491	1.49253	no
Monocyte count || id:GCST90002340	Systemic lupus erythematosus || id:ebi-a-GCST003156	MR Egger	391	0.103058	0.140116	0.462467	-0.17157	0.377685	1.10856	0.842342	1.4589	yes
Monocyte count || id:GCST90002340	Systemic lupus erythematosus || id:ebi-a-GCST003156	Simple mode	388	-0.742793	0.266697	0.00561314	-1.26552	-0.220067	0.475783	0.282093	0.802465	no
Monocyte count || id:GCST90002340	Systemic lupus erythematosus || id:ebi-a-GCST003156	Simple mode	391	-0.742382	0.285218	0.00959769	-1.30141	-0.183354	0.475979	0.272148	0.832474	yes
Monocyte count || id:GCST90002340	Systemic lupus erythematosus || id:ebi-a-GCST003156	Weighted median	388	0.185512	0.110786	0.0940324	-0.0316295	0.402653	1.20383	0.968865	1.49579	no
Monocyte count || id:GCST90002340	Systemic lupus erythematosus || id:ebi-a-GCST003156	Weighted median	391	0.162564	0.116127	0.161549	-0.065045	0.390173	1.17652	0.937025	1.47724	yes
Monocyte count || id:GCST90002340	Systemic lupus erythematosus || id:ebi-a-GCST003156	Weighted mode	388	0.113646	0.120983	0.348135	-0.123481	0.350772	1.12036	0.883839	1.42016	no
Monocyte count || id:GCST90002340	Systemic lupus erythematosus || id:ebi-a-GCST003156	Weighted mode	391	0.112414	0.128798	0.383313	-0.14003	0.364857	1.11898	0.869332	1.44031	yes
Monocyte count || id:GCST90002340	Type 1 diabetes || id:ebi-a-GCST010681	Inverse variance weighted	525	0.0699024	0.0575395	0.224419	-0.0428749	0.18268	1.0724	0.958031	1.20043	no
Monocyte count || id:GCST90002340	Type 1 diabetes || id:ebi-a-GCST010681	Inverse variance weighted	532	-0.0792064	0.0767464	0.302047	-0.229629	0.0712166	0.923849	0.794828	1.07381	yes
Monocyte count || id:GCST90002340	Type 1 diabetes || id:ebi-a-GCST010681	MR Egger	525	0.088968	0.0949315	0.349098	-0.0970977	0.275034	1.09305	0.907467	1.31657	no
Monocyte count || id:GCST90002340	Type 1 diabetes || id:ebi-a-GCST010681	MR Egger	532	-0.14553	0.126497	0.250472	-0.393463	0.102404	0.864564	0.674716	1.10783	yes
Monocyte count || id:GCST90002340	Type 1 diabetes || id:ebi-a-GCST010681	Simple mode	525	-0.199851	0.223837	0.372352	-0.638573	0.23887	0.818852	0.528046	1.26981	no
Monocyte count || id:GCST90002340	Type 1 diabetes || id:ebi-a-GCST010681	Simple mode	532	-0.166113	0.208912	0.426893	-0.575581	0.243356	0.846951	0.562378	1.27552	yes
Monocyte count || id:GCST90002340	Type 1 diabetes || id:ebi-a-GCST010681	Weighted median	525	0.0760519	0.085086	0.371417	-0.0907168	0.242821	1.07902	0.913276	1.27484	no
Monocyte count || id:GCST90002340	Type 1 diabetes || id:ebi-a-GCST010681	Weighted median	532	0.0585422	0.0859826	0.49596	-0.109984	0.227068	1.06029	0.895849	1.25492	yes
Monocyte count || id:GCST90002340	Type 1 diabetes || id:ebi-a-GCST010681	Weighted mode	525	0.080364	0.114844	0.484383	-0.14473	0.305458	1.08368	0.865256	1.35725	no
Monocyte count || id:GCST90002340	Type 1 diabetes || id:ebi-a-GCST010681	Weighted mode	532	0.0543598	0.0993084	0.584345	-0.140285	0.249004	1.05586	0.869111	1.28275	yes
Monocyte count || id:GCST90002340	Ulcerative colitis || id:ebi-a-GCST004133	Inverse variance weighted	429	-0.053187	0.0537461	0.322372	-0.158529	0.0521555	0.948203	0.853398	1.05354	no
Monocyte count || id:GCST90002340	Ulcerative colitis || id:ebi-a-GCST004133	Inverse variance weighted	431	-0.0502767	0.0536983	0.349128	-0.155525	0.0549719	0.950966	0.855965	1.05651	yes
Monocyte count || id:GCST90002340	Ulcerative colitis || id:ebi-a-GCST004133	MR Egger	429	0.033927	0.0913027	0.710384	-0.145026	0.21288	1.03451	0.865	1.23724	no
Monocyte count || id:GCST90002340	Ulcerative colitis || id:ebi-a-GCST004133	MR Egger	431	0.0383995	0.0912355	0.674051	-0.140422	0.217221	1.03915	0.868991	1.24262	yes
Monocyte count || id:GCST90002340	Ulcerative colitis || id:ebi-a-GCST004133	Simple mode	429	-0.119191	0.165422	0.471595	-0.443417	0.205036	0.887639	0.64184	1.22757	no
Monocyte count || id:GCST90002340	Ulcerative colitis || id:ebi-a-GCST004133	Simple mode	431	-0.119227	0.16518	0.47081	-0.44298	0.204526	0.887606	0.64212	1.22694	yes
Monocyte count || id:GCST90002340	Ulcerative colitis || id:ebi-a-GCST004133	Weighted median	429	-0.0468943	0.0636497	0.461271	-0.171648	0.0778591	0.954188	0.842276	1.08097	no
Monocyte count || id:GCST90002340	Ulcerative colitis || id:ebi-a-GCST004133	Weighted median	431	-0.0467249	0.0674257	0.48832	-0.178879	0.0854294	0.95435	0.836207	1.08918	yes
Monocyte count || id:GCST90002340	Ulcerative colitis || id:ebi-a-GCST004133	Weighted mode	429	0.0320127	0.0803259	0.690435	-0.125426	0.189452	1.03253	0.882121	1.20859	no
Monocyte count || id:GCST90002340	Ulcerative colitis || id:ebi-a-GCST004133	Weighted mode	431	0.0319855	0.0819141	0.696378	-0.128566	0.192537	1.0325	0.879355	1.21232	yes
Monocyte percentage of white cells || id:GCST90002394	Ankylosing spondylitis || id:M13_ANKYLOSPON	Inverse variance weighted	430	-0.11659	0.0535872	0.0295779	-0.22162	-0.0115587	0.88995	0.801219	0.988508	no
Monocyte percentage of white cells || id:GCST90002394	Ankylosing spondylitis || id:M13_ANKYLOSPON	Inverse variance weighted	436	-0.220748	0.0711847	0.00192831	-0.36027	-0.0812258	0.801919	0.697488	0.921985	yes
Monocyte percentage of white cells || id:GCST90002394	Ankylosing spondylitis || id:M13_ANKYLOSPON	MR Egger	430	-0.0460483	0.0864758	0.594657	-0.215541	0.123444	0.954996	0.806105	1.13139	no
Monocyte percentage of white cells || id:GCST90002394	Ankylosing spondylitis || id:M13_ANKYLOSPON	MR Egger	436	-0.159206	0.115371	0.168313	-0.385332	0.0669209	0.852821	0.680225	1.06921	yes
Monocyte percentage of white cells || id:GCST90002394	Ankylosing spondylitis || id:M13_ANKYLOSPON	Simple mode	430	-0.0520217	0.204581	0.799398	-0.453001	0.348958	0.949308	0.635717	1.41759	no
Monocyte percentage of white cells || id:GCST90002394	Ankylosing spondylitis || id:M13_ANKYLOSPON	Simple mode	436	-0.0818678	0.200318	0.682969	-0.474491	0.310755	0.921394	0.622202	1.36446	yes
Monocyte percentage of white cells || id:GCST90002394	Ankylosing spondylitis || id:M13_ANKYLOSPON	Weighted median	430	-0.0931688	0.0881642	0.290619	-0.265971	0.079633	0.91104	0.766462	1.08289	no
Monocyte percentage of white cells || id:GCST90002394	Ankylosing spondylitis || id:M13_ANKYLOSPON	Weighted median	436	-0.0935446	0.0895823	0.296379	-0.269126	0.0820367	0.910697	0.764047	1.0855	yes
Monocyte percentage of white cells || id:GCST90002394	Ankylosing spondylitis || id:M13_ANKYLOSPON	Weighted mode	430	-0.0936266	0.106398	0.379369	-0.302166	0.114913	0.910623	0.739215	1.12178	no
Monocyte percentage of white cells || id:GCST90002394	Ankylosing spondylitis || id:M13_ANKYLOSPON	Weighted mode	436	-0.0818678	0.111169	0.461869	-0.299759	0.136024	0.921394	0.740996	1.14571	yes
Monocyte percentage of white cells || id:GCST90002394	Asthma || id:ebi-a-GCST90014325	Inverse variance weighted	440	0.00231559	0.0197006	0.906433	-0.0362977	0.0409288	1.00232	0.964353	1.04178	no
Monocyte percentage of white cells || id:GCST90002394	Asthma || id:ebi-a-GCST90014325	Inverse variance weighted	448	-0.00357009	0.0204623	0.861495	-0.0436762	0.036536	0.996436	0.957264	1.03721	yes
Monocyte percentage of white cells || id:GCST90002394	Asthma || id:ebi-a-GCST90014325	MR Egger	440	0.00716832	0.0323456	0.824715	-0.056229	0.0705656	1.00719	0.945323	1.07311	no
Monocyte percentage of white cells || id:GCST90002394	Asthma || id:ebi-a-GCST90014325	MR Egger	448	0.00421154	0.0336174	0.90036	-0.0616786	0.0701017	1.00422	0.940185	1.07262	yes
Monocyte percentage of white cells || id:GCST90002394	Asthma || id:ebi-a-GCST90014325	Simple mode	440	0.0647884	0.0558603	0.246749	-0.0446979	0.174275	1.06693	0.956286	1.19038	no
Monocyte percentage of white cells || id:GCST90002394	Asthma || id:ebi-a-GCST90014325	Simple mode	448	0.0648576	0.0559869	0.247303	-0.0448768	0.174592	1.06701	0.956115	1.19076	yes
Monocyte percentage of white cells || id:GCST90002394	Asthma || id:ebi-a-GCST90014325	Weighted median	440	0.0188843	0.0220913	0.392645	-0.0244146	0.0621832	1.01906	0.975881	1.06416	no
Monocyte percentage of white cells || id:GCST90002394	Asthma || id:ebi-a-GCST90014325	Weighted median	448	0.0188827	0.0236795	0.425201	-0.027529	0.0652945	1.01906	0.972846	1.06747	yes
Monocyte percentage of white cells || id:GCST90002394	Asthma || id:ebi-a-GCST90014325	Weighted mode	440	0.0428442	0.0263083	0.104126	-0.00871992	0.0944084	1.04378	0.991318	1.09901	no
Monocyte percentage of white cells || id:GCST90002394	Asthma || id:ebi-a-GCST90014325	Weighted mode	448	0.0409217	0.0247514	0.0989704	-0.00759107	0.0894345	1.04177	0.992438	1.09356	yes
Monocyte percentage of white cells || id:GCST90002394	Asthma || id:GCST006862	Inverse variance weighted	256	-0.0465322	0.0393016	0.236422	-0.123563	0.0304989	0.954534	0.883766	1.03097	no
Monocyte percentage of white cells || id:GCST90002394	Asthma || id:GCST006862	Inverse variance weighted	258	-0.0643521	0.0398584	0.106415	-0.142475	0.0137704	0.937675	0.86721	1.01387	yes
Monocyte percentage of white cells || id:GCST90002394	Asthma || id:GCST006862	MR Egger	256	-0.0737659	0.0713627	0.302271	-0.213637	0.066105	0.928889	0.807642	1.06834	no
Monocyte percentage of white cells || id:GCST90002394	Asthma || id:GCST006862	MR Egger	258	-0.0974268	0.0724783	0.180067	-0.239484	0.0446307	0.907169	0.787034	1.04564	yes
Monocyte percentage of white cells || id:GCST90002394	Asthma || id:GCST006862	Simple mode	256	-0.153015	0.122831	0.214004	-0.393763	0.0877333	0.858117	0.674514	1.0917	no
Monocyte percentage of white cells || id:GCST90002394	Asthma || id:GCST006862	Simple mode	258	-0.153095	0.128483	0.234534	-0.404923	0.0987321	0.858048	0.667028	1.10377	yes
Monocyte percentage of white cells || id:GCST90002394	Asthma || id:GCST006862	Weighted median	256	-0.0735923	0.0566398	0.19384	-0.184606	0.0374218	0.92905	0.831432	1.03813	no
Monocyte percentage of white cells || id:GCST90002394	Asthma || id:GCST006862	Weighted median	258	-0.0759361	0.0555192	0.171392	-0.184754	0.0328815	0.926875	0.831309	1.03343	yes
Monocyte percentage of white cells || id:GCST90002394	Asthma || id:GCST006862	Weighted mode	256	-0.0470089	0.0679928	0.489955	-0.180275	0.0862569	0.954079	0.835041	1.09009	no
Monocyte percentage of white cells || id:GCST90002394	Asthma || id:GCST006862	Weighted mode	258	-0.0471115	0.064425	0.465286	-0.173385	0.0791615	0.953981	0.840814	1.08238	yes
Monocyte percentage of white cells || id:GCST90002394	Crohn's disease || id:ebi-a-GCST004132	Inverse variance weighted	332	-0.135893	0.0660953	0.0397812	-0.26544	-0.00634604	0.872936	0.766869	0.993674	no
Monocyte percentage of white cells || id:GCST90002394	Crohn's disease || id:ebi-a-GCST004132	Inverse variance weighted	335	-0.137344	0.0655589	0.0361731	-0.26584	-0.00884891	0.87167	0.766562	0.99119	yes
Monocyte percentage of white cells || id:GCST90002394	Crohn's disease || id:ebi-a-GCST004132	MR Egger	332	-0.0590608	0.11059	0.593665	-0.275817	0.157696	0.942649	0.758952	1.17081	no
Monocyte percentage of white cells || id:GCST90002394	Crohn's disease || id:ebi-a-GCST004132	MR Egger	335	-0.0603884	0.109697	0.582343	-0.275394	0.154617	0.941399	0.759273	1.16721	yes
Monocyte percentage of white cells || id:GCST90002394	Crohn's disease || id:ebi-a-GCST004132	Simple mode	332	-0.0453261	0.264776	0.864182	-0.564286	0.473634	0.955686	0.568766	1.60582	no
Monocyte percentage of white cells || id:GCST90002394	Crohn's disease || id:ebi-a-GCST004132	Simple mode	335	-0.0454471	0.237945	0.848643	-0.511819	0.420925	0.95557	0.599404	1.52337	yes
Monocyte percentage of white cells || id:GCST90002394	Crohn's disease || id:ebi-a-GCST004132	Weighted median	332	-0.0376696	0.0696634	0.588688	-0.17421	0.0988707	0.963031	0.840121	1.10392	no
Monocyte percentage of white cells || id:GCST90002394	Crohn's disease || id:ebi-a-GCST004132	Weighted median	335	-0.0388897	0.0709336	0.583516	-0.17792	0.10014	0.961857	0.83701	1.10533	yes
Monocyte percentage of white cells || id:GCST90002394	Crohn's disease || id:ebi-a-GCST004132	Weighted mode	332	0.08626	0.151211	0.568752	-0.210113	0.382633	1.09009	0.810492	1.46614	no
Monocyte percentage of white cells || id:GCST90002394	Crohn's disease || id:ebi-a-GCST004132	Weighted mode	335	0.086123	0.162402	0.59625	-0.232184	0.40443	1.08994	0.7928	1.49845	yes
Monocyte percentage of white cells || id:GCST90002394	Eczema || id:GCST90244787	Inverse variance weighted	404	0.00479127	0.0184984	0.795628	-0.0314656	0.0410482	1.0048	0.969024	1.0419	no
Monocyte percentage of white cells || id:GCST90002394	Eczema || id:GCST90244787	Inverse variance weighted	412	0.00537362	0.0185023	0.771487	-0.0308908	0.0416381	1.00539	0.969581	1.04252	yes
Monocyte percentage of white cells || id:GCST90002394	Eczema || id:GCST90244787	MR Egger	404	-0.0118034	0.0309064	0.702731	-0.07238	0.0487731	0.988266	0.930177	1.04998	no
Monocyte percentage of white cells || id:GCST90002394	Eczema || id:GCST90244787	MR Egger	412	-0.0119438	0.0309369	0.699644	-0.0725802	0.0486925	0.988127	0.929991	1.0499	yes
Monocyte percentage of white cells || id:GCST90002394	Eczema || id:GCST90244787	Simple mode	404	-0.111937	0.0595166	0.0607244	-0.228589	0.00471564	0.894101	0.795655	1.00473	no
Monocyte percentage of white cells || id:GCST90002394	Eczema || id:GCST90244787	Simple mode	412	-0.11046	0.0608537	0.070226	-0.229733	0.00881326	0.895422	0.794746	1.00885	yes
Monocyte percentage of white cells || id:GCST90002394	Eczema || id:GCST90244787	Weighted median	404	0.0255056	0.0239909	0.28772	-0.0215166	0.0725278	1.02583	0.978713	1.07522	no
Monocyte percentage of white cells || id:GCST90002394	Eczema || id:GCST90244787	Weighted median	412	0.0271555	0.0238249	0.254371	-0.0195412	0.0738523	1.02753	0.980648	1.07665	yes
Monocyte percentage of white cells || id:GCST90002394	Eczema || id:GCST90244787	Weighted mode	404	0.016473	0.0373925	0.65978	-0.0568163	0.0897624	1.01661	0.944768	1.09391	no
Monocyte percentage of white cells || id:GCST90002394	Eczema || id:GCST90244787	Weighted mode	412	0.017934	0.0355465	0.614165	-0.0517371	0.0876051	1.0181	0.949578	1.09156	yes
Monocyte percentage of white cells || id:GCST90002394	Eczema || id:L12_ATOPIC	Inverse variance weighted	430	-0.00979511	0.0334207	0.769457	-0.0752998	0.0557095	0.990253	0.927465	1.05729	no
Monocyte percentage of white cells || id:GCST90002394	Eczema || id:L12_ATOPIC	Inverse variance weighted	436	-0.000349919	0.0333679	0.991633	-0.0657511	0.0650513	0.99965	0.936364	1.06721	yes
Monocyte percentage of white cells || id:GCST90002394	Eczema || id:L12_ATOPIC	MR Egger	430	-0.0371769	0.0539276	0.490954	-0.142875	0.0685212	0.963506	0.866862	1.07092	no
Monocyte percentage of white cells || id:GCST90002394	Eczema || id:L12_ATOPIC	MR Egger	436	-0.0248569	0.0540424	0.645781	-0.13078	0.0810661	0.975449	0.877411	1.08444	yes
Monocyte percentage of white cells || id:GCST90002394	Eczema || id:L12_ATOPIC	Simple mode	430	-0.0793242	0.096934	0.413622	-0.269315	0.110666	0.92374	0.763903	1.11702	no
Monocyte percentage of white cells || id:GCST90002394	Eczema || id:L12_ATOPIC	Simple mode	436	-0.077583	0.0998898	0.437766	-0.273367	0.118201	0.92535	0.760813	1.12547	yes
Monocyte percentage of white cells || id:GCST90002394	Eczema || id:L12_ATOPIC	Weighted median	430	0.027824	0.0430256	0.517836	-0.0565062	0.112154	1.02821	0.945061	1.11869	no
Monocyte percentage of white cells || id:GCST90002394	Eczema || id:L12_ATOPIC	Weighted median	436	0.0304403	0.0406629	0.454098	-0.0492591	0.11014	1.03091	0.951934	1.11643	yes
Monocyte percentage of white cells || id:GCST90002394	Eczema || id:L12_ATOPIC	Weighted mode	430	0.049859	0.0478172	0.297675	-0.0438628	0.143581	1.05112	0.957085	1.1544	no
Monocyte percentage of white cells || id:GCST90002394	Eczema || id:L12_ATOPIC	Weighted mode	436	0.0515179	0.054968	0.349158	-0.0562193	0.159255	1.05287	0.945332	1.17264	yes
Monocyte percentage of white cells || id:GCST90002394	Eosinophilic esophagitis || id:GCST90027899	Inverse variance weighted	371	-0.145562	0.0848368	0.0862012	-0.311842	0.0207184	0.864536	0.732097	1.02093	no
Monocyte percentage of white cells || id:GCST90002394	Eosinophilic esophagitis || id:GCST90027899	Inverse variance weighted	377	-0.153072	0.0837241	0.0675053	-0.317171	0.0110269	0.858068	0.728206	1.01109	yes
Monocyte percentage of white cells || id:GCST90002394	Eosinophilic esophagitis || id:GCST90027899	MR Egger	371	-0.0904933	0.136997	0.509314	-0.359008	0.178021	0.91348	0.698369	1.19485	no
Monocyte percentage of white cells || id:GCST90002394	Eosinophilic esophagitis || id:GCST90027899	MR Egger	377	-0.0996215	0.135443	0.46248	-0.365089	0.165846	0.90518	0.694135	1.18039	yes
Monocyte percentage of white cells || id:GCST90002394	Eosinophilic esophagitis || id:GCST90027899	Simple mode	371	-0.697409	0.2826	0.0140451	-1.25131	-0.143513	0.497874	0.286131	0.866309	no
Monocyte percentage of white cells || id:GCST90002394	Eosinophilic esophagitis || id:GCST90027899	Simple mode	377	-0.700995	0.275577	0.011367	-1.24113	-0.160863	0.496091	0.289058	0.851408	yes
Monocyte percentage of white cells || id:GCST90002394	Eosinophilic esophagitis || id:GCST90027899	Weighted median	371	-0.199921	0.125182	0.110258	-0.445278	0.0454366	0.818796	0.640646	1.04648	no
Monocyte percentage of white cells || id:GCST90002394	Eosinophilic esophagitis || id:GCST90027899	Weighted median	377	-0.20105	0.12771	0.115426	-0.451363	0.0492622	0.817871	0.63676	1.0505	yes
Monocyte percentage of white cells || id:GCST90002394	Eosinophilic esophagitis || id:GCST90027899	Weighted mode	371	-0.321738	0.149825	0.0324088	-0.615396	-0.0280807	0.724888	0.540427	0.97231	no
Monocyte percentage of white cells || id:GCST90002394	Eosinophilic esophagitis || id:GCST90027899	Weighted mode	377	-0.309589	0.151111	0.0411802	-0.605767	-0.0134113	0.733748	0.545656	0.986678	yes
Monocyte percentage of white cells || id:GCST90002394	Inflammatory bowel disease || id:ebi-a-GCST004131	Inverse variance weighted	332	-0.111538	0.055339	0.0438485	-0.220002	-0.0030733	0.894458	0.802517	0.996931	no
Monocyte percentage of white cells || id:GCST90002394	Inflammatory bowel disease || id:ebi-a-GCST004131	Inverse variance weighted	335	-0.101687	0.0550635	0.0647861	-0.209612	0.00623696	0.903312	0.810899	1.00626	yes
Monocyte percentage of white cells || id:GCST90002394	Inflammatory bowel disease || id:ebi-a-GCST004131	MR Egger	332	-0.027718	0.092564	0.764788	-0.209143	0.153707	0.972663	0.811279	1.16615	no
Monocyte percentage of white cells || id:GCST90002394	Inflammatory bowel disease || id:ebi-a-GCST004131	MR Egger	335	-0.0112538	0.0920824	0.902803	-0.191735	0.169228	0.988809	0.825525	1.18439	yes
Monocyte percentage of white cells || id:GCST90002394	Inflammatory bowel disease || id:ebi-a-GCST004131	Simple mode	332	0.0481277	0.174941	0.783405	-0.294757	0.391013	1.0493	0.744712	1.47848	no
Monocyte percentage of white cells || id:GCST90002394	Inflammatory bowel disease || id:ebi-a-GCST004131	Simple mode	335	0.0771684	0.173598	0.656952	-0.263084	0.41742	1.08022	0.768678	1.51804	yes
Monocyte percentage of white cells || id:GCST90002394	Inflammatory bowel disease || id:ebi-a-GCST004131	Weighted median	332	-0.06206	0.0541767	0.251998	-0.168246	0.0441264	0.939827	0.845146	1.04511	no
Monocyte percentage of white cells || id:GCST90002394	Inflammatory bowel disease || id:ebi-a-GCST004131	Weighted median	335	-0.0509647	0.0547405	0.351841	-0.158256	0.0563267	0.950312	0.853631	1.05794	yes
Monocyte percentage of white cells || id:GCST90002394	Inflammatory bowel disease || id:ebi-a-GCST004131	Weighted mode	332	0.0178304	0.119189	0.881173	-0.21578	0.251441	1.01799	0.805912	1.28588	no
Monocyte percentage of white cells || id:GCST90002394	Inflammatory bowel disease || id:ebi-a-GCST004131	Weighted mode	335	0.0468908	0.112772	0.677822	-0.174142	0.267924	1.04801	0.840177	1.30725	yes
Monocyte percentage of white cells || id:GCST90002394	Juvenile idiopathic arthritis || id:GCST90010715	Inverse variance weighted	316	-0.0712101	0.0702987	0.311077	-0.208996	0.0665753	0.931266	0.811399	1.06884	no
Monocyte percentage of white cells || id:GCST90002394	Juvenile idiopathic arthritis || id:GCST90010715	Inverse variance weighted	319	-0.0990463	0.0708302	0.162004	-0.237873	0.0397808	0.905701	0.788302	1.04058	yes
Monocyte percentage of white cells || id:GCST90002394	Juvenile idiopathic arthritis || id:GCST90010715	MR Egger	316	-0.0189801	0.120206	0.87464	-0.254584	0.216624	0.981199	0.775239	1.24188	no
Monocyte percentage of white cells || id:GCST90002394	Juvenile idiopathic arthritis || id:GCST90010715	MR Egger	319	-0.0551376	0.121376	0.649945	-0.293034	0.182759	0.946355	0.745996	1.20053	yes
Monocyte percentage of white cells || id:GCST90002394	Juvenile idiopathic arthritis || id:GCST90010715	Simple mode	316	0.112737	0.214931	0.600281	-0.308528	0.534003	1.11934	0.734527	1.70575	no
Monocyte percentage of white cells || id:GCST90002394	Juvenile idiopathic arthritis || id:GCST90010715	Simple mode	319	0.0768778	0.230404	0.738853	-0.374715	0.52847	1.07991	0.687485	1.69634	yes
Monocyte percentage of white cells || id:GCST90002394	Juvenile idiopathic arthritis || id:GCST90010715	Weighted median	316	-0.0634929	0.105181	0.546074	-0.269648	0.142662	0.938481	0.763648	1.15334	no
Monocyte percentage of white cells || id:GCST90002394	Juvenile idiopathic arthritis || id:GCST90010715	Weighted median	319	-0.0662067	0.10068	0.5108	-0.26354	0.131127	0.935937	0.768327	1.14011	yes
Monocyte percentage of white cells || id:GCST90002394	Juvenile idiopathic arthritis || id:GCST90010715	Weighted mode	316	-0.0529864	0.116171	0.648628	-0.280682	0.174709	0.948393	0.755269	1.1909	no
Monocyte percentage of white cells || id:GCST90002394	Juvenile idiopathic arthritis || id:GCST90010715	Weighted mode	319	-0.0476081	0.116843	0.68395	-0.276621	0.181405	0.953507	0.758342	1.1989	yes
Monocyte percentage of white cells || id:GCST90002394	multiple sclerosis || id:ieu-b-18	Inverse variance weighted	275	0.0370869	0.057807	0.521155	-0.0762147	0.150389	1.03778	0.926617	1.16229	no
Monocyte percentage of white cells || id:GCST90002394	multiple sclerosis || id:ieu-b-18	Inverse variance weighted	276	0.123513	0.0717468	0.085157	-0.0171104	0.264137	1.13147	0.983035	1.30231	yes
Monocyte percentage of white cells || id:GCST90002394	multiple sclerosis || id:ieu-b-18	MR Egger	275	0.12671	0.104141	0.224763	-0.077406	0.330825	1.13509	0.925514	1.39212	no
Monocyte percentage of white cells || id:GCST90002394	multiple sclerosis || id:ieu-b-18	MR Egger	276	0.28292	0.128967	0.0290934	0.0301459	0.535695	1.327	1.0306	1.70864	yes
Monocyte percentage of white cells || id:GCST90002394	multiple sclerosis || id:ieu-b-18	Simple mode	275	0.061928	0.136875	0.651309	-0.206347	0.330203	1.06389	0.813551	1.39125	no
Monocyte percentage of white cells || id:GCST90002394	multiple sclerosis || id:ieu-b-18	Simple mode	276	0.0729484	0.130286	0.575997	-0.182412	0.328309	1.07568	0.833258	1.38862	yes
Monocyte percentage of white cells || id:GCST90002394	multiple sclerosis || id:ieu-b-18	Weighted median	275	0.0752901	0.0661347	0.254939	-0.054334	0.204914	1.0782	0.947116	1.22742	no
Monocyte percentage of white cells || id:GCST90002394	multiple sclerosis || id:ieu-b-18	Weighted median	276	0.0788375	0.0660378	0.232547	-0.0505967	0.208272	1.08203	0.950662	1.23155	yes
Monocyte percentage of white cells || id:GCST90002394	multiple sclerosis || id:ieu-b-18	Weighted mode	275	0.00143872	0.0687513	0.98332	-0.133314	0.136191	1.00144	0.87519	1.1459	no
Monocyte percentage of white cells || id:GCST90002394	multiple sclerosis || id:ieu-b-18	Weighted mode	276	0.0117474	0.0677191	0.862408	-0.120982	0.144477	1.01182	0.88605	1.15543	yes
Monocyte percentage of white cells || id:GCST90002394	Psoriasis || id:GCST90019016	Inverse variance weighted	318	-0.0529601	0.0509809	0.298888	-0.152883	0.0469625	0.948418	0.85823	1.04808	no
Monocyte percentage of white cells || id:GCST90002394	Psoriasis || id:GCST90019016	Inverse variance weighted	321	-0.144613	0.0692838	0.0368654	-0.280409	-0.00881648	0.865357	0.755475	0.991222	yes
Monocyte percentage of white cells || id:GCST90002394	Psoriasis || id:GCST90019016	MR Egger	318	-0.0211686	0.0881587	0.810394	-0.19396	0.151622	0.979054	0.823691	1.16372	no
Monocyte percentage of white cells || id:GCST90002394	Psoriasis || id:GCST90019016	MR Egger	321	-0.14389	0.120129	0.231886	-0.379343	0.0915629	0.865983	0.684311	1.09589	yes
Monocyte percentage of white cells || id:GCST90002394	Psoriasis || id:GCST90019016	Simple mode	318	-0.227827	0.146838	0.121765	-0.515629	0.0599741	0.796262	0.597125	1.06181	no
Monocyte percentage of white cells || id:GCST90002394	Psoriasis || id:GCST90019016	Simple mode	321	-0.227439	0.156981	0.148364	-0.535123	0.080244	0.796571	0.585597	1.08355	yes
Monocyte percentage of white cells || id:GCST90002394	Psoriasis || id:GCST90019016	Weighted median	318	-0.122998	0.0680226	0.0705761	-0.256322	0.0103262	0.884265	0.773892	1.01038	no
Monocyte percentage of white cells || id:GCST90002394	Psoriasis || id:GCST90019016	Weighted median	321	-0.125581	0.0698073	0.0720245	-0.262403	0.0112415	0.881985	0.769201	1.0113	yes
Monocyte percentage of white cells || id:GCST90002394	Psoriasis || id:GCST90019016	Weighted mode	318	-0.140214	0.0878467	0.111457	-0.312394	0.0319651	0.869172	0.731693	1.03248	no
Monocyte percentage of white cells || id:GCST90002394	Psoriasis || id:GCST90019016	Weighted mode	321	-0.149541	0.0852782	0.080463	-0.316686	0.0176047	0.861104	0.72856	1.01776	yes
Monocyte percentage of white cells || id:GCST90002394	Rheumatoid arthritis || id:ebi-a-GCST002318	Inverse variance weighted	313	0.00737849	0.0449738	0.869682	-0.0807701	0.0955271	1.00741	0.922406	1.10024	no
Monocyte percentage of white cells || id:GCST90002394	Rheumatoid arthritis || id:ebi-a-GCST002318	Inverse variance weighted	315	-0.0320182	0.0482198	0.506687	-0.126529	0.0624926	0.968489	0.881149	1.06449	yes
Monocyte percentage of white cells || id:GCST90002394	Rheumatoid arthritis || id:ebi-a-GCST002318	MR Egger	313	-0.0299832	0.0815092	0.713235	-0.189741	0.129775	0.970462	0.827173	1.13857	no
Monocyte percentage of white cells || id:GCST90002394	Rheumatoid arthritis || id:ebi-a-GCST002318	MR Egger	315	-0.102759	0.0872926	0.240019	-0.273852	0.0683347	0.902345	0.760444	1.07072	yes
Monocyte percentage of white cells || id:GCST90002394	Rheumatoid arthritis || id:ebi-a-GCST002318	Simple mode	313	0.0220308	0.130434	0.865981	-0.233619	0.277681	1.02228	0.791663	1.32006	no
Monocyte percentage of white cells || id:GCST90002394	Rheumatoid arthritis || id:ebi-a-GCST002318	Simple mode	315	0.0179303	0.132741	0.892637	-0.242242	0.278103	1.01809	0.784866	1.32062	yes
Monocyte percentage of white cells || id:GCST90002394	Rheumatoid arthritis || id:ebi-a-GCST002318	Weighted median	313	0	0.0626412	1	-0.122777	0.122777	1	0.884461	1.13063	no
Monocyte percentage of white cells || id:GCST90002394	Rheumatoid arthritis || id:ebi-a-GCST002318	Weighted median	315	0	0.0637246	1	-0.1249	0.1249	1	0.882585	1.13304	yes
Monocyte percentage of white cells || id:GCST90002394	Rheumatoid arthritis || id:ebi-a-GCST002318	Weighted mode	313	0.0220308	0.0718733	0.759411	-0.118841	0.162902	1.02228	0.887949	1.17692	no
Monocyte percentage of white cells || id:GCST90002394	Rheumatoid arthritis || id:ebi-a-GCST002318	Weighted mode	315	0.0179303	0.0680518	0.792353	-0.115451	0.151312	1.01809	0.890964	1.16336	yes
Monocyte percentage of white cells || id:GCST90002394	Sinusitis || id:J10_CHRONSINUSITIS	Inverse variance weighted	430	0.0172407	0.0267696	0.51955	-0.0352277	0.0697091	1.01739	0.965386	1.0722	no
Monocyte percentage of white cells || id:GCST90002394	Sinusitis || id:J10_CHRONSINUSITIS	Inverse variance weighted	436	0.00340611	0.0277275	0.902232	-0.0509398	0.057752	1.00341	0.950336	1.05945	yes
Monocyte percentage of white cells || id:GCST90002394	Sinusitis || id:J10_CHRONSINUSITIS	MR Egger	430	0.0608123	0.043154	0.159504	-0.0237695	0.145394	1.0627	0.976511	1.1565	no
Monocyte percentage of white cells || id:GCST90002394	Sinusitis || id:J10_CHRONSINUSITIS	MR Egger	436	0.0490807	0.0448595	0.274519	-0.038844	0.137005	1.05031	0.961901	1.14683	yes
Monocyte percentage of white cells || id:GCST90002394	Sinusitis || id:J10_CHRONSINUSITIS	Simple mode	430	0.0541743	0.0838875	0.518756	-0.110245	0.218594	1.05567	0.895614	1.24433	no
Monocyte percentage of white cells || id:GCST90002394	Sinusitis || id:J10_CHRONSINUSITIS	Simple mode	436	0.0996535	0.0825098	0.227789	-0.0620657	0.261373	1.10479	0.939821	1.29871	yes
Monocyte percentage of white cells || id:GCST90002394	Sinusitis || id:J10_CHRONSINUSITIS	Weighted median	430	0.0709109	0.0368348	0.0542161	-0.00128531	0.143107	1.07349	0.998716	1.15385	no
Monocyte percentage of white cells || id:GCST90002394	Sinusitis || id:J10_CHRONSINUSITIS	Weighted median	436	0.0690055	0.0367356	0.0603217	-0.00299636	0.141007	1.07144	0.997008	1.15143	yes
Monocyte percentage of white cells || id:GCST90002394	Sinusitis || id:J10_CHRONSINUSITIS	Weighted mode	430	0.0541743	0.0420859	0.198707	-0.028314	0.136663	1.05567	0.972083	1.14644	no
Monocyte percentage of white cells || id:GCST90002394	Sinusitis || id:J10_CHRONSINUSITIS	Weighted mode	436	0.0996535	0.0464325	0.0324096	0.00864573	0.190661	1.10479	1.00868	1.21005	yes
Monocyte percentage of white cells || id:GCST90002394	Systemic lupus erythematosus || id:ebi-a-GCST003156	Inverse variance weighted	291	0.115277	0.0820596	0.16008	-0.0455593	0.276114	1.12218	0.955463	1.318	no
Monocyte percentage of white cells || id:GCST90002394	Systemic lupus erythematosus || id:ebi-a-GCST003156	Inverse variance weighted	295	0.12368	0.0827459	0.134995	-0.0385024	0.285862	1.13165	0.962229	1.33091	yes
Monocyte percentage of white cells || id:GCST90002394	Systemic lupus erythematosus || id:ebi-a-GCST003156	MR Egger	291	0.197805	0.137226	0.150539	-0.0711577	0.466767	1.21872	0.931315	1.59483	no
Monocyte percentage of white cells || id:GCST90002394	Systemic lupus erythematosus || id:ebi-a-GCST003156	MR Egger	295	0.199559	0.138724	0.15135	-0.0723398	0.471457	1.22086	0.930215	1.60233	yes
Monocyte percentage of white cells || id:GCST90002394	Systemic lupus erythematosus || id:ebi-a-GCST003156	Simple mode	291	-0.509	0.269874	0.0602855	-1.03795	0.0199534	0.601096	0.354179	1.02015	no
Monocyte percentage of white cells || id:GCST90002394	Systemic lupus erythematosus || id:ebi-a-GCST003156	Simple mode	295	-0.509056	0.249786	0.0424477	-0.998637	-0.019476	0.601063	0.368381	0.980712	yes
Monocyte percentage of white cells || id:GCST90002394	Systemic lupus erythematosus || id:ebi-a-GCST003156	Weighted median	291	0.166629	0.111347	0.134527	-0.0516107	0.384869	1.18132	0.949699	1.46942	no
Monocyte percentage of white cells || id:GCST90002394	Systemic lupus erythematosus || id:ebi-a-GCST003156	Weighted median	295	0.155008	0.109156	0.155589	-0.0589373	0.368954	1.16767	0.942766	1.44622	yes
Monocyte percentage of white cells || id:GCST90002394	Systemic lupus erythematosus || id:ebi-a-GCST003156	Weighted mode	291	0.0951483	0.125593	0.44931	-0.151014	0.341311	1.09982	0.859836	1.40679	no
Monocyte percentage of white cells || id:GCST90002394	Systemic lupus erythematosus || id:ebi-a-GCST003156	Weighted mode	295	0.0596206	0.130229	0.647425	-0.195629	0.31487	1.06143	0.822317	1.37008	yes
Monocyte percentage of white cells || id:GCST90002394	Type 1 diabetes || id:ebi-a-GCST010681	Inverse variance weighted	409	0.106762	0.0586363	0.0686446	-0.008165	0.221689	1.11267	0.991868	1.24818	no
Monocyte percentage of white cells || id:GCST90002394	Type 1 diabetes || id:ebi-a-GCST010681	Inverse variance weighted	415	0.0408807	0.0775642	0.598155	-0.111145	0.192906	1.04173	0.894809	1.21277	yes
Monocyte percentage of white cells || id:GCST90002394	Type 1 diabetes || id:ebi-a-GCST010681	MR Egger	409	0.130575	0.0976576	0.181947	-0.0608339	0.321984	1.13948	0.94098	1.37986	no
Monocyte percentage of white cells || id:GCST90002394	Type 1 diabetes || id:ebi-a-GCST010681	MR Egger	415	0.0803837	0.129116	0.53391	-0.172683	0.33345	1.0837	0.841404	1.39578	yes
Monocyte percentage of white cells || id:GCST90002394	Type 1 diabetes || id:ebi-a-GCST010681	Simple mode	409	-0.00276693	0.209896	0.989489	-0.414163	0.408629	0.997237	0.660893	1.50475	no
Monocyte percentage of white cells || id:GCST90002394	Type 1 diabetes || id:ebi-a-GCST010681	Simple mode	415	0.019184	0.207747	0.92647	-0.387999	0.426367	1.01937	0.678413	1.53168	yes
Monocyte percentage of white cells || id:GCST90002394	Type 1 diabetes || id:ebi-a-GCST010681	Weighted median	409	0.136978	0.0844401	0.104763	-0.0285248	0.302481	1.1468	0.971878	1.35321	no
Monocyte percentage of white cells || id:GCST90002394	Type 1 diabetes || id:ebi-a-GCST010681	Weighted median	415	0.136919	0.0830924	0.0993954	-0.0259422	0.29978	1.14674	0.974391	1.34956	yes
Monocyte percentage of white cells || id:GCST90002394	Type 1 diabetes || id:ebi-a-GCST010681	Weighted mode	409	0.198698	0.109089	0.0692749	-0.0151174	0.412513	1.21981	0.984996	1.51061	no
Monocyte percentage of white cells || id:GCST90002394	Type 1 diabetes || id:ebi-a-GCST010681	Weighted mode	415	0.233166	0.107252	0.0302708	0.0229523	0.44338	1.26259	1.02322	1.55796	yes
Monocyte percentage of white cells || id:GCST90002394	Ulcerative colitis || id:ebi-a-GCST004133	Inverse variance weighted	332	-0.0798186	0.0607116	0.188605	-0.198813	0.0391762	0.923284	0.819703	1.03995	no
Monocyte percentage of white cells || id:GCST90002394	Ulcerative colitis || id:ebi-a-GCST004133	Inverse variance weighted	335	-0.0575596	0.0610621	0.345865	-0.177241	0.0621221	0.944066	0.837578	1.06409	yes
Monocyte percentage of white cells || id:GCST90002394	Ulcerative colitis || id:ebi-a-GCST004133	MR Egger	332	0.0422181	0.101266	0.677022	-0.156264	0.2407	1.04312	0.855333	1.27214	no
Monocyte percentage of white cells || id:GCST90002394	Ulcerative colitis || id:ebi-a-GCST004133	MR Egger	335	0.0775138	0.101793	0.446906	-0.122	0.277028	1.0806	0.885148	1.3192	yes
Monocyte percentage of white cells || id:GCST90002394	Ulcerative colitis || id:ebi-a-GCST004133	Simple mode	332	0.108879	0.200065	0.586658	-0.283249	0.501007	1.11503	0.753333	1.65038	no
Monocyte percentage of white cells || id:GCST90002394	Ulcerative colitis || id:ebi-a-GCST004133	Simple mode	335	0.108109	0.19635	0.582279	-0.276736	0.492955	1.11417	0.758255	1.63715	yes
Monocyte percentage of white cells || id:GCST90002394	Ulcerative colitis || id:ebi-a-GCST004133	Weighted median	332	0.0406424	0.0670898	0.544654	-0.0908537	0.172138	1.04148	0.913151	1.18784	no
Monocyte percentage of white cells || id:GCST90002394	Ulcerative colitis || id:ebi-a-GCST004133	Weighted median	335	0.081024	0.0668093	0.225219	-0.0499222	0.21197	1.0844	0.951303	1.23611	yes
Monocyte percentage of white cells || id:GCST90002394	Ulcerative colitis || id:ebi-a-GCST004133	Weighted mode	332	0.108879	0.126057	0.388363	-0.138193	0.355951	1.11503	0.870931	1.42754	no
Monocyte percentage of white cells || id:GCST90002394	Ulcerative colitis || id:ebi-a-GCST004133	Weighted mode	335	0.108109	0.128811	0.40191	-0.144361	0.360579	1.11417	0.865576	1.43416	yes
Myeloid white cell count || id:ebi-a-GCST004626	Ankylosing spondylitis || id:M13_ANKYLOSPON	Inverse variance weighted	137	0.0781449	0.0826761	0.34456	-0.0839002	0.24019	1.08128	0.919523	1.27149	no
Myeloid white cell count || id:ebi-a-GCST004626	Ankylosing spondylitis || id:M13_ANKYLOSPON	Inverse variance weighted	139	0.26068	0.108382	0.0161639	0.0482511	0.47311	1.29781	1.04943	1.60498	yes
Myeloid white cell count || id:ebi-a-GCST004626	Ankylosing spondylitis || id:M13_ANKYLOSPON	MR Egger	137	-0.190302	0.186791	0.310122	-0.556413	0.175809	0.826709	0.573262	1.19221	no
Myeloid white cell count || id:ebi-a-GCST004626	Ankylosing spondylitis || id:M13_ANKYLOSPON	MR Egger	139	0.203181	0.247108	0.412373	-0.281152	0.687513	1.22529	0.754914	1.98876	yes
Myeloid white cell count || id:ebi-a-GCST004626	Ankylosing spondylitis || id:M13_ANKYLOSPON	Simple mode	137	-0.262399	0.233237	0.262556	-0.719543	0.194744	0.769204	0.486975	1.215	no
Myeloid white cell count || id:ebi-a-GCST004626	Ankylosing spondylitis || id:M13_ANKYLOSPON	Simple mode	139	-0.251839	0.264987	0.34358	-0.771213	0.267536	0.77737	0.462452	1.30674	yes
Myeloid white cell count || id:ebi-a-GCST004626	Ankylosing spondylitis || id:M13_ANKYLOSPON	Weighted median	137	-0.0745564	0.130922	0.569037	-0.331164	0.182051	0.928155	0.718087	1.19968	no
Myeloid white cell count || id:ebi-a-GCST004626	Ankylosing spondylitis || id:M13_ANKYLOSPON	Weighted median	139	-0.0718606	0.131731	0.585404	-0.330054	0.186333	0.930661	0.718885	1.20482	yes
Myeloid white cell count || id:ebi-a-GCST004626	Ankylosing spondylitis || id:M13_ANKYLOSPON	Weighted mode	137	-0.144849	0.151299	0.340081	-0.441396	0.151698	0.865153	0.643138	1.16381	no
Myeloid white cell count || id:ebi-a-GCST004626	Ankylosing spondylitis || id:M13_ANKYLOSPON	Weighted mode	139	-0.142041	0.151867	0.351269	-0.439701	0.155619	0.867586	0.644229	1.16838	yes
Myeloid white cell count || id:ebi-a-GCST004626	Asthma || id:ebi-a-GCST90014325	Inverse variance weighted	142	0.0888833	0.0357788	0.0129827	0.0187568	0.15901	1.09295	1.01893	1.17235	no
Myeloid white cell count || id:ebi-a-GCST004626	Asthma || id:ebi-a-GCST90014325	Inverse variance weighted	145	0.0818224	0.0351366	0.0198753	0.0129547	0.15069	1.08526	1.01304	1.16264	yes
Myeloid white cell count || id:ebi-a-GCST004626	Asthma || id:ebi-a-GCST90014325	MR Egger	142	0.195597	0.0809352	0.0169491	0.0369643	0.35423	1.21604	1.03766	1.42508	no
Myeloid white cell count || id:ebi-a-GCST004626	Asthma || id:ebi-a-GCST90014325	MR Egger	145	0.178262	0.0795304	0.0265388	0.022382	0.334141	1.19514	1.02263	1.39674	yes
Myeloid white cell count || id:ebi-a-GCST004626	Asthma || id:ebi-a-GCST90014325	Simple mode	142	0.0982518	0.075275	0.193937	-0.0492871	0.245791	1.10324	0.951908	1.27863	no
Myeloid white cell count || id:ebi-a-GCST004626	Asthma || id:ebi-a-GCST90014325	Simple mode	145	0.0910085	0.0709171	0.201445	-0.0479889	0.230006	1.09528	0.953144	1.25861	yes
Myeloid white cell count || id:ebi-a-GCST004626	Asthma || id:ebi-a-GCST90014325	Weighted median	142	0.0682343	0.0316708	0.031202	0.00615957	0.130309	1.07062	1.00618	1.13918	no
Myeloid white cell count || id:ebi-a-GCST004626	Asthma || id:ebi-a-GCST90014325	Weighted median	145	0.0628497	0.0325219	0.0532934	-0.000893179	0.126593	1.06487	0.999107	1.13495	yes
Myeloid white cell count || id:ebi-a-GCST004626	Asthma || id:ebi-a-GCST90014325	Weighted mode	142	0.0791871	0.0660656	0.232689	-0.0503015	0.208676	1.08241	0.950943	1.23205	no
Myeloid white cell count || id:ebi-a-GCST004626	Asthma || id:ebi-a-GCST90014325	Weighted mode	145	0.0718474	0.0711014	0.313955	-0.0675115	0.211206	1.07449	0.934717	1.23517	yes
Myeloid white cell count || id:ebi-a-GCST004626	Asthma || id:GCST006862	Inverse variance weighted	110	0.0503428	0.0698245	0.470915	-0.0865132	0.187199	1.05163	0.917123	1.20587	no
Myeloid white cell count || id:ebi-a-GCST004626	Asthma || id:GCST006862	Inverse variance weighted	112	0.0521321	0.0678813	0.442493	-0.0809152	0.185179	1.05351	0.922272	1.20343	yes
Myeloid white cell count || id:ebi-a-GCST004626	Asthma || id:GCST006862	MR Egger	110	0.275405	0.170387	0.108936	-0.0585534	0.609364	1.31706	0.943128	1.83926	no
Myeloid white cell count || id:ebi-a-GCST004626	Asthma || id:GCST006862	MR Egger	112	0.257443	0.16404	0.119429	-0.0640758	0.578963	1.29362	0.937934	1.78419	yes
Myeloid white cell count || id:ebi-a-GCST004626	Asthma || id:GCST006862	Simple mode	110	-0.208733	0.143758	0.14938	-0.490499	0.0730322	0.811612	0.612321	1.07577	no
Myeloid white cell count || id:ebi-a-GCST004626	Asthma || id:GCST006862	Simple mode	112	-0.19598	0.142734	0.172507	-0.47574	0.083779	0.822028	0.621425	1.08739	yes
Myeloid white cell count || id:ebi-a-GCST004626	Asthma || id:GCST006862	Weighted median	110	-0.127315	0.0725613	0.0793303	-0.269535	0.0149052	0.880456	0.763734	1.01502	no
Myeloid white cell count || id:ebi-a-GCST004626	Asthma || id:GCST006862	Weighted median	112	-0.0760772	0.0715793	0.287855	-0.216373	0.0642182	0.926745	0.805435	1.06633	yes
Myeloid white cell count || id:ebi-a-GCST004626	Asthma || id:GCST006862	Weighted mode	110	-0.176333	0.115788	0.13068	-0.403277	0.0506112	0.838339	0.668127	1.05191	no
Myeloid white cell count || id:ebi-a-GCST004626	Asthma || id:GCST006862	Weighted mode	112	-0.163741	0.108255	0.133237	-0.375921	0.0484394	0.848962	0.686657	1.04963	yes
Myeloid white cell count || id:ebi-a-GCST004626	Crohn's disease || id:ebi-a-GCST004132	Inverse variance weighted	121	0.0833746	0.115422	0.470081	-0.142852	0.309601	1.08695	0.866882	1.36288	no
Myeloid white cell count || id:ebi-a-GCST004626	Crohn's disease || id:ebi-a-GCST004132	Inverse variance weighted	123	0.0896329	0.115021	0.435819	-0.135809	0.315075	1.09377	0.873009	1.37036	yes
Myeloid white cell count || id:ebi-a-GCST004626	Crohn's disease || id:ebi-a-GCST004132	MR Egger	121	-0.216902	0.256718	0.39986	-0.720068	0.286265	0.805009	0.486719	1.33144	no
Myeloid white cell count || id:ebi-a-GCST004626	Crohn's disease || id:ebi-a-GCST004132	MR Egger	123	-0.157172	0.256463	0.541131	-0.65984	0.345496	0.854557	0.516934	1.41269	yes
Myeloid white cell count || id:ebi-a-GCST004626	Crohn's disease || id:ebi-a-GCST004132	Simple mode	121	0.0335892	0.171918	0.845427	-0.303371	0.370549	1.03416	0.738325	1.44853	no
Myeloid white cell count || id:ebi-a-GCST004626	Crohn's disease || id:ebi-a-GCST004132	Simple mode	123	0.0315899	0.183322	0.863472	-0.327722	0.390901	1.03209	0.720564	1.47831	yes
Myeloid white cell count || id:ebi-a-GCST004626	Crohn's disease || id:ebi-a-GCST004132	Weighted median	121	0.0599402	0.0878954	0.495271	-0.112335	0.232215	1.06177	0.893745	1.26139	no
Myeloid white cell count || id:ebi-a-GCST004626	Crohn's disease || id:ebi-a-GCST004132	Weighted median	123	0.0666066	0.0871788	0.444853	-0.104264	0.237477	1.06887	0.900988	1.26805	yes
Myeloid white cell count || id:ebi-a-GCST004626	Crohn's disease || id:ebi-a-GCST004132	Weighted mode	121	0.0335892	0.184891	0.856148	-0.328798	0.395976	1.03416	0.719789	1.48583	no
Myeloid white cell count || id:ebi-a-GCST004626	Crohn's disease || id:ebi-a-GCST004132	Weighted mode	123	0.0315899	0.204139	0.877276	-0.368522	0.431702	1.03209	0.691756	1.53988	yes
Myeloid white cell count || id:ebi-a-GCST004626	Eczema || id:GCST90244787	Inverse variance weighted	139	0.108174	0.0298901	0.000295666	0.0495897	0.166759	1.11424	1.05084	1.18147	no
Myeloid white cell count || id:ebi-a-GCST004626	Eczema || id:GCST90244787	Inverse variance weighted	141	0.109422	0.0298528	0.000246957	0.0509108	0.167934	1.11563	1.05223	1.18286	yes
Myeloid white cell count || id:ebi-a-GCST004626	Eczema || id:GCST90244787	MR Egger	139	0.113513	0.0667274	0.0911851	-0.017273	0.244298	1.12021	0.982875	1.27673	no
Myeloid white cell count || id:ebi-a-GCST004626	Eczema || id:GCST90244787	MR Egger	141	0.106787	0.0666437	0.111346	-0.0238346	0.237409	1.1127	0.976447	1.26796	yes
Myeloid white cell count || id:ebi-a-GCST004626	Eczema || id:GCST90244787	Simple mode	139	0.178115	0.069059	0.0109503	0.0427594	0.313471	1.19496	1.04369	1.36817	no
Myeloid white cell count || id:ebi-a-GCST004626	Eczema || id:GCST90244787	Simple mode	141	0.177325	0.0674505	0.00952141	0.045122	0.309528	1.19402	1.04616	1.36278	yes
Myeloid white cell count || id:ebi-a-GCST004626	Eczema || id:GCST90244787	Weighted median	139	0.125666	0.0361608	0.00051048	0.0547907	0.196541	1.1339	1.05632	1.21719	no
Myeloid white cell count || id:ebi-a-GCST004626	Eczema || id:GCST90244787	Weighted median	141	0.124365	0.0372252	0.000835126	0.0514036	0.197326	1.13243	1.05275	1.21814	yes
Myeloid white cell count || id:ebi-a-GCST004626	Eczema || id:GCST90244787	Weighted mode	139	0.146831	0.0393474	0.000277114	0.0697104	0.223952	1.15816	1.0722	1.25101	no
Myeloid white cell count || id:ebi-a-GCST004626	Eczema || id:GCST90244787	Weighted mode	141	0.146045	0.039409	0.000302525	0.0688037	0.223287	1.15725	1.07123	1.25018	yes
Myeloid white cell count || id:ebi-a-GCST004626	Eczema || id:L12_ATOPIC	Inverse variance weighted	137	0.135289	0.0591535	0.0221905	0.0193486	0.25123	1.14487	1.01954	1.28561	no
Myeloid white cell count || id:ebi-a-GCST004626	Eczema || id:L12_ATOPIC	Inverse variance weighted	139	0.117693	0.059329	0.0472855	0.00140812	0.233978	1.1249	1.00141	1.26362	yes
Myeloid white cell count || id:ebi-a-GCST004626	Eczema || id:L12_ATOPIC	MR Egger	137	0.220903	0.134509	0.102856	-0.042734	0.484541	1.2472	0.958166	1.62343	no
Myeloid white cell count || id:ebi-a-GCST004626	Eczema || id:L12_ATOPIC	MR Egger	139	0.160535	0.135108	0.236811	-0.104277	0.425347	1.17414	0.900976	1.53012	yes
Myeloid white cell count || id:ebi-a-GCST004626	Eczema || id:L12_ATOPIC	Simple mode	137	0.0534021	0.143534	0.710433	-0.227924	0.334728	1.05485	0.796185	1.39756	no
Myeloid white cell count || id:ebi-a-GCST004626	Eczema || id:L12_ATOPIC	Simple mode	139	0.0534568	0.134448	0.691537	-0.21006	0.316974	1.05491	0.810535	1.37297	yes
Myeloid white cell count || id:ebi-a-GCST004626	Eczema || id:L12_ATOPIC	Weighted median	137	0.147002	0.0629349	0.0195029	0.0236494	0.270354	1.15836	1.02393	1.31043	no
Myeloid white cell count || id:ebi-a-GCST004626	Eczema || id:L12_ATOPIC	Weighted median	139	0.144266	0.0631426	0.0223265	0.0205066	0.268026	1.15519	1.02072	1.30738	yes
Myeloid white cell count || id:ebi-a-GCST004626	Eczema || id:L12_ATOPIC	Weighted mode	137	0.12491	0.0741249	0.0942575	-0.020375	0.270195	1.13305	0.979831	1.31022	no
Myeloid white cell count || id:ebi-a-GCST004626	Eczema || id:L12_ATOPIC	Weighted mode	139	0.125043	0.0714288	0.0822383	-0.0149577	0.265043	1.1332	0.985154	1.30349	yes
Myeloid white cell count || id:ebi-a-GCST004626	Eosinophilic esophagitis || id:GCST90027899	Inverse variance weighted	122	0.208251	0.135503	0.124324	-0.0573344	0.473836	1.23152	0.944278	1.60614	no
Myeloid white cell count || id:ebi-a-GCST004626	Eosinophilic esophagitis || id:GCST90027899	Inverse variance weighted	124	0.181258	0.131979	0.169633	-0.0774213	0.439937	1.19872	0.9255	1.55261	yes
Myeloid white cell count || id:ebi-a-GCST004626	Eosinophilic esophagitis || id:GCST90027899	MR Egger	122	0.0648957	0.302428	0.830457	-0.527864	0.657655	1.06705	0.589864	1.93026	no
Myeloid white cell count || id:ebi-a-GCST004626	Eosinophilic esophagitis || id:GCST90027899	MR Egger	124	0.00202678	0.294284	0.994516	-0.57477	0.578824	1.00203	0.562834	1.78394	yes
Myeloid white cell count || id:ebi-a-GCST004626	Eosinophilic esophagitis || id:GCST90027899	Simple mode	122	0.252523	0.391616	0.520262	-0.515044	1.02009	1.28727	0.597474	2.77345	no
Myeloid white cell count || id:ebi-a-GCST004626	Eosinophilic esophagitis || id:GCST90027899	Simple mode	124	0.228182	0.438203	0.603497	-0.630696	1.08706	1.25631	0.532221	2.96554	yes
Myeloid white cell count || id:ebi-a-GCST004626	Eosinophilic esophagitis || id:GCST90027899	Weighted median	122	0.186374	0.200725	0.353145	-0.207047	0.579796	1.20487	0.812982	1.78567	no
Myeloid white cell count || id:ebi-a-GCST004626	Eosinophilic esophagitis || id:GCST90027899	Weighted median	124	0.177825	0.192385	0.35532	-0.199249	0.5549	1.19462	0.819346	1.74177	yes
Myeloid white cell count || id:ebi-a-GCST004626	Eosinophilic esophagitis || id:GCST90027899	Weighted mode	122	0.228052	0.245566	0.354905	-0.253258	0.709362	1.25615	0.776268	2.03269	no
Myeloid white cell count || id:ebi-a-GCST004626	Eosinophilic esophagitis || id:GCST90027899	Weighted mode	124	0.179412	0.243544	0.462726	-0.297935	0.656758	1.19651	0.74235	1.92853	yes
Myeloid white cell count || id:ebi-a-GCST004626	Inflammatory bowel disease || id:ebi-a-GCST004131	Inverse variance weighted	121	0.00514901	0.0847386	0.951548	-0.160939	0.171237	1.00516	0.851344	1.18677	no
Myeloid white cell count || id:ebi-a-GCST004626	Inflammatory bowel disease || id:ebi-a-GCST004131	Inverse variance weighted	123	-0.00824714	0.084752	0.922481	-0.174361	0.157867	0.991787	0.839994	1.17101	yes
Myeloid white cell count || id:ebi-a-GCST004626	Inflammatory bowel disease || id:ebi-a-GCST004131	MR Egger	121	-0.322615	0.18702	0.0871189	-0.689175	0.0439449	0.724253	0.50199	1.04492	no
Myeloid white cell count || id:ebi-a-GCST004626	Inflammatory bowel disease || id:ebi-a-GCST004131	MR Egger	123	-0.313261	0.187531	0.0974157	-0.680823	0.0543002	0.731059	0.5062	1.0558	yes
Myeloid white cell count || id:ebi-a-GCST004626	Inflammatory bowel disease || id:ebi-a-GCST004131	Simple mode	121	0.0455188	0.150261	0.762467	-0.248993	0.34003	1.04657	0.779586	1.40499	no
Myeloid white cell count || id:ebi-a-GCST004626	Inflammatory bowel disease || id:ebi-a-GCST004131	Simple mode	123	0.0457769	0.142311	0.748255	-0.233153	0.324707	1.04684	0.792033	1.38362	yes
Myeloid white cell count || id:ebi-a-GCST004626	Inflammatory bowel disease || id:ebi-a-GCST004131	Weighted median	121	0.0117536	0.0699529	0.866567	-0.125354	0.148861	1.01182	0.882184	1.16051	no
Myeloid white cell count || id:ebi-a-GCST004626	Inflammatory bowel disease || id:ebi-a-GCST004131	Weighted median	123	0.014078	0.0695955	0.839696	-0.122329	0.150485	1.01418	0.884857	1.1624	yes
Myeloid white cell count || id:ebi-a-GCST004626	Inflammatory bowel disease || id:ebi-a-GCST004131	Weighted mode	121	0.0455188	0.175689	0.796012	-0.298832	0.38987	1.04657	0.741684	1.47679	no
Myeloid white cell count || id:ebi-a-GCST004626	Inflammatory bowel disease || id:ebi-a-GCST004131	Weighted mode	123	0.0626142	0.162352	0.700413	-0.255595	0.380824	1.06462	0.774455	1.46349	yes
Myeloid white cell count || id:ebi-a-GCST004626	Juvenile idiopathic arthritis || id:GCST90010715	Inverse variance weighted	121	-0.0848361	0.118208	0.472953	-0.316525	0.146853	0.918663	0.728677	1.15818	no
Myeloid white cell count || id:ebi-a-GCST004626	Juvenile idiopathic arthritis || id:GCST90010715	Inverse variance weighted	123	0.0211269	0.136759	0.877229	-0.24692	0.289174	1.02135	0.781203	1.33532	yes
Myeloid white cell count || id:ebi-a-GCST004626	Juvenile idiopathic arthritis || id:GCST90010715	MR Egger	121	-0.386673	0.267056	0.150272	-0.910102	0.136756	0.679313	0.402483	1.14655	no
Myeloid white cell count || id:ebi-a-GCST004626	Juvenile idiopathic arthritis || id:GCST90010715	MR Egger	123	-0.233633	0.309504	0.451799	-0.840262	0.372996	0.791652	0.431598	1.45208	yes
Myeloid white cell count || id:ebi-a-GCST004626	Juvenile idiopathic arthritis || id:GCST90010715	Simple mode	121	0.276494	0.300825	0.359876	-0.313123	0.866111	1.3185	0.73116	2.37765	no
Myeloid white cell count || id:ebi-a-GCST004626	Juvenile idiopathic arthritis || id:GCST90010715	Simple mode	123	0.307607	0.293917	0.297363	-0.26847	0.883683	1.36017	0.764549	2.4198	yes
Myeloid white cell count || id:ebi-a-GCST004626	Juvenile idiopathic arthritis || id:GCST90010715	Weighted median	121	-0.162015	0.135003	0.230106	-0.426621	0.102591	0.850428	0.652711	1.10804	no
Myeloid white cell count || id:ebi-a-GCST004626	Juvenile idiopathic arthritis || id:GCST90010715	Weighted median	123	-0.0416106	0.137691	0.762498	-0.311486	0.228265	0.959243	0.732358	1.25642	yes
Myeloid white cell count || id:ebi-a-GCST004626	Juvenile idiopathic arthritis || id:GCST90010715	Weighted mode	121	-0.210993	0.176127	0.233294	-0.556202	0.134216	0.80978	0.573382	1.14364	no
Myeloid white cell count || id:ebi-a-GCST004626	Juvenile idiopathic arthritis || id:GCST90010715	Weighted mode	123	-0.119528	0.171741	0.487766	-0.45614	0.217084	0.887339	0.633725	1.24245	yes
Myeloid white cell count || id:ebi-a-GCST004626	multiple sclerosis || id:ieu-b-18	Inverse variance weighted	112	0.12673	0.0998674	0.204449	-0.0690106	0.32247	1.13511	0.933317	1.38053	no
Myeloid white cell count || id:ebi-a-GCST004626	multiple sclerosis || id:ieu-b-18	Inverse variance weighted	114	-0.0897202	0.153595	0.559129	-0.390766	0.211326	0.914187	0.676538	1.23531	yes
Myeloid white cell count || id:ebi-a-GCST004626	multiple sclerosis || id:ieu-b-18	MR Egger	112	-0.0105718	0.239622	0.96489	-0.48023	0.459087	0.989484	0.618641	1.58263	no
Myeloid white cell count || id:ebi-a-GCST004626	multiple sclerosis || id:ieu-b-18	MR Egger	114	-0.47338	0.364299	0.196466	-1.18741	0.240646	0.622893	0.305011	1.27207	yes
Myeloid white cell count || id:ebi-a-GCST004626	multiple sclerosis || id:ieu-b-18	Simple mode	112	0.0568066	0.195466	0.771883	-0.326307	0.43992	1.05845	0.721584	1.55258	no
Myeloid white cell count || id:ebi-a-GCST004626	multiple sclerosis || id:ieu-b-18	Simple mode	114	0.0651008	0.186999	0.728387	-0.301417	0.431618	1.06727	0.739769	1.53975	yes
Myeloid white cell count || id:ebi-a-GCST004626	multiple sclerosis || id:ieu-b-18	Weighted median	112	0.030754	0.0934283	0.742025	-0.152365	0.213873	1.03123	0.858675	1.23847	no
Myeloid white cell count || id:ebi-a-GCST004626	multiple sclerosis || id:ieu-b-18	Weighted median	114	0.0235904	0.0986356	0.810976	-0.169735	0.216916	1.02387	0.843888	1.24224	yes
Myeloid white cell count || id:ebi-a-GCST004626	multiple sclerosis || id:ieu-b-18	Weighted mode	112	0.0148733	0.095179	0.876107	-0.171678	0.201424	1.01498	0.842251	1.22314	no
Myeloid white cell count || id:ebi-a-GCST004626	multiple sclerosis || id:ieu-b-18	Weighted mode	114	-0.00536033	0.0986616	0.956768	-0.198737	0.188017	0.994654	0.819765	1.20685	yes
Myeloid white cell count || id:ebi-a-GCST004626	Psoriasis || id:GCST90019016	Inverse variance weighted	120	-0.0554344	0.0855839	0.517166	-0.223179	0.11231	0.946074	0.799972	1.11886	no
Myeloid white cell count || id:ebi-a-GCST004626	Psoriasis || id:GCST90019016	Inverse variance weighted	122	0.217295	0.169601	0.200121	-0.115124	0.549713	1.24271	0.891256	1.73276	yes
Myeloid white cell count || id:ebi-a-GCST004626	Psoriasis || id:GCST90019016	MR Egger	120	-0.397027	0.189799	0.0385989	-0.769033	-0.02502	0.672316	0.463461	0.97529	no
Myeloid white cell count || id:ebi-a-GCST004626	Psoriasis || id:GCST90019016	MR Egger	122	0.375993	0.382001	0.326962	-0.372729	1.12471	1.45644	0.688852	3.07934	yes
Myeloid white cell count || id:ebi-a-GCST004626	Psoriasis || id:GCST90019016	Simple mode	120	-0.0865052	0.229936	0.707427	-0.537179	0.364169	0.917131	0.584394	1.43932	no
Myeloid white cell count || id:ebi-a-GCST004626	Psoriasis || id:GCST90019016	Simple mode	122	-0.0930102	0.223382	0.677874	-0.530838	0.344818	0.911184	0.588112	1.41173	yes
Myeloid white cell count || id:ebi-a-GCST004626	Psoriasis || id:GCST90019016	Weighted median	120	-0.102393	0.0921607	0.266559	-0.283028	0.0782423	0.902675	0.753499	1.08138	no
Myeloid white cell count || id:ebi-a-GCST004626	Psoriasis || id:GCST90019016	Weighted median	122	-0.100544	0.0933645	0.281526	-0.283538	0.0824505	0.904345	0.753114	1.08594	yes
Myeloid white cell count || id:ebi-a-GCST004626	Psoriasis || id:GCST90019016	Weighted mode	120	-0.264447	0.119044	0.0282136	-0.497773	-0.0311215	0.76763	0.607883	0.969358	no
Myeloid white cell count || id:ebi-a-GCST004626	Psoriasis || id:GCST90019016	Weighted mode	122	-0.271526	0.106512	0.0120455	-0.48029	-0.0627619	0.762215	0.618604	0.939167	yes
Myeloid white cell count || id:ebi-a-GCST004626	Rheumatoid arthritis || id:ebi-a-GCST002318	Inverse variance weighted	117	-0.0398996	0.139981	0.775617	-0.314263	0.234463	0.960886	0.730327	1.26423	no
Myeloid white cell count || id:ebi-a-GCST004626	Rheumatoid arthritis || id:ebi-a-GCST002318	Inverse variance weighted	119	0.00827387	0.16924	0.961008	-0.323436	0.339984	1.00831	0.723658	1.40493	yes
Myeloid white cell count || id:ebi-a-GCST004626	Rheumatoid arthritis || id:ebi-a-GCST002318	MR Egger	117	-0.0964446	0.325542	0.767567	-0.734507	0.541618	0.90806	0.479742	1.71879	no
Myeloid white cell count || id:ebi-a-GCST004626	Rheumatoid arthritis || id:ebi-a-GCST002318	MR Egger	119	-0.162661	0.39011	0.677471	-0.927277	0.601955	0.84988	0.39563	1.82569	yes
Myeloid white cell count || id:ebi-a-GCST004626	Rheumatoid arthritis || id:ebi-a-GCST002318	Simple mode	117	0.19823	0.262044	0.450897	-0.315375	0.711836	1.21924	0.729515	2.03773	no
Myeloid white cell count || id:ebi-a-GCST004626	Rheumatoid arthritis || id:ebi-a-GCST002318	Simple mode	119	0.18826	0.264932	0.478735	-0.331007	0.707527	1.20715	0.7182	2.02897	yes
Myeloid white cell count || id:ebi-a-GCST004626	Rheumatoid arthritis || id:ebi-a-GCST002318	Weighted median	117	0.103451	0.0937196	0.269666	-0.0802398	0.287141	1.10899	0.922895	1.33261	no
Myeloid white cell count || id:ebi-a-GCST004626	Rheumatoid arthritis || id:ebi-a-GCST002318	Weighted median	119	0.0186453	0.0909167	0.837508	-0.159551	0.196842	1.01882	0.852526	1.21755	yes
Myeloid white cell count || id:ebi-a-GCST004626	Rheumatoid arthritis || id:ebi-a-GCST002318	Weighted mode	117	0.160113	0.102652	0.121539	-0.0410846	0.361311	1.17364	0.959748	1.43521	no
Myeloid white cell count || id:ebi-a-GCST004626	Rheumatoid arthritis || id:ebi-a-GCST002318	Weighted mode	119	0.18826	0.117288	0.111141	-0.0416234	0.418144	1.20715	0.959231	1.51914	yes
Myeloid white cell count || id:ebi-a-GCST004626	Sinusitis || id:J10_CHRONSINUSITIS	Inverse variance weighted	137	0.0421074	0.0436429	0.334637	-0.0434327	0.127647	1.04301	0.957497	1.13615	no
Myeloid white cell count || id:ebi-a-GCST004626	Sinusitis || id:J10_CHRONSINUSITIS	Inverse variance weighted	139	0.0289639	0.0430836	0.50141	-0.0554799	0.113408	1.02939	0.946031	1.12009	yes
Myeloid white cell count || id:ebi-a-GCST004626	Sinusitis || id:J10_CHRONSINUSITIS	MR Egger	137	0.11613	0.0992754	0.244154	-0.0784502	0.310709	1.12314	0.924548	1.36439	no
Myeloid white cell count || id:ebi-a-GCST004626	Sinusitis || id:J10_CHRONSINUSITIS	MR Egger	139	0.0774684	0.0981443	0.431282	-0.114894	0.269831	1.08055	0.89146	1.30974	yes
Myeloid white cell count || id:ebi-a-GCST004626	Sinusitis || id:J10_CHRONSINUSITIS	Simple mode	137	-0.17609	0.138621	0.206148	-0.447788	0.0956077	0.838542	0.63904	1.10033	no
Myeloid white cell count || id:ebi-a-GCST004626	Sinusitis || id:J10_CHRONSINUSITIS	Simple mode	139	-0.175739	0.136972	0.201632	-0.444204	0.0927259	0.838837	0.641334	1.09716	yes
Myeloid white cell count || id:ebi-a-GCST004626	Sinusitis || id:J10_CHRONSINUSITIS	Weighted median	137	0.0606893	0.0530611	0.252722	-0.0433104	0.164689	1.06257	0.957614	1.17903	no
Myeloid white cell count || id:ebi-a-GCST004626	Sinusitis || id:J10_CHRONSINUSITIS	Weighted median	139	0.0578091	0.0522453	0.268513	-0.0445917	0.16021	1.05951	0.956388	1.17376	yes
Myeloid white cell count || id:ebi-a-GCST004626	Sinusitis || id:J10_CHRONSINUSITIS	Weighted mode	137	0.111972	0.0836034	0.182698	-0.0518903	0.275835	1.11848	0.949433	1.31763	no
Myeloid white cell count || id:ebi-a-GCST004626	Sinusitis || id:J10_CHRONSINUSITIS	Weighted mode	139	0.120586	0.0809287	0.138499	-0.0380344	0.279206	1.12816	0.96268	1.32208	yes
Myeloid white cell count || id:ebi-a-GCST004626	Systemic lupus erythematosus || id:ebi-a-GCST003156	Inverse variance weighted	116	0.0689297	0.133426	0.605426	-0.192586	0.330445	1.07136	0.824824	1.39159	no
Myeloid white cell count || id:ebi-a-GCST004626	Systemic lupus erythematosus || id:ebi-a-GCST003156	Inverse variance weighted	118	-0.129279	0.155807	0.406689	-0.434661	0.176104	0.878729	0.647484	1.19256	yes
Myeloid white cell count || id:ebi-a-GCST004626	Systemic lupus erythematosus || id:ebi-a-GCST003156	MR Egger	116	-0.129788	0.287007	0.651976	-0.692321	0.432745	0.878282	0.500413	1.54148	no
Myeloid white cell count || id:ebi-a-GCST004626	Systemic lupus erythematosus || id:ebi-a-GCST003156	MR Egger	118	-0.495149	0.334425	0.141425	-1.15062	0.160324	0.60948	0.31644	1.17389	yes
Myeloid white cell count || id:ebi-a-GCST004626	Systemic lupus erythematosus || id:ebi-a-GCST003156	Simple mode	116	-0.119269	0.342702	0.728458	-0.790964	0.552427	0.887569	0.453408	1.73746	no
Myeloid white cell count || id:ebi-a-GCST004626	Systemic lupus erythematosus || id:ebi-a-GCST003156	Simple mode	118	-0.116909	0.311077	0.707732	-0.72662	0.492803	0.889666	0.483541	1.6369	yes
Myeloid white cell count || id:ebi-a-GCST004626	Systemic lupus erythematosus || id:ebi-a-GCST003156	Weighted median	116	-0.0947647	0.158416	0.549705	-0.40526	0.21573	0.909587	0.666804	1.24077	no
Myeloid white cell count || id:ebi-a-GCST004626	Systemic lupus erythematosus || id:ebi-a-GCST003156	Weighted median	118	-0.111016	0.157018	0.479549	-0.418772	0.196739	0.894924	0.657854	1.21743	yes
Myeloid white cell count || id:ebi-a-GCST004626	Systemic lupus erythematosus || id:ebi-a-GCST003156	Weighted mode	116	-0.151537	0.157014	0.336511	-0.459285	0.156211	0.859386	0.631735	1.16907	no
Myeloid white cell count || id:ebi-a-GCST004626	Systemic lupus erythematosus || id:ebi-a-GCST003156	Weighted mode	118	-0.149246	0.147377	0.313302	-0.438104	0.139613	0.861357	0.645258	1.14983	yes
Myeloid white cell count || id:ebi-a-GCST004626	Type 1 diabetes || id:ebi-a-GCST010681	Inverse variance weighted	136	-0.0753041	0.150999	0.617986	-0.371262	0.220654	0.927461	0.689863	1.24689	no
Myeloid white cell count || id:ebi-a-GCST004626	Type 1 diabetes || id:ebi-a-GCST010681	Inverse variance weighted	138	-0.144566	0.160132	0.366638	-0.458425	0.169294	0.865398	0.632279	1.18447	yes
Myeloid white cell count || id:ebi-a-GCST004626	Type 1 diabetes || id:ebi-a-GCST010681	MR Egger	136	0.0781193	0.343567	0.820477	-0.595271	0.75151	1.08125	0.551413	2.1202	no
Myeloid white cell count || id:ebi-a-GCST004626	Type 1 diabetes || id:ebi-a-GCST010681	MR Egger	138	-0.144918	0.364566	0.691617	-0.859467	0.569632	0.865094	0.423388	1.76762	yes
Myeloid white cell count || id:ebi-a-GCST004626	Type 1 diabetes || id:ebi-a-GCST010681	Simple mode	136	0.150638	0.261327	0.56528	-0.361562	0.662839	1.16258	0.696587	1.94029	no
Myeloid white cell count || id:ebi-a-GCST004626	Type 1 diabetes || id:ebi-a-GCST010681	Simple mode	138	0.115949	0.264445	0.661743	-0.402364	0.634261	1.12294	0.668737	1.88563	yes
Myeloid white cell count || id:ebi-a-GCST004626	Type 1 diabetes || id:ebi-a-GCST010681	Weighted median	136	0.108423	0.117284	0.355251	-0.121453	0.3383	1.11452	0.885633	1.40256	no
Myeloid white cell count || id:ebi-a-GCST004626	Type 1 diabetes || id:ebi-a-GCST010681	Weighted median	138	0.0860393	0.119512	0.471571	-0.148203	0.320282	1.08985	0.862256	1.37752	yes
Myeloid white cell count || id:ebi-a-GCST004626	Type 1 diabetes || id:ebi-a-GCST010681	Weighted mode	136	0.0076075	0.138672	0.956331	-0.264189	0.279404	1.00764	0.767828	1.32234	no
Myeloid white cell count || id:ebi-a-GCST004626	Type 1 diabetes || id:ebi-a-GCST010681	Weighted mode	138	0.0203257	0.140153	0.884904	-0.254374	0.295025	1.02053	0.775402	1.34316	yes
Myeloid white cell count || id:ebi-a-GCST004626	Ulcerative colitis || id:ebi-a-GCST004133	Inverse variance weighted	121	-0.0744777	0.0786772	0.343831	-0.228685	0.0797296	0.928228	0.795579	1.08299	no
Myeloid white cell count || id:ebi-a-GCST004626	Ulcerative colitis || id:ebi-a-GCST004133	Inverse variance weighted	123	-0.10645	0.0786501	0.175908	-0.260604	0.0477042	0.89902	0.770586	1.04886	yes
Myeloid white cell count || id:ebi-a-GCST004626	Ulcerative colitis || id:ebi-a-GCST004133	MR Egger	121	-0.489214	0.17145	0.00510292	-0.825255	-0.153173	0.613108	0.438123	0.857982	no
Myeloid white cell count || id:ebi-a-GCST004626	Ulcerative colitis || id:ebi-a-GCST004133	MR Egger	123	-0.527273	0.171336	0.00258312	-0.863092	-0.191454	0.590213	0.421856	0.825758	yes
Myeloid white cell count || id:ebi-a-GCST004626	Ulcerative colitis || id:ebi-a-GCST004133	Simple mode	121	-0.0667539	0.198804	0.737625	-0.45641	0.322902	0.935425	0.633554	1.38113	no
Myeloid white cell count || id:ebi-a-GCST004626	Ulcerative colitis || id:ebi-a-GCST004133	Simple mode	123	-0.0827325	0.19662	0.674661	-0.468109	0.302643	0.920597	0.626186	1.35343	yes
Myeloid white cell count || id:ebi-a-GCST004626	Ulcerative colitis || id:ebi-a-GCST004133	Weighted median	121	-0.0946203	0.0833411	0.256234	-0.257969	0.0687283	0.909718	0.772619	1.07115	no
Myeloid white cell count || id:ebi-a-GCST004626	Ulcerative colitis || id:ebi-a-GCST004133	Weighted median	123	-0.0969725	0.0835273	0.245655	-0.260686	0.0667409	0.907581	0.770523	1.06902	yes
Myeloid white cell count || id:ebi-a-GCST004626	Ulcerative colitis || id:ebi-a-GCST004133	Weighted mode	121	-0.0358997	0.193082	0.852813	-0.41434	0.342541	0.964737	0.660776	1.40852	no
Myeloid white cell count || id:ebi-a-GCST004626	Ulcerative colitis || id:ebi-a-GCST004133	Weighted mode	123	-0.0827325	0.175432	0.638059	-0.426579	0.261114	0.920597	0.652739	1.29838	yes
Neutrophil count || id:GCST90002351	Ankylosing spondylitis || id:M13_ANKYLOSPON	Inverse variance weighted	424	0.159061	0.0769249	0.0386641	0.00828819	0.309834	1.17241	1.00832	1.3632	no
Neutrophil count || id:GCST90002351	Ankylosing spondylitis || id:M13_ANKYLOSPON	Inverse variance weighted	432	0.292944	0.116458	0.011888	0.0646867	0.521202	1.34037	1.06682	1.68405	yes
Neutrophil count || id:GCST90002351	Ankylosing spondylitis || id:M13_ANKYLOSPON	MR Egger	424	0.00895165	0.142801	0.950046	-0.270938	0.288841	1.00899	0.762664	1.33488	no
Neutrophil count || id:GCST90002351	Ankylosing spondylitis || id:M13_ANKYLOSPON	MR Egger	432	0.174762	0.215616	0.418086	-0.247845	0.597369	1.19096	0.780481	1.81733	yes
Neutrophil count || id:GCST90002351	Ankylosing spondylitis || id:M13_ANKYLOSPON	Simple mode	424	0.0437319	0.294925	0.882191	-0.534322	0.621786	1.0447	0.586067	1.86225	no
Neutrophil count || id:GCST90002351	Ankylosing spondylitis || id:M13_ANKYLOSPON	Simple mode	432	0.0232399	0.303993	0.939098	-0.572587	0.619067	1.02351	0.564064	1.85719	yes
Neutrophil count || id:GCST90002351	Ankylosing spondylitis || id:M13_ANKYLOSPON	Weighted median	424	0.0413913	0.114949	0.718785	-0.18391	0.266692	1.04226	0.832011	1.30564	no
Neutrophil count || id:GCST90002351	Ankylosing spondylitis || id:M13_ANKYLOSPON	Weighted median	432	0.0424253	0.114259	0.710407	-0.181521	0.266372	1.04334	0.834	1.30522	yes
Neutrophil count || id:GCST90002351	Ankylosing spondylitis || id:M13_ANKYLOSPON	Weighted mode	424	-0.0118108	0.165168	0.943027	-0.33554	0.311918	0.988259	0.714952	1.36604	no
Neutrophil count || id:GCST90002351	Ankylosing spondylitis || id:M13_ANKYLOSPON	Weighted mode	432	-0.0510079	0.169401	0.763478	-0.383034	0.281018	0.950271	0.68179	1.32448	yes
Neutrophil count || id:GCST90002351	Asthma || id:ebi-a-GCST90014325	Inverse variance weighted	434	0.0951123	0.0292839	0.00116244	0.0377159	0.152509	1.09978	1.03844	1.16475	no
Neutrophil count || id:GCST90002351	Asthma || id:ebi-a-GCST90014325	Inverse variance weighted	445	0.121144	0.0301105	5.73827e-05	0.0621278	0.180161	1.12879	1.0641	1.19741	yes
Neutrophil count || id:GCST90002351	Asthma || id:ebi-a-GCST90014325	MR Egger	434	0.183617	0.0568068	0.00132201	0.0722756	0.294958	1.20156	1.07495	1.34307	no
Neutrophil count || id:GCST90002351	Asthma || id:ebi-a-GCST90014325	MR Egger	445	0.242987	0.0575811	2.96612e-05	0.130128	0.355846	1.27505	1.13897	1.42739	yes
Neutrophil count || id:GCST90002351	Asthma || id:ebi-a-GCST90014325	Simple mode	434	0.038418	0.08183	0.638959	-0.121969	0.198805	1.03917	0.885176	1.21994	no
Neutrophil count || id:GCST90002351	Asthma || id:ebi-a-GCST90014325	Simple mode	445	0.053047	0.0783484	0.498717	-0.100516	0.20661	1.05448	0.904371	1.2295	yes
Neutrophil count || id:GCST90002351	Asthma || id:ebi-a-GCST90014325	Weighted median	434	0.0650074	0.0289043	0.0245089	0.00835499	0.12166	1.06717	1.00839	1.12937	no
Neutrophil count || id:GCST90002351	Asthma || id:ebi-a-GCST90014325	Weighted median	445	0.068358	0.0300074	0.0227242	0.00954355	0.127172	1.07075	1.00959	1.13561	yes
Neutrophil count || id:GCST90002351	Asthma || id:ebi-a-GCST90014325	Weighted mode	434	0.0849842	0.0477442	0.0757788	-0.00859443	0.178563	1.0887	0.991442	1.1955	no
Neutrophil count || id:GCST90002351	Asthma || id:ebi-a-GCST90014325	Weighted mode	445	0.0841375	0.0494731	0.0897051	-0.0128298	0.181105	1.08778	0.987252	1.19854	yes
Neutrophil count || id:GCST90002351	Asthma || id:GCST006862	Inverse variance weighted	304	-0.0129031	0.0587432	0.826142	-0.12804	0.102234	0.98718	0.879818	1.10764	no
Neutrophil count || id:GCST90002351	Asthma || id:GCST006862	Inverse variance weighted	309	-0.00286489	0.0582365	0.960765	-0.117008	0.111279	0.997139	0.889578	1.11771	yes
Neutrophil count || id:GCST90002351	Asthma || id:GCST006862	MR Egger	304	0.0550142	0.140511	0.695683	-0.220388	0.330416	1.05656	0.802207	1.39155	no
Neutrophil count || id:GCST90002351	Asthma || id:GCST006862	MR Egger	309	0.113726	0.135877	0.403255	-0.152593	0.380045	1.12045	0.858479	1.46235	yes
Neutrophil count || id:GCST90002351	Asthma || id:GCST006862	Simple mode	304	-0.102897	0.185491	0.57949	-0.466459	0.260665	0.90222	0.627219	1.29779	no
Neutrophil count || id:GCST90002351	Asthma || id:GCST006862	Simple mode	309	-0.101148	0.18427	0.583463	-0.462316	0.260021	0.903799	0.629823	1.29696	yes
Neutrophil count || id:GCST90002351	Asthma || id:GCST006862	Weighted median	304	-0.0503099	0.0676895	0.457333	-0.182981	0.0823615	0.950935	0.832784	1.08585	no
Neutrophil count || id:GCST90002351	Asthma || id:GCST006862	Weighted median	309	-0.0395599	0.0674966	0.557807	-0.171853	0.0927334	0.961212	0.842103	1.09717	yes
Neutrophil count || id:GCST90002351	Asthma || id:GCST006862	Weighted mode	304	-0.0807891	0.129779	0.534074	-0.335157	0.173579	0.922388	0.715226	1.18955	no
Neutrophil count || id:GCST90002351	Asthma || id:GCST006862	Weighted mode	309	-0.0790686	0.132726	0.551794	-0.339211	0.181074	0.923977	0.712332	1.1985	yes
Neutrophil count || id:GCST90002351	Crohn's disease || id:ebi-a-GCST004132	Inverse variance weighted	341	0.364403	0.0972329	0.000178443	0.173826	0.554979	1.43965	1.18985	1.7419	no
Neutrophil count || id:GCST90002351	Crohn's disease || id:ebi-a-GCST004132	Inverse variance weighted	345	0.383972	0.0951993	5.49863e-05	0.197382	0.570563	1.4681	1.21821	1.76926	yes
Neutrophil count || id:GCST90002351	Crohn's disease || id:ebi-a-GCST004132	MR Egger	341	0.218977	0.201493	0.27791	-0.17595	0.613903	1.2448	0.83866	1.84763	no
Neutrophil count || id:GCST90002351	Crohn's disease || id:ebi-a-GCST004132	MR Egger	345	0.29097	0.194542	0.13566	-0.0903326	0.672273	1.33772	0.913627	1.95868	yes
Neutrophil count || id:GCST90002351	Crohn's disease || id:ebi-a-GCST004132	Simple mode	341	0.232346	0.22509	0.302695	-0.20883	0.673521	1.26156	0.811533	1.96113	no
Neutrophil count || id:GCST90002351	Crohn's disease || id:ebi-a-GCST004132	Simple mode	345	0.232364	0.23262	0.318544	-0.22357	0.688299	1.26158	0.799659	1.99033	yes
Neutrophil count || id:GCST90002351	Crohn's disease || id:ebi-a-GCST004132	Weighted median	341	0.225781	0.0840101	0.00719785	0.0611215	0.390441	1.2533	1.06303	1.47763	no
Neutrophil count || id:GCST90002351	Crohn's disease || id:ebi-a-GCST004132	Weighted median	345	0.258275	0.0874654	0.00314819	0.0868432	0.429708	1.2947	1.09073	1.53681	yes
Neutrophil count || id:GCST90002351	Crohn's disease || id:ebi-a-GCST004132	Weighted mode	341	0.192072	0.117931	0.104306	-0.0390725	0.423216	1.21176	0.961681	1.52686	no
Neutrophil count || id:GCST90002351	Crohn's disease || id:ebi-a-GCST004132	Weighted mode	345	0.232364	0.131312	0.0776868	-0.0250074	0.489736	1.26158	0.975303	1.63189	yes
Neutrophil count || id:GCST90002351	Eczema || id:GCST90244787	Inverse variance weighted	416	0.0327443	0.0266959	0.219986	-0.0195797	0.0850683	1.03329	0.980611	1.08879	no
Neutrophil count || id:GCST90002351	Eczema || id:GCST90244787	Inverse variance weighted	425	0.0302294	0.0261944	0.248483	-0.0211116	0.0815705	1.03069	0.97911	1.08499	yes
Neutrophil count || id:GCST90002351	Eczema || id:GCST90244787	MR Egger	416	0.0673953	0.0528505	0.202951	-0.0361916	0.170982	1.06972	0.964455	1.18647	no
Neutrophil count || id:GCST90002351	Eczema || id:GCST90244787	MR Egger	425	0.0602707	0.0515322	0.242831	-0.0407324	0.161274	1.06212	0.960086	1.17501	yes
Neutrophil count || id:GCST90002351	Eczema || id:GCST90244787	Simple mode	416	0.0991492	0.0868825	0.25445	-0.0711405	0.269439	1.10423	0.931331	1.30923	no
Neutrophil count || id:GCST90002351	Eczema || id:GCST90244787	Simple mode	425	0.099829	0.0946661	0.292237	-0.0857166	0.285375	1.10498	0.917854	1.33026	yes
Neutrophil count || id:GCST90002351	Eczema || id:GCST90244787	Weighted median	416	0.0321923	0.0326843	0.32465	-0.0318689	0.0962534	1.03272	0.968634	1.10104	no
Neutrophil count || id:GCST90002351	Eczema || id:GCST90244787	Weighted median	425	0.0320099	0.0316511	0.311855	-0.0300262	0.0940461	1.03253	0.97042	1.09861	yes
Neutrophil count || id:GCST90002351	Eczema || id:GCST90244787	Weighted mode	416	0.0991492	0.0519379	0.0569519	-0.00264896	0.200947	1.10423	0.997355	1.22256	no
Neutrophil count || id:GCST90002351	Eczema || id:GCST90244787	Weighted mode	425	0.099829	0.0538473	0.0644436	-0.00571164	0.20537	1.10498	0.994305	1.22798	yes
Neutrophil count || id:GCST90002351	Eczema || id:L12_ATOPIC	Inverse variance weighted	424	0.0515446	0.0465916	0.268594	-0.0397749	0.142864	1.0529	0.961006	1.15357	no
Neutrophil count || id:GCST90002351	Eczema || id:L12_ATOPIC	Inverse variance weighted	432	0.0381609	0.0473431	0.420214	-0.0546316	0.130953	1.0389	0.946834	1.13991	yes
Neutrophil count || id:GCST90002351	Eczema || id:L12_ATOPIC	MR Egger	424	0.0721376	0.0865644	0.405124	-0.0975286	0.241804	1.0748	0.907076	1.27354	no
Neutrophil count || id:GCST90002351	Eczema || id:L12_ATOPIC	MR Egger	432	0.0479501	0.0875664	0.584261	-0.12368	0.21958	1.04912	0.883662	1.24555	yes
Neutrophil count || id:GCST90002351	Eczema || id:L12_ATOPIC	Simple mode	424	0.160232	0.145438	0.271209	-0.124826	0.44529	1.17378	0.882651	1.56094	no
Neutrophil count || id:GCST90002351	Eczema || id:L12_ATOPIC	Simple mode	432	0.158259	0.14318	0.26964	-0.122374	0.438893	1.17147	0.884817	1.55099	yes
Neutrophil count || id:GCST90002351	Eczema || id:L12_ATOPIC	Weighted median	424	0.0510073	0.0535892	0.341188	-0.0540275	0.156042	1.05233	0.947406	1.16888	no
Neutrophil count || id:GCST90002351	Eczema || id:L12_ATOPIC	Weighted median	432	0.0491033	0.0548616	0.370766	-0.0584255	0.156632	1.05033	0.943249	1.16957	yes
Neutrophil count || id:GCST90002351	Eczema || id:L12_ATOPIC	Weighted mode	424	0.0746158	0.0700701	0.28754	-0.0627215	0.211953	1.07747	0.939205	1.23609	no
Neutrophil count || id:GCST90002351	Eczema || id:L12_ATOPIC	Weighted mode	432	0.0725349	0.0741837	0.328735	-0.0728653	0.217935	1.07523	0.929726	1.24351	yes
Neutrophil count || id:GCST90002351	Eosinophilic esophagitis || id:GCST90027899	Inverse variance weighted	373	0.127427	0.118495	0.282206	-0.104824	0.359678	1.1359	0.900483	1.43287	no
Neutrophil count || id:GCST90002351	Eosinophilic esophagitis || id:GCST90027899	Inverse variance weighted	379	0.108879	0.115581	0.346184	-0.117659	0.335417	1.11503	0.888999	1.39852	yes
Neutrophil count || id:GCST90002351	Eosinophilic esophagitis || id:GCST90027899	MR Egger	373	0.284479	0.232758	0.222403	-0.171726	0.740685	1.32907	0.84221	2.09737	no
Neutrophil count || id:GCST90002351	Eosinophilic esophagitis || id:GCST90027899	MR Egger	379	0.226847	0.224852	0.313683	-0.213863	0.667557	1.25464	0.807459	1.94947	yes
Neutrophil count || id:GCST90002351	Eosinophilic esophagitis || id:GCST90027899	Simple mode	373	0.117417	0.486488	0.809412	-0.836099	1.07093	1.12459	0.433398	2.9181	no
Neutrophil count || id:GCST90002351	Eosinophilic esophagitis || id:GCST90027899	Simple mode	379	0.0171506	0.450079	0.969624	-0.865005	0.899306	1.0173	0.421049	2.4579	yes
Neutrophil count || id:GCST90002351	Eosinophilic esophagitis || id:GCST90027899	Weighted median	373	0.381039	0.164153	0.0202736	0.0592995	0.702778	1.4638	1.06109	2.01935	no
Neutrophil count || id:GCST90002351	Eosinophilic esophagitis || id:GCST90027899	Weighted median	379	0.274539	0.163445	0.0930159	-0.045814	0.594892	1.31592	0.95522	1.81284	yes
Neutrophil count || id:GCST90002351	Eosinophilic esophagitis || id:GCST90027899	Weighted mode	373	0.465677	0.285773	0.104046	-0.0944382	1.02579	1.59309	0.909884	2.7893	no
Neutrophil count || id:GCST90002351	Eosinophilic esophagitis || id:GCST90027899	Weighted mode	379	0.36524	0.272361	0.180721	-0.168587	0.899068	1.44086	0.844858	2.45731	yes
Neutrophil count || id:GCST90002351	Inflammatory bowel disease || id:ebi-a-GCST004131	Inverse variance weighted	342	0.257997	0.0779886	0.000939165	0.10514	0.410855	1.29434	1.11087	1.50811	no
Neutrophil count || id:GCST90002351	Inflammatory bowel disease || id:ebi-a-GCST004131	Inverse variance weighted	346	0.224484	0.0772328	0.00365401	0.0731072	0.37586	1.25168	1.07585	1.45624	yes
Neutrophil count || id:GCST90002351	Inflammatory bowel disease || id:ebi-a-GCST004131	MR Egger	342	0.0704977	0.161797	0.663319	-0.246624	0.38762	1.07304	0.781434	1.47347	no
Neutrophil count || id:GCST90002351	Inflammatory bowel disease || id:ebi-a-GCST004131	MR Egger	346	-0.00832038	0.157698	0.957953	-0.317409	0.300768	0.991714	0.728033	1.3509	yes
Neutrophil count || id:GCST90002351	Inflammatory bowel disease || id:ebi-a-GCST004131	Simple mode	342	-0.0159494	0.154318	0.917742	-0.318412	0.286513	0.984177	0.727303	1.33178	no
Neutrophil count || id:GCST90002351	Inflammatory bowel disease || id:ebi-a-GCST004131	Simple mode	346	0.0171985	0.14729	0.907113	-0.271489	0.305886	1.01735	0.762243	1.35783	yes
Neutrophil count || id:GCST90002351	Inflammatory bowel disease || id:ebi-a-GCST004131	Weighted median	342	0.173052	0.0660714	0.0088144	0.0435522	0.302552	1.18893	1.04451	1.35331	no
Neutrophil count || id:GCST90002351	Inflammatory bowel disease || id:ebi-a-GCST004131	Weighted median	346	0.153457	0.0654652	0.0190733	0.0251449	0.281768	1.16586	1.02546	1.32547	yes
Neutrophil count || id:GCST90002351	Inflammatory bowel disease || id:ebi-a-GCST004131	Weighted mode	342	0.0830453	0.0980485	0.397599	-0.10913	0.27522	1.08659	0.896614	1.31682	no
Neutrophil count || id:GCST90002351	Inflammatory bowel disease || id:ebi-a-GCST004131	Weighted mode	346	0.116166	0.0959891	0.22703	-0.0719726	0.304305	1.12318	0.930556	1.35568	yes
Neutrophil count || id:GCST90002351	Juvenile idiopathic arthritis || id:GCST90010715	Inverse variance weighted	347	0.0280085	0.102591	0.784844	-0.173069	0.229086	1.0284	0.841079	1.25745	no
Neutrophil count || id:GCST90002351	Juvenile idiopathic arthritis || id:GCST90010715	Inverse variance weighted	352	-0.132914	0.11489	0.24732	-0.358099	0.0922701	0.87554	0.699004	1.09666	yes
Neutrophil count || id:GCST90002351	Juvenile idiopathic arthritis || id:GCST90010715	MR Egger	347	-0.313376	0.221436	0.157912	-0.747389	0.120638	0.730975	0.473601	1.12822	no
Neutrophil count || id:GCST90002351	Juvenile idiopathic arthritis || id:GCST90010715	MR Egger	352	-0.819827	0.240374	0.000723866	-1.29096	-0.348693	0.440508	0.275007	0.70561	yes
Neutrophil count || id:GCST90002351	Juvenile idiopathic arthritis || id:GCST90010715	Simple mode	347	0.0499873	0.335752	0.881734	-0.608086	0.708061	1.05126	0.544392	2.03005	no
Neutrophil count || id:GCST90002351	Juvenile idiopathic arthritis || id:GCST90010715	Simple mode	352	0.0474929	0.355649	0.893844	-0.64958	0.744565	1.04864	0.522265	2.10553	yes
Neutrophil count || id:GCST90002351	Juvenile idiopathic arthritis || id:GCST90010715	Weighted median	347	0.0259239	0.133416	0.845935	-0.235572	0.28742	1.02626	0.790119	1.33298	no
Neutrophil count || id:GCST90002351	Juvenile idiopathic arthritis || id:GCST90010715	Weighted median	352	-0.0160573	0.134709	0.905117	-0.280087	0.247972	0.984071	0.755718	1.28142	yes
Neutrophil count || id:GCST90002351	Juvenile idiopathic arthritis || id:GCST90010715	Weighted mode	347	0.00734961	0.219218	0.973274	-0.422318	0.437017	1.00738	0.655525	1.54808	no
Neutrophil count || id:GCST90002351	Juvenile idiopathic arthritis || id:GCST90010715	Weighted mode	352	0.00245548	0.220577	0.991124	-0.429875	0.434786	1.00246	0.650591	1.54463	yes
Neutrophil count || id:GCST90002351	multiple sclerosis || id:ieu-b-18	Inverse variance weighted	307	0.0667892	0.0867902	0.441568	-0.10332	0.236898	1.06907	0.901839	1.26731	no
Neutrophil count || id:GCST90002351	multiple sclerosis || id:ieu-b-18	Inverse variance weighted	311	-0.199351	0.11731	0.0892538	-0.429279	0.0305772	0.819262	0.650978	1.03105	yes
Neutrophil count || id:GCST90002351	multiple sclerosis || id:ieu-b-18	MR Egger	307	0.0637225	0.200199	0.750478	-0.328667	0.456112	1.0658	0.719883	1.57793	no
Neutrophil count || id:GCST90002351	multiple sclerosis || id:ieu-b-18	MR Egger	311	-0.811387	0.262048	0.00213892	-1.325	-0.297773	0.444242	0.265803	0.74247	yes
Neutrophil count || id:GCST90002351	multiple sclerosis || id:ieu-b-18	Simple mode	307	-0.0223221	0.229699	0.922647	-0.472532	0.427888	0.977925	0.623422	1.53401	no
Neutrophil count || id:GCST90002351	multiple sclerosis || id:ieu-b-18	Simple mode	311	-0.0261639	0.222356	0.906408	-0.461982	0.409654	0.974175	0.630034	1.5063	yes
Neutrophil count || id:GCST90002351	multiple sclerosis || id:ieu-b-18	Weighted median	307	0.101027	0.0911516	0.267715	-0.0776302	0.279684	1.10631	0.925307	1.32271	no
Neutrophil count || id:GCST90002351	multiple sclerosis || id:ieu-b-18	Weighted median	311	0.0888256	0.0946764	0.34814	-0.0967401	0.274391	1.09289	0.907792	1.31573	yes
Neutrophil count || id:GCST90002351	multiple sclerosis || id:ieu-b-18	Weighted mode	307	0.0464153	0.169323	0.784176	-0.285459	0.378289	1.04751	0.751669	1.45979	no
Neutrophil count || id:GCST90002351	multiple sclerosis || id:ieu-b-18	Weighted mode	311	0.0469103	0.16305	0.773765	-0.272667	0.366488	1.04803	0.761346	1.44266	yes
Neutrophil count || id:GCST90002351	Psoriasis || id:GCST90019016	Inverse variance weighted	344	-0.0267981	0.0693229	0.699076	-0.162671	0.109075	0.973558	0.849871	1.11525	no
Neutrophil count || id:GCST90002351	Psoriasis || id:GCST90019016	Inverse variance weighted	349	0.0772273	0.0927113	0.404852	-0.104487	0.258941	1.08029	0.900787	1.29556	yes
Neutrophil count || id:GCST90002351	Psoriasis || id:GCST90019016	MR Egger	344	-0.287536	0.150549	0.0569797	-0.582612	0.00753934	0.750109	0.558438	1.00757	no
Neutrophil count || id:GCST90002351	Psoriasis || id:GCST90019016	MR Egger	349	0.163306	0.197708	0.409373	-0.224201	0.550814	1.1774	0.799154	1.73466	yes
Neutrophil count || id:GCST90002351	Psoriasis || id:GCST90019016	Simple mode	344	0.178159	0.256586	0.487936	-0.324749	0.681067	1.19502	0.722708	1.97599	no
Neutrophil count || id:GCST90002351	Psoriasis || id:GCST90019016	Simple mode	349	0.189032	0.252341	0.454294	-0.305556	0.68362	1.20808	0.736714	1.98104	yes
Neutrophil count || id:GCST90002351	Psoriasis || id:GCST90019016	Weighted median	344	-0.0282121	0.0890136	0.751288	-0.202679	0.146255	0.972182	0.816541	1.15749	no
Neutrophil count || id:GCST90002351	Psoriasis || id:GCST90019016	Weighted median	349	-0.000828966	0.093144	0.992899	-0.183391	0.181733	0.999171	0.832442	1.19929	yes
Neutrophil count || id:GCST90002351	Psoriasis || id:GCST90019016	Weighted mode	344	-0.0795313	0.1469	0.588586	-0.367456	0.208394	0.923549	0.692494	1.2317	no
Neutrophil count || id:GCST90002351	Psoriasis || id:GCST90019016	Weighted mode	349	-0.0114237	0.142218	0.936024	-0.29017	0.267323	0.988641	0.748136	1.30646	yes
Neutrophil count || id:GCST90002351	Rheumatoid arthritis || id:ebi-a-GCST002318	Inverse variance weighted	333	-0.173986	0.0961716	0.0704329	-0.362482	0.0145107	0.840309	0.695947	1.01462	no
Neutrophil count || id:GCST90002351	Rheumatoid arthritis || id:ebi-a-GCST002318	Inverse variance weighted	337	-0.0126605	0.125556	0.919681	-0.258751	0.23343	0.987419	0.772016	1.26292	yes
Neutrophil count || id:GCST90002351	Rheumatoid arthritis || id:ebi-a-GCST002318	MR Egger	333	-0.630818	0.217292	0.00394297	-1.05671	-0.204926	0.532156	0.347597	0.814708	no
Neutrophil count || id:GCST90002351	Rheumatoid arthritis || id:ebi-a-GCST002318	MR Egger	337	-0.0510497	0.281097	0.855999	-0.601999	0.4999	0.950231	0.547715	1.64856	yes
Neutrophil count || id:GCST90002351	Rheumatoid arthritis || id:ebi-a-GCST002318	Simple mode	333	-0.622355	0.272777	0.0231484	-1.157	-0.0877125	0.536679	0.314429	0.916024	no
Neutrophil count || id:GCST90002351	Rheumatoid arthritis || id:ebi-a-GCST002318	Simple mode	337	-0.644997	0.265661	0.0157114	-1.16569	-0.124302	0.524664	0.311707	0.883114	yes
Neutrophil count || id:GCST90002351	Rheumatoid arthritis || id:ebi-a-GCST002318	Weighted median	333	0	0.0815424	1	-0.159823	0.159823	1	0.852295	1.1733	no
Neutrophil count || id:GCST90002351	Rheumatoid arthritis || id:ebi-a-GCST002318	Weighted median	337	0	0.0834836	1	-0.163628	0.163628	1	0.849058	1.17778	yes
Neutrophil count || id:GCST90002351	Rheumatoid arthritis || id:ebi-a-GCST002318	Weighted mode	333	-0.295328	0.183734	0.108924	-0.655447	0.0647904	0.744287	0.51921	1.06694	no
Neutrophil count || id:GCST90002351	Rheumatoid arthritis || id:ebi-a-GCST002318	Weighted mode	337	-0.149374	0.183817	0.417009	-0.509654	0.210907	0.861247	0.600703	1.2348	yes
Neutrophil count || id:GCST90002351	Sinusitis || id:J10_CHRONSINUSITIS	Inverse variance weighted	424	0.0598483	0.0340198	0.0785403	-0.00683054	0.126527	1.06168	0.993193	1.13488	no
Neutrophil count || id:GCST90002351	Sinusitis || id:J10_CHRONSINUSITIS	Inverse variance weighted	432	0.101363	0.0360638	0.00494396	0.0306781	0.172048	1.10668	1.03115	1.18774	yes
Neutrophil count || id:GCST90002351	Sinusitis || id:J10_CHRONSINUSITIS	MR Egger	424	0.0502088	0.0633114	0.428197	-0.0738815	0.174299	1.05149	0.928782	1.19041	no
Neutrophil count || id:GCST90002351	Sinusitis || id:J10_CHRONSINUSITIS	MR Egger	432	0.131088	0.0667867	0.0503161	0.000185605	0.26199	1.14007	1.00019	1.29951	yes
Neutrophil count || id:GCST90002351	Sinusitis || id:J10_CHRONSINUSITIS	Simple mode	424	0.0521072	0.13186	0.692916	-0.206338	0.310553	1.05349	0.813558	1.36418	no
Neutrophil count || id:GCST90002351	Sinusitis || id:J10_CHRONSINUSITIS	Simple mode	432	0.0489578	0.131995	0.710889	-0.209752	0.307667	1.05018	0.810785	1.36025	yes
Neutrophil count || id:GCST90002351	Sinusitis || id:J10_CHRONSINUSITIS	Weighted median	424	-0.0058045	0.0506689	0.908796	-0.105116	0.0935065	0.994212	0.900221	1.09802	no
Neutrophil count || id:GCST90002351	Sinusitis || id:J10_CHRONSINUSITIS	Weighted median	432	0.017599	0.0484767	0.716574	-0.0774153	0.112613	1.01775	0.925505	1.1192	yes
Neutrophil count || id:GCST90002351	Sinusitis || id:J10_CHRONSINUSITIS	Weighted mode	424	-0.00621245	0.0750659	0.934082	-0.153342	0.140917	0.993807	0.857837	1.15133	no
Neutrophil count || id:GCST90002351	Sinusitis || id:J10_CHRONSINUSITIS	Weighted mode	432	-0.00940831	0.0740878	0.899009	-0.15462	0.135804	0.990636	0.85674	1.14546	yes
Neutrophil count || id:GCST90002351	Systemic lupus erythematosus || id:ebi-a-GCST003156	Inverse variance weighted	316	-0.0692329	0.131092	0.597414	-0.326174	0.187708	0.933109	0.72168	1.20648	no
Neutrophil count || id:GCST90002351	Systemic lupus erythematosus || id:ebi-a-GCST003156	Inverse variance weighted	320	-0.260671	0.138075	0.059039	-0.531298	0.00995483	0.770534	0.587842	1.01	yes
Neutrophil count || id:GCST90002351	Systemic lupus erythematosus || id:ebi-a-GCST003156	MR Egger	316	-0.104439	0.278376	0.707786	-0.650056	0.441178	0.90083	0.522017	1.55454	no
Neutrophil count || id:GCST90002351	Systemic lupus erythematosus || id:ebi-a-GCST003156	MR Egger	320	-0.614922	0.287831	0.0334101	-1.17907	-0.0507728	0.540683	0.307564	0.950495	yes
Neutrophil count || id:GCST90002351	Systemic lupus erythematosus || id:ebi-a-GCST003156	Simple mode	316	-0.760247	0.420867	0.0718126	-1.58515	0.0646518	0.467551	0.204918	1.06679	no
Neutrophil count || id:GCST90002351	Systemic lupus erythematosus || id:ebi-a-GCST003156	Simple mode	320	-0.827907	0.395913	0.037307	-1.6039	-0.0519173	0.436963	0.201111	0.949407	yes
Neutrophil count || id:GCST90002351	Systemic lupus erythematosus || id:ebi-a-GCST003156	Weighted median	316	-0.089983	0.143357	0.530211	-0.370963	0.190997	0.913947	0.69007	1.21046	no
Neutrophil count || id:GCST90002351	Systemic lupus erythematosus || id:ebi-a-GCST003156	Weighted median	320	-0.229179	0.147869	0.121171	-0.519002	0.0606448	0.795186	0.595114	1.06252	yes
Neutrophil count || id:GCST90002351	Systemic lupus erythematosus || id:ebi-a-GCST003156	Weighted mode	316	-0.220025	0.206966	0.288553	-0.625678	0.185629	0.802499	0.534899	1.20398	no
Neutrophil count || id:GCST90002351	Systemic lupus erythematosus || id:ebi-a-GCST003156	Weighted mode	320	-0.220168	0.19721	0.265085	-0.606699	0.166363	0.802384	0.545147	1.181	yes
Neutrophil count || id:GCST90002351	Type 1 diabetes || id:ebi-a-GCST010681	Inverse variance weighted	408	-0.0705672	0.0993143	0.477367	-0.265223	0.124089	0.931865	0.767035	1.13212	no
Neutrophil count || id:GCST90002351	Type 1 diabetes || id:ebi-a-GCST010681	Inverse variance weighted	413	0.0405955	0.104608	0.697962	-0.164436	0.245627	1.04143	0.848372	1.27842	yes
Neutrophil count || id:GCST90002351	Type 1 diabetes || id:ebi-a-GCST010681	MR Egger	408	-0.125899	0.198661	0.526609	-0.515276	0.263477	0.881704	0.597336	1.30145	no
Neutrophil count || id:GCST90002351	Type 1 diabetes || id:ebi-a-GCST010681	MR Egger	413	0.168344	0.207191	0.416974	-0.237752	0.574439	1.18334	0.788398	1.77613	yes
Neutrophil count || id:GCST90002351	Type 1 diabetes || id:ebi-a-GCST010681	Simple mode	408	0.00243956	0.240191	0.991901	-0.468335	0.473214	1.00244	0.626044	1.60515	no
Neutrophil count || id:GCST90002351	Type 1 diabetes || id:ebi-a-GCST010681	Simple mode	413	0.00233153	0.252313	0.992632	-0.492202	0.496865	1.00233	0.611279	1.64356	yes
Neutrophil count || id:GCST90002351	Type 1 diabetes || id:ebi-a-GCST010681	Weighted median	408	-0.0787536	0.100938	0.435264	-0.276593	0.119085	0.924268	0.758363	1.12647	no
Neutrophil count || id:GCST90002351	Type 1 diabetes || id:ebi-a-GCST010681	Weighted median	413	-0.0500344	0.100426	0.618327	-0.246869	0.1468	0.951197	0.781243	1.15812	yes
Neutrophil count || id:GCST90002351	Type 1 diabetes || id:ebi-a-GCST010681	Weighted mode	408	-0.052773	0.159041	0.740196	-0.364493	0.258947	0.948595	0.694549	1.29556	no
Neutrophil count || id:GCST90002351	Type 1 diabetes || id:ebi-a-GCST010681	Weighted mode	413	-0.0528796	0.147281	0.719751	-0.341551	0.235792	0.948494	0.710667	1.26591	yes
Neutrophil count || id:GCST90002351	Ulcerative colitis || id:ebi-a-GCST004133	Inverse variance weighted	339	0.159748	0.07961	0.0447888	0.00371242	0.315784	1.17322	1.00372	1.37133	no
Neutrophil count || id:GCST90002351	Ulcerative colitis || id:ebi-a-GCST004133	Inverse variance weighted	342	0.0873981	0.0818013	0.285331	-0.0729324	0.247729	1.09133	0.929664	1.28111	yes
Neutrophil count || id:GCST90002351	Ulcerative colitis || id:ebi-a-GCST004133	MR Egger	339	-0.0991805	0.164694	0.547438	-0.42198	0.223619	0.905579	0.655747	1.25059	no
Neutrophil count || id:GCST90002351	Ulcerative colitis || id:ebi-a-GCST004133	MR Egger	342	-0.293053	0.165915	0.0782459	-0.618246	0.0321408	0.745983	0.538889	1.03266	yes
Neutrophil count || id:GCST90002351	Ulcerative colitis || id:ebi-a-GCST004133	Simple mode	339	0.0583561	0.205553	0.776662	-0.344528	0.46124	1.06009	0.708555	1.58604	no
Neutrophil count || id:GCST90002351	Ulcerative colitis || id:ebi-a-GCST004133	Simple mode	342	0.0180672	0.206076	0.930189	-0.385842	0.421977	1.01823	0.679878	1.52497	yes
Neutrophil count || id:GCST90002351	Ulcerative colitis || id:ebi-a-GCST004133	Weighted median	339	0.0860309	0.0793021	0.277988	-0.0694012	0.241463	1.08984	0.932952	1.27311	no
Neutrophil count || id:GCST90002351	Ulcerative colitis || id:ebi-a-GCST004133	Weighted median	342	0.0558473	0.0789425	0.479291	-0.0988801	0.210575	1.05744	0.905851	1.23439	yes
Neutrophil count || id:GCST90002351	Ulcerative colitis || id:ebi-a-GCST004133	Weighted mode	339	0.0583561	0.108059	0.589527	-0.15344	0.270153	1.06009	0.857752	1.31016	no
Neutrophil count || id:GCST90002351	Ulcerative colitis || id:ebi-a-GCST004133	Weighted mode	342	0.0180672	0.116701	0.877058	-0.210668	0.246802	1.01823	0.810043	1.27993	yes
Neutrophil percentage of granulocytes || id:ebi-a-GCST004623	Ankylosing spondylitis || id:M13_ANKYLOSPON	Inverse variance weighted	130	-0.0339761	0.0932131	0.715485	-0.216674	0.148722	0.966595	0.805193	1.16035	no
Neutrophil percentage of granulocytes || id:ebi-a-GCST004623	Ankylosing spondylitis || id:M13_ANKYLOSPON	Inverse variance weighted	131	0.0764553	0.132511	0.563956	-0.183265	0.336176	1.07945	0.832547	1.39959	yes
Neutrophil percentage of granulocytes || id:ebi-a-GCST004623	Ankylosing spondylitis || id:M13_ANKYLOSPON	MR Egger	130	0.0652601	0.21244	0.759196	-0.351123	0.481643	1.06744	0.703897	1.61873	no
Neutrophil percentage of granulocytes || id:ebi-a-GCST004623	Ankylosing spondylitis || id:M13_ANKYLOSPON	MR Egger	131	0.224017	0.302907	0.460913	-0.369681	0.817715	1.25109	0.690954	2.26532	yes
Neutrophil percentage of granulocytes || id:ebi-a-GCST004623	Ankylosing spondylitis || id:M13_ANKYLOSPON	Simple mode	130	0.331844	0.317626	0.298086	-0.290703	0.954391	1.39354	0.747738	2.59709	no
Neutrophil percentage of granulocytes || id:ebi-a-GCST004623	Ankylosing spondylitis || id:M13_ANKYLOSPON	Simple mode	131	0.310226	0.288898	0.28489	-0.256014	0.876466	1.36373	0.774131	2.40239	yes
Neutrophil percentage of granulocytes || id:ebi-a-GCST004623	Ankylosing spondylitis || id:M13_ANKYLOSPON	Weighted median	130	0.034278	0.129224	0.790809	-0.219001	0.287557	1.03487	0.803321	1.33317	no
Neutrophil percentage of granulocytes || id:ebi-a-GCST004623	Ankylosing spondylitis || id:M13_ANKYLOSPON	Weighted median	131	0.0374221	0.126458	0.767287	-0.210436	0.28528	1.03813	0.810231	1.33013	yes
Neutrophil percentage of granulocytes || id:ebi-a-GCST004623	Ankylosing spondylitis || id:M13_ANKYLOSPON	Weighted mode	130	0.124891	0.174798	0.476215	-0.217713	0.467495	1.13303	0.804357	1.59599	no
Neutrophil percentage of granulocytes || id:ebi-a-GCST004623	Ankylosing spondylitis || id:M13_ANKYLOSPON	Weighted mode	131	0.143294	0.175327	0.415256	-0.200348	0.486936	1.15407	0.818446	1.62732	yes
Neutrophil percentage of granulocytes || id:ebi-a-GCST004623	Asthma || id:ebi-a-GCST90014325	Inverse variance weighted	137	-0.476068	0.066191	6.36889e-13	-0.605803	-0.346334	0.621221	0.545636	0.707276	no
Neutrophil percentage of granulocytes || id:ebi-a-GCST004623	Asthma || id:ebi-a-GCST90014325	Inverse variance weighted	139	-0.469715	0.0657253	8.89272e-13	-0.598536	-0.340893	0.62518	0.549615	0.711135	yes
Neutrophil percentage of granulocytes || id:ebi-a-GCST004623	Asthma || id:ebi-a-GCST90014325	MR Egger	137	-0.210019	0.152	0.169346	-0.50794	0.0879017	0.810569	0.601734	1.09188	no
Neutrophil percentage of granulocytes || id:ebi-a-GCST004623	Asthma || id:ebi-a-GCST90014325	MR Egger	139	-0.204118	0.151549	0.180245	-0.501154	0.0929189	0.815366	0.605831	1.09737	yes
Neutrophil percentage of granulocytes || id:ebi-a-GCST004623	Asthma || id:ebi-a-GCST90014325	Simple mode	137	-0.187484	0.0799925	0.0205386	-0.34427	-0.0306988	0.829042	0.708738	0.969768	no
Neutrophil percentage of granulocytes || id:ebi-a-GCST004623	Asthma || id:ebi-a-GCST90014325	Simple mode	139	-0.201488	0.0792168	0.0120769	-0.356753	-0.046223	0.817513	0.699945	0.954829	yes
Neutrophil percentage of granulocytes || id:ebi-a-GCST004623	Asthma || id:ebi-a-GCST90014325	Weighted median	137	-0.193402	0.0387235	5.90105e-07	-0.2693	-0.117504	0.824151	0.763914	0.889137	no
Neutrophil percentage of granulocytes || id:ebi-a-GCST004623	Asthma || id:ebi-a-GCST90014325	Weighted median	139	-0.194431	0.0383239	3.90885e-07	-0.269545	-0.119316	0.823303	0.763727	0.887528	yes
Neutrophil percentage of granulocytes || id:ebi-a-GCST004623	Asthma || id:ebi-a-GCST90014325	Weighted mode	137	-0.0525274	0.0444377	0.23925	-0.139625	0.0345706	0.948828	0.869684	1.03518	no
Neutrophil percentage of granulocytes || id:ebi-a-GCST004623	Asthma || id:ebi-a-GCST90014325	Weighted mode	139	-0.0666112	0.0444623	0.136378	-0.153757	0.0205349	0.935559	0.85748	1.02075	yes
Neutrophil percentage of granulocytes || id:ebi-a-GCST004623	Asthma || id:GCST006862	Inverse variance weighted	100	-0.463166	0.0960162	1.40824e-06	-0.651358	-0.274974	0.629288	0.521337	0.759592	no
Neutrophil percentage of granulocytes || id:ebi-a-GCST004623	Asthma || id:GCST006862	Inverse variance weighted	101	-0.474366	0.0951819	6.23537e-07	-0.660923	-0.287809	0.622279	0.516375	0.749905	yes
Neutrophil percentage of granulocytes || id:ebi-a-GCST004623	Asthma || id:GCST006862	MR Egger	100	-0.240432	0.217684	0.27208	-0.667092	0.186228	0.786288	0.513199	1.2047	no
Neutrophil percentage of granulocytes || id:ebi-a-GCST004623	Asthma || id:GCST006862	MR Egger	101	-0.258898	0.216774	0.235206	-0.683775	0.165979	0.771902	0.504708	1.18055	yes
Neutrophil percentage of granulocytes || id:ebi-a-GCST004623	Asthma || id:GCST006862	Simple mode	100	-0.101161	0.198859	0.612088	-0.490926	0.288603	0.903787	0.61206	1.33456	no
Neutrophil percentage of granulocytes || id:ebi-a-GCST004623	Asthma || id:GCST006862	Simple mode	101	-0.100768	0.206655	0.62689	-0.505811	0.304276	0.904143	0.603016	1.35564	yes
Neutrophil percentage of granulocytes || id:ebi-a-GCST004623	Asthma || id:GCST006862	Weighted median	100	-0.170765	0.096269	0.0760918	-0.359452	0.0179227	0.84302	0.698059	1.01808	no
Neutrophil percentage of granulocytes || id:ebi-a-GCST004623	Asthma || id:GCST006862	Weighted median	101	-0.175171	0.0928301	0.0591598	-0.357118	0.0067762	0.839314	0.69969	1.0068	yes
Neutrophil percentage of granulocytes || id:ebi-a-GCST004623	Asthma || id:GCST006862	Weighted mode	100	-0.0714665	0.107606	0.508137	-0.282374	0.139441	0.931027	0.753992	1.14963	no
Neutrophil percentage of granulocytes || id:ebi-a-GCST004623	Asthma || id:GCST006862	Weighted mode	101	-0.07101	0.117124	0.545701	-0.300573	0.158553	0.931453	0.740394	1.17181	yes
Neutrophil percentage of granulocytes || id:ebi-a-GCST004623	Crohn's disease || id:ebi-a-GCST004132	Inverse variance weighted	114	-0.103899	0.125041	0.406022	-0.34898	0.141182	0.901317	0.705407	1.15163	no
Neutrophil percentage of granulocytes || id:ebi-a-GCST004623	Crohn's disease || id:ebi-a-GCST004132	Inverse variance weighted	115	-0.104823	0.123671	0.396664	-0.347217	0.137572	0.900484	0.706652	1.14748	yes
Neutrophil percentage of granulocytes || id:ebi-a-GCST004623	Crohn's disease || id:ebi-a-GCST004132	MR Egger	114	0.172428	0.281025	0.540745	-0.378381	0.723237	1.18819	0.68497	2.06109	no
Neutrophil percentage of granulocytes || id:ebi-a-GCST004623	Crohn's disease || id:ebi-a-GCST004132	MR Egger	115	0.170474	0.27901	0.54243	-0.376386	0.717333	1.18587	0.686337	2.04896	yes
Neutrophil percentage of granulocytes || id:ebi-a-GCST004623	Crohn's disease || id:ebi-a-GCST004132	Simple mode	114	0.398938	0.255621	0.121399	-0.102078	0.899954	1.49024	0.902959	2.45949	no
Neutrophil percentage of granulocytes || id:ebi-a-GCST004623	Crohn's disease || id:ebi-a-GCST004132	Simple mode	115	0.36922	0.246397	0.136774	-0.113718	0.852159	1.44661	0.892509	2.3447	yes
Neutrophil percentage of granulocytes || id:ebi-a-GCST004623	Crohn's disease || id:ebi-a-GCST004132	Weighted median	114	-0.199817	0.0960304	0.0374548	-0.388037	-0.0115977	0.81888	0.678387	0.988469	no
Neutrophil percentage of granulocytes || id:ebi-a-GCST004623	Crohn's disease || id:ebi-a-GCST004132	Weighted median	115	-0.193595	0.09706	0.046088	-0.383832	-0.00335693	0.823992	0.681246	0.996649	yes
Neutrophil percentage of granulocytes || id:ebi-a-GCST004623	Crohn's disease || id:ebi-a-GCST004132	Weighted mode	114	-0.22683	0.150679	0.135016	-0.522161	0.0685011	0.797056	0.593237	1.0709	no
Neutrophil percentage of granulocytes || id:ebi-a-GCST004623	Crohn's disease || id:ebi-a-GCST004132	Weighted mode	115	-0.228992	0.160127	0.155434	-0.542842	0.0848575	0.795335	0.581094	1.08856	yes
Neutrophil percentage of granulocytes || id:ebi-a-GCST004623	Eczema || id:GCST90244787	Inverse variance weighted	133	-0.218768	0.0492257	8.82295e-06	-0.31525	-0.122285	0.803508	0.729607	0.884896	no
Neutrophil percentage of granulocytes || id:ebi-a-GCST004623	Eczema || id:GCST90244787	Inverse variance weighted	134	-0.214511	0.0489654	1.18206e-05	-0.310483	-0.118539	0.806936	0.733093	0.888217	yes
Neutrophil percentage of granulocytes || id:ebi-a-GCST004623	Eczema || id:GCST90244787	MR Egger	133	-0.00129663	0.109714	0.990589	-0.216336	0.213743	0.998704	0.805465	1.2383	no
Neutrophil percentage of granulocytes || id:ebi-a-GCST004623	Eczema || id:GCST90244787	MR Egger	134	0.00463423	0.109397	0.966274	-0.209783	0.219052	1.00464	0.81076	1.2449	yes
Neutrophil percentage of granulocytes || id:ebi-a-GCST004623	Eczema || id:GCST90244787	Simple mode	133	-0.106914	0.0656555	0.105823	-0.235599	0.0217709	0.898603	0.790098	1.02201	no
Neutrophil percentage of granulocytes || id:ebi-a-GCST004623	Eczema || id:GCST90244787	Simple mode	134	-0.0958703	0.0697022	0.171311	-0.232487	0.040746	0.908582	0.79256	1.04159	yes
Neutrophil percentage of granulocytes || id:ebi-a-GCST004623	Eczema || id:GCST90244787	Weighted median	133	-0.0852644	0.0396375	0.0314677	-0.162954	-0.00757502	0.918269	0.84963	0.992454	no
Neutrophil percentage of granulocytes || id:ebi-a-GCST004623	Eczema || id:GCST90244787	Weighted median	134	-0.0827179	0.038906	0.0334951	-0.158974	-0.00646219	0.920611	0.853019	0.993559	yes
Neutrophil percentage of granulocytes || id:ebi-a-GCST004623	Eczema || id:GCST90244787	Weighted mode	133	-0.074785	0.0417741	0.0757104	-0.156662	0.0070923	0.927943	0.854993	1.00712	no
Neutrophil percentage of granulocytes || id:ebi-a-GCST004623	Eczema || id:GCST90244787	Weighted mode	134	-0.0744128	0.0419533	0.0784004	-0.156641	0.00781567	0.928288	0.855011	1.00785	yes
Neutrophil percentage of granulocytes || id:ebi-a-GCST004623	Eczema || id:L12_ATOPIC	Inverse variance weighted	130	-0.300699	0.0839698	0.000342233	-0.46528	-0.136118	0.740301	0.627959	0.87274	no
Neutrophil percentage of granulocytes || id:ebi-a-GCST004623	Eczema || id:L12_ATOPIC	Inverse variance weighted	131	-0.297085	0.0832098	0.000356557	-0.460176	-0.133994	0.742981	0.631173	0.874596	yes
Neutrophil percentage of granulocytes || id:ebi-a-GCST004623	Eczema || id:L12_ATOPIC	MR Egger	130	0.0693583	0.18742	0.711943	-0.297985	0.436701	1.07182	0.742313	1.54759	no
Neutrophil percentage of granulocytes || id:ebi-a-GCST004623	Eczema || id:L12_ATOPIC	MR Egger	131	0.0738806	0.186352	0.692422	-0.291369	0.43913	1.07668	0.74724	1.55136	yes
Neutrophil percentage of granulocytes || id:ebi-a-GCST004623	Eczema || id:L12_ATOPIC	Simple mode	130	-0.287685	0.199577	0.151874	-0.678857	0.103486	0.749997	0.507197	1.10903	no
Neutrophil percentage of granulocytes || id:ebi-a-GCST004623	Eczema || id:L12_ATOPIC	Simple mode	131	-0.239069	0.208213	0.252997	-0.647167	0.169029	0.787361	0.523527	1.18415	yes
Neutrophil percentage of granulocytes || id:ebi-a-GCST004623	Eczema || id:L12_ATOPIC	Weighted median	130	-0.219867	0.073303	0.0027049	-0.363541	-0.0761929	0.802626	0.69521	0.926637	no
Neutrophil percentage of granulocytes || id:ebi-a-GCST004623	Eczema || id:L12_ATOPIC	Weighted median	131	-0.18134	0.0681875	0.00782722	-0.314988	-0.0476926	0.834152	0.729798	0.953427	yes
Neutrophil percentage of granulocytes || id:ebi-a-GCST004623	Eczema || id:L12_ATOPIC	Weighted mode	130	-0.216046	0.128341	0.0947209	-0.467594	0.0355022	0.805698	0.626508	1.03614	no
Neutrophil percentage of granulocytes || id:ebi-a-GCST004623	Eczema || id:L12_ATOPIC	Weighted mode	131	-0.185563	0.125217	0.140777	-0.430988	0.0598613	0.830636	0.649867	1.06169	yes
Neutrophil percentage of granulocytes || id:ebi-a-GCST004623	Eosinophilic esophagitis || id:GCST90027899	Inverse variance weighted	120	-0.326447	0.185252	0.0780395	-0.689541	0.0366472	0.721483	0.501806	1.03733	no
Neutrophil percentage of granulocytes || id:ebi-a-GCST004623	Eosinophilic esophagitis || id:GCST90027899	Inverse variance weighted	121	-0.358045	0.184462	0.0522554	-0.719591	0.00350047	0.699042	0.486952	1.00351	yes
Neutrophil percentage of granulocytes || id:ebi-a-GCST004623	Eosinophilic esophagitis || id:GCST90027899	MR Egger	120	-0.351928	0.415699	0.398935	-1.1667	0.462842	0.703331	0.311393	1.58858	no
Neutrophil percentage of granulocytes || id:ebi-a-GCST004623	Eosinophilic esophagitis || id:GCST90027899	MR Egger	121	-0.397612	0.415798	0.340878	-1.21258	0.417352	0.671923	0.29743	1.51794	yes
Neutrophil percentage of granulocytes || id:ebi-a-GCST004623	Eosinophilic esophagitis || id:GCST90027899	Simple mode	120	-0.425272	0.40877	0.300276	-1.22646	0.375916	0.653592	0.293329	1.45632	no
Neutrophil percentage of granulocytes || id:ebi-a-GCST004623	Eosinophilic esophagitis || id:GCST90027899	Simple mode	121	-0.425665	0.415532	0.307714	-1.24011	0.388779	0.653335	0.289353	1.47518	yes
Neutrophil percentage of granulocytes || id:ebi-a-GCST004623	Eosinophilic esophagitis || id:GCST90027899	Weighted median	120	-0.104083	0.200424	0.603541	-0.496914	0.288747	0.90115	0.608406	1.33475	no
Neutrophil percentage of granulocytes || id:ebi-a-GCST004623	Eosinophilic esophagitis || id:GCST90027899	Weighted median	121	-0.122891	0.197957	0.534732	-0.510887	0.265104	0.88436	0.599963	1.30357	yes
Neutrophil percentage of granulocytes || id:ebi-a-GCST004623	Eosinophilic esophagitis || id:GCST90027899	Weighted mode	120	-0.108488	0.237298	0.648374	-0.573591	0.356615	0.89719	0.563498	1.42849	no
Neutrophil percentage of granulocytes || id:ebi-a-GCST004623	Eosinophilic esophagitis || id:GCST90027899	Weighted mode	121	-0.108643	0.232347	0.640927	-0.564042	0.346757	0.897051	0.568905	1.41447	yes
Neutrophil percentage of granulocytes || id:ebi-a-GCST004623	Inflammatory bowel disease || id:ebi-a-GCST004131	Inverse variance weighted	114	-0.135252	0.0961866	0.15968	-0.323778	0.0532732	0.873495	0.723411	1.05472	no
Neutrophil percentage of granulocytes || id:ebi-a-GCST004623	Inflammatory bowel disease || id:ebi-a-GCST004131	Inverse variance weighted	115	-0.131415	0.0952035	0.167476	-0.318014	0.0551839	0.876854	0.727593	1.05673	yes
Neutrophil percentage of granulocytes || id:ebi-a-GCST004623	Inflammatory bowel disease || id:ebi-a-GCST004131	MR Egger	114	0.0293447	0.216662	0.892507	-0.395314	0.454003	1.02978	0.673469	1.5746	no
Neutrophil percentage of granulocytes || id:ebi-a-GCST004623	Inflammatory bowel disease || id:ebi-a-GCST004131	MR Egger	115	0.034592	0.215228	0.872599	-0.387255	0.456439	1.0352	0.678918	1.57844	yes
Neutrophil percentage of granulocytes || id:ebi-a-GCST004623	Inflammatory bowel disease || id:ebi-a-GCST004131	Simple mode	114	-0.154636	0.155899	0.323367	-0.460197	0.150926	0.856727	0.631159	1.16291	no
Neutrophil percentage of granulocytes || id:ebi-a-GCST004623	Inflammatory bowel disease || id:ebi-a-GCST004131	Simple mode	115	-0.136147	0.154032	0.378617	-0.43805	0.165756	0.872714	0.645293	1.18028	yes
Neutrophil percentage of granulocytes || id:ebi-a-GCST004623	Inflammatory bowel disease || id:ebi-a-GCST004131	Weighted median	114	-0.152301	0.0746926	0.0414458	-0.298699	-0.00590392	0.858729	0.741783	0.994113	no
Neutrophil percentage of granulocytes || id:ebi-a-GCST004623	Inflammatory bowel disease || id:ebi-a-GCST004131	Weighted median	115	-0.151138	0.0729989	0.0384138	-0.294216	-0.00805997	0.859729	0.745116	0.991972	yes
Neutrophil percentage of granulocytes || id:ebi-a-GCST004623	Inflammatory bowel disease || id:ebi-a-GCST004131	Weighted mode	114	-0.154636	0.0880992	0.0819277	-0.32731	0.0180389	0.856727	0.72086	1.0182	no
Neutrophil percentage of granulocytes || id:ebi-a-GCST004623	Inflammatory bowel disease || id:ebi-a-GCST004131	Weighted mode	115	-0.136147	0.0848899	0.111523	-0.302532	0.030237	0.872714	0.738945	1.0307	yes
Neutrophil percentage of granulocytes || id:ebi-a-GCST004623	Juvenile idiopathic arthritis || id:GCST90010715	Inverse variance weighted	116	-0.282283	0.128712	0.0282972	-0.534558	-0.0300081	0.75406	0.585928	0.970438	no
Neutrophil percentage of granulocytes || id:ebi-a-GCST004623	Juvenile idiopathic arthritis || id:GCST90010715	Inverse variance weighted	117	-0.214767	0.137755	0.118983	-0.484766	0.0552318	0.806729	0.615841	1.05679	yes
Neutrophil percentage of granulocytes || id:ebi-a-GCST004623	Juvenile idiopathic arthritis || id:GCST90010715	MR Egger	116	0.0280308	0.293875	0.924178	-0.547964	0.604026	1.02843	0.578126	1.82947	no
Neutrophil percentage of granulocytes || id:ebi-a-GCST004623	Juvenile idiopathic arthritis || id:GCST90010715	MR Egger	117	0.131636	0.31558	0.677367	-0.486902	0.750173	1.14069	0.614527	2.11737	yes
Neutrophil percentage of granulocytes || id:ebi-a-GCST004623	Juvenile idiopathic arthritis || id:GCST90010715	Simple mode	116	-0.118647	0.354489	0.738462	-0.813445	0.576151	0.888121	0.443328	1.77918	no
Neutrophil percentage of granulocytes || id:ebi-a-GCST004623	Juvenile idiopathic arthritis || id:GCST90010715	Simple mode	117	-0.10363	0.333334	0.756444	-0.756964	0.549705	0.901559	0.469088	1.73274	yes
Neutrophil percentage of granulocytes || id:ebi-a-GCST004623	Juvenile idiopathic arthritis || id:GCST90010715	Weighted median	116	0.11216	0.161299	0.486833	-0.203986	0.428306	1.11869	0.815474	1.53466	no
Neutrophil percentage of granulocytes || id:ebi-a-GCST004623	Juvenile idiopathic arthritis || id:GCST90010715	Weighted median	117	0.116125	0.159138	0.465565	-0.195785	0.428036	1.12314	0.822189	1.53424	yes
Neutrophil percentage of granulocytes || id:ebi-a-GCST004623	Juvenile idiopathic arthritis || id:GCST90010715	Weighted mode	116	0.0504176	0.217519	0.817117	-0.375919	0.476755	1.05171	0.686658	1.61084	no
Neutrophil percentage of granulocytes || id:ebi-a-GCST004623	Juvenile idiopathic arthritis || id:GCST90010715	Weighted mode	117	0.0483755	0.205526	0.814333	-0.354455	0.451206	1.04956	0.701556	1.57021	yes
Neutrophil percentage of granulocytes || id:ebi-a-GCST004623	multiple sclerosis || id:ieu-b-18	Inverse variance weighted	107	-0.265485	0.117599	0.0239738	-0.495979	-0.0349914	0.766834	0.608975	0.965614	no
Neutrophil percentage of granulocytes || id:ebi-a-GCST004623	multiple sclerosis || id:ieu-b-18	Inverse variance weighted	108	-0.235595	0.119401	0.0484797	-0.469622	-0.00156885	0.7901	0.625239	0.998432	yes
Neutrophil percentage of granulocytes || id:ebi-a-GCST004623	multiple sclerosis || id:ieu-b-18	MR Egger	107	-0.313103	0.270142	0.249073	-0.842582	0.216376	0.731175	0.430597	1.24157	no
Neutrophil percentage of granulocytes || id:ebi-a-GCST004623	multiple sclerosis || id:ieu-b-18	MR Egger	108	-0.266413	0.275157	0.335137	-0.805721	0.272894	0.766122	0.446766	1.31376	yes
Neutrophil percentage of granulocytes || id:ebi-a-GCST004623	multiple sclerosis || id:ieu-b-18	Simple mode	107	-0.0778597	0.195383	0.691064	-0.46081	0.30509	0.925094	0.630773	1.35675	no
Neutrophil percentage of granulocytes || id:ebi-a-GCST004623	multiple sclerosis || id:ieu-b-18	Simple mode	108	-0.0791328	0.190705	0.679011	-0.452915	0.29465	0.923917	0.635772	1.34266	yes
Neutrophil percentage of granulocytes || id:ebi-a-GCST004623	multiple sclerosis || id:ieu-b-18	Weighted median	107	-0.136902	0.100414	0.172764	-0.333713	0.0599094	0.872056	0.716259	1.06174	no
Neutrophil percentage of granulocytes || id:ebi-a-GCST004623	multiple sclerosis || id:ieu-b-18	Weighted median	108	-0.133767	0.101721	0.188498	-0.33314	0.0656062	0.874794	0.71667	1.06781	yes
Neutrophil percentage of granulocytes || id:ebi-a-GCST004623	multiple sclerosis || id:ieu-b-18	Weighted mode	107	-0.131585	0.114636	0.253616	-0.356272	0.0931024	0.876705	0.700282	1.09757	no
Neutrophil percentage of granulocytes || id:ebi-a-GCST004623	multiple sclerosis || id:ieu-b-18	Weighted mode	108	-0.132982	0.117808	0.261506	-0.363887	0.0979223	0.875481	0.69497	1.10288	yes
Neutrophil percentage of granulocytes || id:ebi-a-GCST004623	Psoriasis || id:GCST90019016	Inverse variance weighted	117	-0.115179	0.0962035	0.231211	-0.303738	0.0733797	0.891207	0.738054	1.07614	no
Neutrophil percentage of granulocytes || id:ebi-a-GCST004623	Psoriasis || id:GCST90019016	Inverse variance weighted	118	-0.0399364	0.109284	0.714786	-0.254133	0.174261	0.960851	0.775588	1.19037	yes
Neutrophil percentage of granulocytes || id:ebi-a-GCST004623	Psoriasis || id:GCST90019016	MR Egger	117	0.272938	0.21915	0.215502	-0.156596	0.702472	1.31382	0.855049	2.01874	no
Neutrophil percentage of granulocytes || id:ebi-a-GCST004623	Psoriasis || id:GCST90019016	MR Egger	118	0.389173	0.250351	0.122787	-0.101514	0.87986	1.47576	0.903468	2.41056	yes
Neutrophil percentage of granulocytes || id:ebi-a-GCST004623	Psoriasis || id:GCST90019016	Simple mode	117	-0.479989	0.28374	0.0933976	-1.03612	0.0761419	0.61879	0.354829	1.07912	no
Neutrophil percentage of granulocytes || id:ebi-a-GCST004623	Psoriasis || id:GCST90019016	Simple mode	118	-0.478984	0.301385	0.114696	-1.0697	0.11173	0.619412	0.343112	1.11821	yes
Neutrophil percentage of granulocytes || id:ebi-a-GCST004623	Psoriasis || id:GCST90019016	Weighted median	117	-0.0796754	0.113619	0.483147	-0.302369	0.143018	0.923416	0.739065	1.15375	no
Neutrophil percentage of granulocytes || id:ebi-a-GCST004623	Psoriasis || id:GCST90019016	Weighted median	118	-0.0785422	0.113933	0.49059	-0.301851	0.144767	0.924463	0.739448	1.15577	yes
Neutrophil percentage of granulocytes || id:ebi-a-GCST004623	Psoriasis || id:GCST90019016	Weighted mode	117	-0.180518	0.189907	0.343805	-0.552735	0.1917	0.834838	0.575374	1.21131	no
Neutrophil percentage of granulocytes || id:ebi-a-GCST004623	Psoriasis || id:GCST90019016	Weighted mode	118	-0.175915	0.207966	0.399344	-0.583529	0.231698	0.838689	0.557926	1.26074	yes
Neutrophil percentage of granulocytes || id:ebi-a-GCST004623	Rheumatoid arthritis || id:ebi-a-GCST002318	Inverse variance weighted	115	-0.280064	0.0859251	0.00111648	-0.448478	-0.111651	0.755735	0.6386	0.894356	no
Neutrophil percentage of granulocytes || id:ebi-a-GCST004623	Rheumatoid arthritis || id:ebi-a-GCST002318	Inverse variance weighted	116	-0.24396	0.0883959	0.00578266	-0.417216	-0.0707041	0.783519	0.658879	0.931738	yes
Neutrophil percentage of granulocytes || id:ebi-a-GCST004623	Rheumatoid arthritis || id:ebi-a-GCST002318	MR Egger	115	-0.344734	0.191403	0.0743555	-0.719884	0.0304156	0.708409	0.486809	1.03088	no
Neutrophil percentage of granulocytes || id:ebi-a-GCST004623	Rheumatoid arthritis || id:ebi-a-GCST002318	MR Egger	116	-0.288046	0.197867	0.148208	-0.675865	0.0997729	0.749727	0.508716	1.10492	yes
Neutrophil percentage of granulocytes || id:ebi-a-GCST004623	Rheumatoid arthritis || id:ebi-a-GCST002318	Simple mode	115	-0.0807642	0.202876	0.691305	-0.478402	0.316874	0.922411	0.619773	1.37283	no
Neutrophil percentage of granulocytes || id:ebi-a-GCST004623	Rheumatoid arthritis || id:ebi-a-GCST002318	Simple mode	116	-0.099612	0.19464	0.609789	-0.481106	0.281882	0.905189	0.618099	1.32562	yes
Neutrophil percentage of granulocytes || id:ebi-a-GCST004623	Rheumatoid arthritis || id:ebi-a-GCST002318	Weighted median	115	-0.186045	0.0882959	0.035112	-0.359105	-0.0129852	0.830236	0.698301	0.987099	no
Neutrophil percentage of granulocytes || id:ebi-a-GCST004623	Rheumatoid arthritis || id:ebi-a-GCST002318	Weighted median	116	-0.176975	0.091861	0.0540357	-0.357022	0.00307271	0.837801	0.699757	1.00308	yes
Neutrophil percentage of granulocytes || id:ebi-a-GCST004623	Rheumatoid arthritis || id:ebi-a-GCST002318	Weighted mode	115	-0.156453	0.104553	0.137314	-0.361378	0.0484715	0.855171	0.696715	1.04967	no
Neutrophil percentage of granulocytes || id:ebi-a-GCST004623	Rheumatoid arthritis || id:ebi-a-GCST002318	Weighted mode	116	-0.156395	0.106884	0.146133	-0.365888	0.0530971	0.855221	0.69358	1.05453	yes
Neutrophil percentage of granulocytes || id:ebi-a-GCST004623	Sinusitis || id:J10_CHRONSINUSITIS	Inverse variance weighted	130	-0.425368	0.0603258	1.77406e-12	-0.543607	-0.30713	0.653529	0.58065	0.735555	no
Neutrophil percentage of granulocytes || id:ebi-a-GCST004623	Sinusitis || id:J10_CHRONSINUSITIS	Inverse variance weighted	131	-0.423858	0.0597565	1.31156e-12	-0.54098	-0.306735	0.654517	0.582177	0.735846	yes
Neutrophil percentage of granulocytes || id:ebi-a-GCST004623	Sinusitis || id:J10_CHRONSINUSITIS	MR Egger	130	-0.437991	0.137203	0.00177642	-0.70691	-0.169072	0.645332	0.493166	0.844448	no
Neutrophil percentage of granulocytes || id:ebi-a-GCST004623	Sinusitis || id:J10_CHRONSINUSITIS	MR Egger	131	-0.435815	0.136385	0.00175532	-0.703131	-0.1685	0.646737	0.495033	0.844931	yes
Neutrophil percentage of granulocytes || id:ebi-a-GCST004623	Sinusitis || id:J10_CHRONSINUSITIS	Simple mode	130	-0.176801	0.129658	0.175069	-0.430931	0.0773284	0.837946	0.649904	1.0804	no
Neutrophil percentage of granulocytes || id:ebi-a-GCST004623	Sinusitis || id:J10_CHRONSINUSITIS	Simple mode	131	-0.187505	0.120058	0.120768	-0.422819	0.0478083	0.829025	0.655197	1.04897	yes
Neutrophil percentage of granulocytes || id:ebi-a-GCST004623	Sinusitis || id:J10_CHRONSINUSITIS	Weighted median	130	-0.28179	0.0558176	4.45525e-07	-0.391192	-0.172387	0.754432	0.67625	0.841653	no
Neutrophil percentage of granulocytes || id:ebi-a-GCST004623	Sinusitis || id:J10_CHRONSINUSITIS	Weighted median	131	-0.283132	0.0571327	7.2075e-07	-0.395112	-0.171152	0.753421	0.673605	0.842694	yes
Neutrophil percentage of granulocytes || id:ebi-a-GCST004623	Sinusitis || id:J10_CHRONSINUSITIS	Weighted mode	130	-0.176801	0.0808899	0.0306427	-0.335345	-0.018257	0.837946	0.715091	0.981909	no
Neutrophil percentage of granulocytes || id:ebi-a-GCST004623	Sinusitis || id:J10_CHRONSINUSITIS	Weighted mode	131	-0.176349	0.0837661	0.0371934	-0.34053	-0.0121673	0.838326	0.711393	0.987906	yes
Neutrophil percentage of granulocytes || id:ebi-a-GCST004623	Systemic lupus erythematosus || id:ebi-a-GCST003156	Inverse variance weighted	109	-0.286176	0.145508	0.049213	-0.57137	-0.000980941	0.751131	0.564751	0.99902	no
Neutrophil percentage of granulocytes || id:ebi-a-GCST004623	Systemic lupus erythematosus || id:ebi-a-GCST003156	Inverse variance weighted	109	-0.286176	0.145508	0.049213	-0.57137	-0.000980941	0.751131	0.564751	0.99902	yes
Neutrophil percentage of granulocytes || id:ebi-a-GCST004623	Systemic lupus erythematosus || id:ebi-a-GCST003156	MR Egger	109	-0.331261	0.347289	0.34231	-1.01195	0.349426	0.718018	0.36351	1.41825	no
Neutrophil percentage of granulocytes || id:ebi-a-GCST004623	Systemic lupus erythematosus || id:ebi-a-GCST003156	MR Egger	109	-0.331261	0.347289	0.34231	-1.01195	0.349426	0.718018	0.36351	1.41825	yes
Neutrophil percentage of granulocytes || id:ebi-a-GCST004623	Systemic lupus erythematosus || id:ebi-a-GCST003156	Simple mode	109	0.0115935	0.40198	0.977045	-0.776287	0.799474	1.01166	0.460111	2.22437	no
Neutrophil percentage of granulocytes || id:ebi-a-GCST004623	Systemic lupus erythematosus || id:ebi-a-GCST003156	Simple mode	109	0.0115935	0.417617	0.977904	-0.806935	0.830122	1.01166	0.446224	2.2936	yes
Neutrophil percentage of granulocytes || id:ebi-a-GCST004623	Systemic lupus erythematosus || id:ebi-a-GCST003156	Weighted median	109	-0.281981	0.158431	0.0751024	-0.592505	0.0285431	0.754288	0.55294	1.02895	no
Neutrophil percentage of granulocytes || id:ebi-a-GCST004623	Systemic lupus erythematosus || id:ebi-a-GCST003156	Weighted median	109	-0.281981	0.162212	0.0821491	-0.599917	0.0359542	0.754288	0.548857	1.03661	yes
Neutrophil percentage of granulocytes || id:ebi-a-GCST004623	Systemic lupus erythematosus || id:ebi-a-GCST003156	Weighted mode	109	-0.0997355	0.24579	0.685711	-0.581484	0.382013	0.905077	0.559068	1.46523	no
Neutrophil percentage of granulocytes || id:ebi-a-GCST004623	Systemic lupus erythematosus || id:ebi-a-GCST003156	Weighted mode	109	-0.0997355	0.245607	0.68549	-0.581126	0.381655	0.905077	0.559268	1.46471	yes
Neutrophil percentage of granulocytes || id:ebi-a-GCST004623	Type 1 diabetes || id:ebi-a-GCST010681	Inverse variance weighted	130	-0.30946	0.107965	0.00415312	-0.521071	-0.0978479	0.733843	0.593884	0.906787	no
Neutrophil percentage of granulocytes || id:ebi-a-GCST004623	Type 1 diabetes || id:ebi-a-GCST010681	Inverse variance weighted	132	-0.29731	0.107373	0.00562378	-0.50776	-0.0868589	0.742814	0.601842	0.916806	yes
Neutrophil percentage of granulocytes || id:ebi-a-GCST004623	Type 1 diabetes || id:ebi-a-GCST010681	MR Egger	130	-0.530513	0.24944	0.0353547	-1.01942	-0.0416099	0.588303	0.360805	0.959244	no
Neutrophil percentage of granulocytes || id:ebi-a-GCST004623	Type 1 diabetes || id:ebi-a-GCST010681	MR Egger	132	-0.508545	0.249854	0.0438464	-0.99826	-0.0188307	0.60137	0.36852	0.981346	yes
Neutrophil percentage of granulocytes || id:ebi-a-GCST004623	Type 1 diabetes || id:ebi-a-GCST010681	Simple mode	130	-0.21608	0.236792	0.363192	-0.680192	0.248033	0.805671	0.50652	1.2815	no
Neutrophil percentage of granulocytes || id:ebi-a-GCST004623	Type 1 diabetes || id:ebi-a-GCST010681	Simple mode	132	-0.216073	0.257336	0.402633	-0.720451	0.288306	0.805677	0.486533	1.33417	yes
Neutrophil percentage of granulocytes || id:ebi-a-GCST004623	Type 1 diabetes || id:ebi-a-GCST010681	Weighted median	130	-0.064311	0.111935	0.565601	-0.283703	0.155081	0.937713	0.75299	1.16775	no
Neutrophil percentage of granulocytes || id:ebi-a-GCST004623	Type 1 diabetes || id:ebi-a-GCST010681	Weighted median	132	-0.0641156	0.110523	0.561841	-0.280741	0.15251	0.937897	0.755224	1.16475	yes
Neutrophil percentage of granulocytes || id:ebi-a-GCST004623	Type 1 diabetes || id:ebi-a-GCST010681	Weighted mode	130	-0.0255546	0.14422	0.859636	-0.308227	0.257118	0.974769	0.734749	1.2932	no
Neutrophil percentage of granulocytes || id:ebi-a-GCST004623	Type 1 diabetes || id:ebi-a-GCST010681	Weighted mode	132	-0.0447269	0.139857	0.749626	-0.318847	0.229393	0.956259	0.726987	1.25784	yes
Neutrophil percentage of granulocytes || id:ebi-a-GCST004623	Ulcerative colitis || id:ebi-a-GCST004133	Inverse variance weighted	115	-0.156199	0.0898137	0.0820095	-0.332234	0.0198359	0.855389	0.717319	1.02003	no
Neutrophil percentage of granulocytes || id:ebi-a-GCST004623	Ulcerative colitis || id:ebi-a-GCST004133	Inverse variance weighted	116	-0.146709	0.0892099	0.100065	-0.321561	0.0281423	0.863545	0.725017	1.02854	yes
Neutrophil percentage of granulocytes || id:ebi-a-GCST004623	Ulcerative colitis || id:ebi-a-GCST004133	MR Egger	115	-0.109968	0.203557	0.590099	-0.50894	0.289003	0.895862	0.601133	1.3351	no
Neutrophil percentage of granulocytes || id:ebi-a-GCST004623	Ulcerative colitis || id:ebi-a-GCST004133	MR Egger	116	-0.096111	0.202904	0.636635	-0.493802	0.30158	0.908363	0.610302	1.35199	yes
Neutrophil percentage of granulocytes || id:ebi-a-GCST004623	Ulcerative colitis || id:ebi-a-GCST004133	Simple mode	115	-0.0730636	0.198937	0.714098	-0.462979	0.316852	0.929542	0.629406	1.3728	no
Neutrophil percentage of granulocytes || id:ebi-a-GCST004623	Ulcerative colitis || id:ebi-a-GCST004133	Simple mode	116	-0.0737534	0.188379	0.69614	-0.442976	0.295469	0.928901	0.642123	1.34376	yes
Neutrophil percentage of granulocytes || id:ebi-a-GCST004623	Ulcerative colitis || id:ebi-a-GCST004133	Weighted median	115	-0.0986136	0.0899808	0.273105	-0.274976	0.0777488	0.906093	0.75959	1.08085	no
Neutrophil percentage of granulocytes || id:ebi-a-GCST004623	Ulcerative colitis || id:ebi-a-GCST004133	Weighted median	116	-0.0948471	0.0976009	0.331158	-0.286145	0.0964507	0.909512	0.751154	1.10126	yes
Neutrophil percentage of granulocytes || id:ebi-a-GCST004623	Ulcerative colitis || id:ebi-a-GCST004133	Weighted mode	115	-0.105255	0.115674	0.36478	-0.331977	0.121466	0.900095	0.717504	1.12915	no
Neutrophil percentage of granulocytes || id:ebi-a-GCST004623	Ulcerative colitis || id:ebi-a-GCST004133	Weighted mode	116	-0.105871	0.115123	0.359691	-0.331512	0.119771	0.899541	0.717837	1.12724	yes
Neutrophil percentage of white cells || id:GCST90002399	Ankylosing spondylitis || id:M13_ANKYLOSPON	Inverse variance weighted	346	0.139753	0.0921609	0.129417	-0.040882	0.320389	1.14999	0.959942	1.37766	no
Neutrophil percentage of white cells || id:GCST90002399	Ankylosing spondylitis || id:M13_ANKYLOSPON	Inverse variance weighted	351	0.221865	0.11069	0.0450283	0.00491355	0.438817	1.2484	1.00493	1.55087	yes
Neutrophil percentage of white cells || id:GCST90002399	Ankylosing spondylitis || id:M13_ANKYLOSPON	MR Egger	346	-0.356641	0.193537	0.0662255	-0.735974	0.0226919	0.700024	0.479038	1.02295	no
Neutrophil percentage of white cells || id:GCST90002399	Ankylosing spondylitis || id:M13_ANKYLOSPON	MR Egger	351	-0.145921	0.234464	0.534112	-0.605472	0.313629	0.864226	0.545817	1.36838	yes
Neutrophil percentage of white cells || id:GCST90002399	Ankylosing spondylitis || id:M13_ANKYLOSPON	Simple mode	346	-0.0461057	0.370925	0.901151	-0.77312	0.680908	0.954941	0.461571	1.97567	no
Neutrophil percentage of white cells || id:GCST90002399	Ankylosing spondylitis || id:M13_ANKYLOSPON	Simple mode	351	-0.0403065	0.344535	0.906937	-0.715596	0.634983	0.960495	0.488901	1.88699	yes
Neutrophil percentage of white cells || id:GCST90002399	Ankylosing spondylitis || id:M13_ANKYLOSPON	Weighted median	346	-0.00474108	0.129949	0.970896	-0.25944	0.249958	0.99527	0.771483	1.28397	no
Neutrophil percentage of white cells || id:GCST90002399	Ankylosing spondylitis || id:M13_ANKYLOSPON	Weighted median	351	-0.00189481	0.127027	0.988099	-0.250867	0.247077	0.998107	0.778126	1.28028	yes
Neutrophil percentage of white cells || id:GCST90002399	Ankylosing spondylitis || id:M13_ANKYLOSPON	Weighted mode	346	-0.0821769	0.217745	0.706109	-0.508957	0.344604	0.921109	0.601122	1.41143	no
Neutrophil percentage of white cells || id:GCST90002399	Ankylosing spondylitis || id:M13_ANKYLOSPON	Weighted mode	351	-0.0403065	0.222002	0.856034	-0.475431	0.394818	0.960495	0.621617	1.48411	yes
Neutrophil percentage of white cells || id:GCST90002399	Asthma || id:ebi-a-GCST90014325	Inverse variance weighted	350	0.00813599	0.0392293	0.835701	-0.0687535	0.0850255	1.00817	0.933557	1.08874	no
Neutrophil percentage of white cells || id:GCST90002399	Asthma || id:ebi-a-GCST90014325	Inverse variance weighted	355	0.0234566	0.0405126	0.562592	-0.0559481	0.102861	1.02373	0.945588	1.10834	yes
Neutrophil percentage of white cells || id:GCST90002399	Asthma || id:ebi-a-GCST90014325	MR Egger	350	0.269544	0.0816413	0.00106113	0.109527	0.429561	1.30937	1.11575	1.53658	no
Neutrophil percentage of white cells || id:GCST90002399	Asthma || id:ebi-a-GCST90014325	MR Egger	355	0.285134	0.084514	0.000823702	0.119486	0.450781	1.32994	1.12692	1.56954	yes
Neutrophil percentage of white cells || id:GCST90002399	Asthma || id:ebi-a-GCST90014325	Simple mode	350	-0.007588	0.106359	0.943165	-0.216051	0.200875	0.992441	0.805694	1.22247	no
Neutrophil percentage of white cells || id:GCST90002399	Asthma || id:ebi-a-GCST90014325	Simple mode	355	-0.00870621	0.0958891	0.927707	-0.196649	0.179236	0.991332	0.821479	1.1963	yes
Neutrophil percentage of white cells || id:GCST90002399	Asthma || id:ebi-a-GCST90014325	Weighted median	350	0.0805719	0.0326376	0.0135612	0.0166021	0.144542	1.08391	1.01674	1.15551	no
Neutrophil percentage of white cells || id:GCST90002399	Asthma || id:ebi-a-GCST90014325	Weighted median	355	0.083015	0.0343154	0.0155558	0.0157567	0.150273	1.08656	1.01588	1.16215	yes
Neutrophil percentage of white cells || id:GCST90002399	Asthma || id:ebi-a-GCST90014325	Weighted mode	350	0.103638	0.0546418	0.0586958	-0.00345997	0.210736	1.1092	0.996546	1.23459	no
Neutrophil percentage of white cells || id:GCST90002399	Asthma || id:ebi-a-GCST90014325	Weighted mode	355	0.108979	0.0591243	0.0661331	-0.00690471	0.224863	1.11514	0.993119	1.25215	yes
Neutrophil percentage of white cells || id:GCST90002399	Asthma || id:GCST006862	Inverse variance weighted	248	0.00236198	0.0708518	0.973406	-0.136507	0.141231	1.00236	0.8724	1.15169	no
Neutrophil percentage of white cells || id:GCST90002399	Asthma || id:GCST006862	Inverse variance weighted	249	0.013089	0.0704616	0.852632	-0.125016	0.151194	1.01318	0.882483	1.16322	yes
Neutrophil percentage of white cells || id:GCST90002399	Asthma || id:GCST006862	MR Egger	248	0.391394	0.165757	0.018994	0.0665097	0.716279	1.47904	1.06877	2.0468	no
Neutrophil percentage of white cells || id:GCST90002399	Asthma || id:GCST006862	MR Egger	249	0.416978	0.163771	0.0115019	0.0959854	0.73797	1.51737	1.10074	2.09168	yes
Neutrophil percentage of white cells || id:GCST90002399	Asthma || id:GCST006862	Simple mode	248	-0.375284	0.222705	0.0932283	-0.811785	0.0612169	0.687094	0.444065	1.06313	no
Neutrophil percentage of white cells || id:GCST90002399	Asthma || id:GCST006862	Simple mode	249	-0.375099	0.231212	0.106006	-0.828274	0.0780757	0.687221	0.436803	1.0812	yes
Neutrophil percentage of white cells || id:GCST90002399	Asthma || id:GCST006862	Weighted median	248	-0.0143214	0.0776943	0.853754	-0.166602	0.137959	0.985781	0.846536	1.14793	no
Neutrophil percentage of white cells || id:GCST90002399	Asthma || id:GCST006862	Weighted median	249	0.00483298	0.0791942	0.951338	-0.150388	0.160054	1.00484	0.860374	1.17357	yes
Neutrophil percentage of white cells || id:GCST90002399	Asthma || id:GCST006862	Weighted mode	248	-0.2432	0.16664	0.145717	-0.569814	0.0834146	0.784115	0.56563	1.08699	no
Neutrophil percentage of white cells || id:GCST90002399	Asthma || id:GCST006862	Weighted mode	249	-0.242955	0.166671	0.14619	-0.56963	0.0837196	0.784307	0.565735	1.08732	yes
Neutrophil percentage of white cells || id:GCST90002399	Crohn's disease || id:ebi-a-GCST004132	Inverse variance weighted	290	0.357674	0.115315	0.00192403	0.131657	0.583691	1.43	1.14072	1.79264	no
Neutrophil percentage of white cells || id:GCST90002399	Crohn's disease || id:ebi-a-GCST004132	Inverse variance weighted	293	0.316672	0.115971	0.00632159	0.089369	0.543974	1.37255	1.09348	1.72284	yes
Neutrophil percentage of white cells || id:GCST90002399	Crohn's disease || id:ebi-a-GCST004132	MR Egger	290	-0.13949	0.251298	0.579271	-0.632034	0.353054	0.869801	0.531509	1.42341	no
Neutrophil percentage of white cells || id:GCST90002399	Crohn's disease || id:ebi-a-GCST004132	MR Egger	293	-0.234398	0.251482	0.352074	-0.727302	0.258506	0.791047	0.483211	1.29499	yes
Neutrophil percentage of white cells || id:GCST90002399	Crohn's disease || id:ebi-a-GCST004132	Simple mode	290	0.147005	0.285614	0.607159	-0.4128	0.706809	1.15836	0.661795	2.02751	no
Neutrophil percentage of white cells || id:GCST90002399	Crohn's disease || id:ebi-a-GCST004132	Simple mode	293	0.14653	0.287603	0.610796	-0.417172	0.710232	1.15781	0.658908	2.03446	yes
Neutrophil percentage of white cells || id:GCST90002399	Crohn's disease || id:ebi-a-GCST004132	Weighted median	290	0.136212	0.0965583	0.158342	-0.0530424	0.325466	1.14592	0.94834	1.38468	no
Neutrophil percentage of white cells || id:GCST90002399	Crohn's disease || id:ebi-a-GCST004132	Weighted median	293	0.117496	0.093659	0.209658	-0.0660759	0.301067	1.12468	0.93606	1.3513	yes
Neutrophil percentage of white cells || id:GCST90002399	Crohn's disease || id:ebi-a-GCST004132	Weighted mode	290	-0.00907547	0.254411	0.971568	-0.507721	0.48957	0.990966	0.601866	1.63161	no
Neutrophil percentage of white cells || id:GCST90002399	Crohn's disease || id:ebi-a-GCST004132	Weighted mode	293	-0.00969999	0.255932	0.969793	-0.511326	0.491926	0.990347	0.5997	1.63546	yes
Neutrophil percentage of white cells || id:GCST90002399	Eczema || id:GCST90244787	Inverse variance weighted	344	0.0528998	0.0370347	0.153182	-0.0196883	0.125488	1.05432	0.980504	1.1337	no
Neutrophil percentage of white cells || id:GCST90002399	Eczema || id:GCST90244787	Inverse variance weighted	349	0.0500676	0.0371771	0.178067	-0.0227996	0.122935	1.05134	0.977458	1.13081	yes
Neutrophil percentage of white cells || id:GCST90002399	Eczema || id:GCST90244787	MR Egger	344	0.0331213	0.0822859	0.687557	-0.128159	0.194402	1.03368	0.879714	1.21458	no
Neutrophil percentage of white cells || id:GCST90002399	Eczema || id:GCST90244787	MR Egger	349	0.0205009	0.0824892	0.803873	-0.141178	0.18218	1.02071	0.868335	1.19983	yes
Neutrophil percentage of white cells || id:GCST90002399	Eczema || id:GCST90244787	Simple mode	344	0.0172876	0.0941982	0.854496	-0.167341	0.201916	1.01744	0.845911	1.22375	no
Neutrophil percentage of white cells || id:GCST90002399	Eczema || id:GCST90244787	Simple mode	349	0.0193886	0.0945912	0.837714	-0.16601	0.204787	1.01958	0.847038	1.22726	yes
Neutrophil percentage of white cells || id:GCST90002399	Eczema || id:GCST90244787	Weighted median	344	0.0697762	0.0353143	0.0481703	0.000560193	0.138992	1.07227	1.00056	1.14912	no
Neutrophil percentage of white cells || id:GCST90002399	Eczema || id:GCST90244787	Weighted median	349	0.0551003	0.0371844	0.138391	-0.0177812	0.127982	1.05665	0.982376	1.13653	yes
Neutrophil percentage of white cells || id:GCST90002399	Eczema || id:GCST90244787	Weighted mode	344	0.111353	0.0564176	0.049215	0.000774416	0.221931	1.11779	1.00077	1.24849	no
Neutrophil percentage of white cells || id:GCST90002399	Eczema || id:GCST90244787	Weighted mode	349	0.11575	0.0563306	0.0406412	0.00534205	0.226158	1.12272	1.00536	1.25377	yes
Neutrophil percentage of white cells || id:GCST90002399	Eczema || id:L12_ATOPIC	Inverse variance weighted	346	0.126358	0.0584259	0.0305635	0.0118435	0.240873	1.13469	1.01191	1.27236	no
Neutrophil percentage of white cells || id:GCST90002399	Eczema || id:L12_ATOPIC	Inverse variance weighted	351	0.140248	0.0578968	0.0154194	0.0267701	0.253726	1.15056	1.02713	1.28882	yes
Neutrophil percentage of white cells || id:GCST90002399	Eczema || id:L12_ATOPIC	MR Egger	346	0.182329	0.124318	0.143391	-0.0613352	0.425993	1.20001	0.940508	1.53111	no
Neutrophil percentage of white cells || id:GCST90002399	Eczema || id:L12_ATOPIC	MR Egger	351	0.203401	0.123267	0.0998238	-0.0382013	0.445004	1.22556	0.962519	1.5605	yes
Neutrophil percentage of white cells || id:GCST90002399	Eczema || id:L12_ATOPIC	Simple mode	346	0.242735	0.193166	0.209744	-0.13587	0.62134	1.27473	0.872956	1.86142	no
Neutrophil percentage of white cells || id:GCST90002399	Eczema || id:L12_ATOPIC	Simple mode	351	0.243152	0.186292	0.192676	-0.121981	0.608285	1.27526	0.885165	1.83728	yes
Neutrophil percentage of white cells || id:GCST90002399	Eczema || id:L12_ATOPIC	Weighted median	346	0.165269	0.0633257	0.00905876	0.0411508	0.289388	1.17971	1.04201	1.33561	no
Neutrophil percentage of white cells || id:GCST90002399	Eczema || id:L12_ATOPIC	Weighted median	351	0.19969	0.0609789	0.00105758	0.0801716	0.319209	1.22102	1.08347	1.37604	yes
Neutrophil percentage of white cells || id:GCST90002399	Eczema || id:L12_ATOPIC	Weighted mode	346	0.242735	0.114884	0.0353303	0.0175616	0.467908	1.27473	1.01772	1.59665	no
Neutrophil percentage of white cells || id:GCST90002399	Eczema || id:L12_ATOPIC	Weighted mode	351	0.277013	0.0976617	0.00482717	0.0855963	0.46843	1.31918	1.08937	1.59748	yes
Neutrophil percentage of white cells || id:GCST90002399	Eosinophilic esophagitis || id:GCST90027899	Inverse variance weighted	302	-0.164792	0.147589	0.264182	-0.454067	0.124483	0.84807	0.63504	1.13256	no
Neutrophil percentage of white cells || id:GCST90002399	Eosinophilic esophagitis || id:GCST90027899	Inverse variance weighted	306	-0.153686	0.147154	0.296304	-0.442108	0.134735	0.857541	0.64268	1.14423	yes
Neutrophil percentage of white cells || id:GCST90002399	Eosinophilic esophagitis || id:GCST90027899	MR Egger	302	0.145854	0.319692	0.648551	-0.480741	0.77245	1.15703	0.618325	2.16506	no
Neutrophil percentage of white cells || id:GCST90002399	Eosinophilic esophagitis || id:GCST90027899	MR Egger	306	0.16813	0.317544	0.596866	-0.454256	0.790517	1.18309	0.63492	2.20454	yes
Neutrophil percentage of white cells || id:GCST90002399	Eosinophilic esophagitis || id:GCST90027899	Simple mode	302	-0.0491178	0.537661	0.927272	-1.10293	1.0047	0.952069	0.331896	2.73108	no
Neutrophil percentage of white cells || id:GCST90002399	Eosinophilic esophagitis || id:GCST90027899	Simple mode	306	-0.0847906	0.534773	0.874125	-1.13295	0.963365	0.918705	0.322083	2.6205	yes
Neutrophil percentage of white cells || id:GCST90002399	Eosinophilic esophagitis || id:GCST90027899	Weighted median	302	-0.028671	0.177504	0.871681	-0.376579	0.319237	0.971736	0.686205	1.37608	no
Neutrophil percentage of white cells || id:GCST90002399	Eosinophilic esophagitis || id:GCST90027899	Weighted median	306	-0.026245	0.178606	0.883177	-0.376314	0.323824	0.974096	0.686387	1.3824	yes
Neutrophil percentage of white cells || id:GCST90002399	Eosinophilic esophagitis || id:GCST90027899	Weighted mode	302	0.273716	0.30655	0.372628	-0.327122	0.874555	1.31484	0.720995	2.39781	no
Neutrophil percentage of white cells || id:GCST90002399	Eosinophilic esophagitis || id:GCST90027899	Weighted mode	306	0.296904	0.342379	0.386526	-0.374159	0.967968	1.34569	0.687867	2.63259	yes
Neutrophil percentage of white cells || id:GCST90002399	Inflammatory bowel disease || id:ebi-a-GCST004131	Inverse variance weighted	290	0.266932	0.0948424	0.00488557	0.0810412	0.452823	1.30595	1.08442	1.57275	no
Neutrophil percentage of white cells || id:GCST90002399	Inflammatory bowel disease || id:ebi-a-GCST004131	Inverse variance weighted	293	0.251417	0.0944285	0.0077561	0.0663367	0.436497	1.28585	1.06859	1.54728	yes
Neutrophil percentage of white cells || id:GCST90002399	Inflammatory bowel disease || id:ebi-a-GCST004131	MR Egger	290	-0.219092	0.206434	0.289433	-0.623702	0.185517	0.803248	0.535957	1.20384	no
Neutrophil percentage of white cells || id:GCST90002399	Inflammatory bowel disease || id:ebi-a-GCST004131	MR Egger	293	-0.243159	0.204845	0.236181	-0.644656	0.158338	0.784147	0.524843	1.17156	yes
Neutrophil percentage of white cells || id:GCST90002399	Inflammatory bowel disease || id:ebi-a-GCST004131	Simple mode	290	0.0813143	0.201388	0.686681	-0.313407	0.476035	1.08471	0.730953	1.60968	no
Neutrophil percentage of white cells || id:GCST90002399	Inflammatory bowel disease || id:ebi-a-GCST004131	Simple mode	293	0.0814477	0.238148	0.732593	-0.385322	0.548218	1.08486	0.680231	1.73017	yes
Neutrophil percentage of white cells || id:GCST90002399	Inflammatory bowel disease || id:ebi-a-GCST004131	Weighted median	290	0.0279908	0.0744315	0.706871	-0.117895	0.173877	1.02839	0.888789	1.18991	no
Neutrophil percentage of white cells || id:GCST90002399	Inflammatory bowel disease || id:ebi-a-GCST004131	Weighted median	293	0.0266838	0.0745669	0.720455	-0.119467	0.172835	1.02704	0.887393	1.18867	yes
Neutrophil percentage of white cells || id:GCST90002399	Inflammatory bowel disease || id:ebi-a-GCST004131	Weighted mode	290	-0.00508367	0.151959	0.973335	-0.302923	0.292756	0.994929	0.738656	1.34012	no
Neutrophil percentage of white cells || id:GCST90002399	Inflammatory bowel disease || id:ebi-a-GCST004131	Weighted mode	293	-0.00492706	0.146426	0.97318	-0.291921	0.282067	0.995085	0.746827	1.32587	yes
Neutrophil percentage of white cells || id:GCST90002399	Juvenile idiopathic arthritis || id:GCST90010715	Inverse variance weighted	289	0.0625918	0.112323	0.577359	-0.157562	0.282745	1.06459	0.854224	1.32677	no
Neutrophil percentage of white cells || id:GCST90002399	Juvenile idiopathic arthritis || id:GCST90010715	Inverse variance weighted	291	0.0995207	0.118087	0.399355	-0.13193	0.330971	1.10464	0.876402	1.39232	yes
Neutrophil percentage of white cells || id:GCST90002399	Juvenile idiopathic arthritis || id:GCST90010715	MR Egger	289	-0.409773	0.253532	0.107137	-0.906694	0.0871492	0.663801	0.403857	1.09106	no
Neutrophil percentage of white cells || id:GCST90002399	Juvenile idiopathic arthritis || id:GCST90010715	MR Egger	291	-0.271289	0.266925	0.310314	-0.794462	0.251884	0.762396	0.451824	1.28645	yes
Neutrophil percentage of white cells || id:GCST90002399	Juvenile idiopathic arthritis || id:GCST90010715	Simple mode	289	-0.440497	0.447527	0.325798	-1.31765	0.436656	0.643716	0.267764	1.54752	no
Neutrophil percentage of white cells || id:GCST90002399	Juvenile idiopathic arthritis || id:GCST90010715	Simple mode	291	-0.464505	0.420384	0.270095	-1.28846	0.359447	0.628446	0.275696	1.43254	yes
Neutrophil percentage of white cells || id:GCST90002399	Juvenile idiopathic arthritis || id:GCST90010715	Weighted median	289	-0.168776	0.146887	0.250548	-0.456675	0.119123	0.844698	0.633386	1.12651	no
Neutrophil percentage of white cells || id:GCST90002399	Juvenile idiopathic arthritis || id:GCST90010715	Weighted median	291	-0.124993	0.151425	0.40912	-0.421786	0.1718	0.882503	0.655874	1.18744	yes
Neutrophil percentage of white cells || id:GCST90002399	Juvenile idiopathic arthritis || id:GCST90010715	Weighted mode	289	-0.398737	0.281939	0.158363	-0.951338	0.153863	0.671167	0.386224	1.16633	no
Neutrophil percentage of white cells || id:GCST90002399	Juvenile idiopathic arthritis || id:GCST90010715	Weighted mode	291	-0.420982	0.278651	0.131932	-0.967139	0.125174	0.656402	0.380169	1.13335	yes
Neutrophil percentage of white cells || id:GCST90002399	multiple sclerosis || id:ieu-b-18	Inverse variance weighted	265	-0.194902	0.102836	0.0580554	-0.39646	0.00665559	0.822915	0.672697	1.00668	no
Neutrophil percentage of white cells || id:GCST90002399	multiple sclerosis || id:ieu-b-18	Inverse variance weighted	267	-0.309723	0.123124	0.0118849	-0.551046	-0.0684007	0.73365	0.576347	0.933886	yes
Neutrophil percentage of white cells || id:GCST90002399	multiple sclerosis || id:ieu-b-18	MR Egger	265	-0.607741	0.245672	0.0140006	-1.08926	-0.126224	0.54458	0.336466	0.881417	no
Neutrophil percentage of white cells || id:GCST90002399	multiple sclerosis || id:ieu-b-18	MR Egger	267	-0.910306	0.291851	0.00201442	-1.48233	-0.338277	0.402401	0.227107	0.712998	yes
Neutrophil percentage of white cells || id:GCST90002399	multiple sclerosis || id:ieu-b-18	Simple mode	265	-0.137424	0.274323	0.616818	-0.675098	0.400249	0.8716	0.509107	1.4922	no
Neutrophil percentage of white cells || id:GCST90002399	multiple sclerosis || id:ieu-b-18	Simple mode	267	-0.121241	0.264479	0.647029	-0.639621	0.397138	0.88582	0.527492	1.48756	yes
Neutrophil percentage of white cells || id:GCST90002399	multiple sclerosis || id:ieu-b-18	Weighted median	265	-0.207278	0.106911	0.0525271	-0.416824	0.00226778	0.812793	0.659137	1.00227	no
Neutrophil percentage of white cells || id:GCST90002399	multiple sclerosis || id:ieu-b-18	Weighted median	267	-0.208872	0.107947	0.0529958	-0.420447	0.00270354	0.811499	0.656753	1.00271	yes
Neutrophil percentage of white cells || id:GCST90002399	multiple sclerosis || id:ieu-b-18	Weighted mode	265	-0.170948	0.171018	0.318421	-0.506143	0.164246	0.842865	0.602816	1.1785	no
Neutrophil percentage of white cells || id:GCST90002399	multiple sclerosis || id:ieu-b-18	Weighted mode	267	-0.186778	0.166582	0.263198	-0.51328	0.139723	0.829628	0.598529	1.14996	yes
Neutrophil percentage of white cells || id:GCST90002399	Psoriasis || id:GCST90019016	Inverse variance weighted	289	0.12685	0.0860038	0.140231	-0.0417179	0.295417	1.13525	0.95914	1.34369	no
Neutrophil percentage of white cells || id:GCST90002399	Psoriasis || id:GCST90019016	Inverse variance weighted	293	0.23151	0.103496	0.0252935	0.0286572	0.434363	1.2605	1.02907	1.54398	yes
Neutrophil percentage of white cells || id:GCST90002399	Psoriasis || id:GCST90019016	MR Egger	289	-0.141913	0.19468	0.466624	-0.523486	0.23966	0.867697	0.592452	1.27082	no
Neutrophil percentage of white cells || id:GCST90002399	Psoriasis || id:GCST90019016	MR Egger	293	0.0369572	0.234273	0.874761	-0.422219	0.496133	1.03765	0.655591	1.64236	yes
Neutrophil percentage of white cells || id:GCST90002399	Psoriasis || id:GCST90019016	Simple mode	289	0.0998139	0.235288	0.671722	-0.36135	0.560978	1.10497	0.696735	1.75239	no
Neutrophil percentage of white cells || id:GCST90002399	Psoriasis || id:GCST90019016	Simple mode	293	0.0541366	0.244543	0.824952	-0.425167	0.53344	1.05563	0.653661	1.70479	yes
Neutrophil percentage of white cells || id:GCST90002399	Psoriasis || id:GCST90019016	Weighted median	289	-0.000972157	0.0951323	0.991847	-0.187431	0.185487	0.999028	0.829086	1.2038	no
Neutrophil percentage of white cells || id:GCST90002399	Psoriasis || id:GCST90019016	Weighted median	293	0.00378788	0.0939288	0.967832	-0.180313	0.187888	1.0038	0.835009	1.2067	yes
Neutrophil percentage of white cells || id:GCST90002399	Psoriasis || id:GCST90019016	Weighted mode	289	-0.159673	0.156463	0.308342	-0.466341	0.146995	0.852423	0.627294	1.15835	no
Neutrophil percentage of white cells || id:GCST90002399	Psoriasis || id:GCST90019016	Weighted mode	293	-0.154804	0.147904	0.296127	-0.444695	0.135088	0.856583	0.64102	1.14464	yes
Neutrophil percentage of white cells || id:GCST90002399	Rheumatoid arthritis || id:ebi-a-GCST002318	Inverse variance weighted	281	-0.0303178	0.0840302	0.718252	-0.195017	0.134381	0.970137	0.822821	1.14383	no
Neutrophil percentage of white cells || id:GCST90002399	Rheumatoid arthritis || id:ebi-a-GCST002318	Inverse variance weighted	284	0.0876457	0.126354	0.487902	-0.160009	0.3353	1.0916	0.852136	1.39836	yes
Neutrophil percentage of white cells || id:GCST90002399	Rheumatoid arthritis || id:ebi-a-GCST002318	MR Egger	281	-0.125455	0.199951	0.530893	-0.51736	0.26645	0.882096	0.596092	1.30532	no
Neutrophil percentage of white cells || id:GCST90002399	Rheumatoid arthritis || id:ebi-a-GCST002318	MR Egger	284	0.0943612	0.299166	0.752681	-0.492004	0.680727	1.09896	0.6114	1.97531	yes
Neutrophil percentage of white cells || id:GCST90002399	Rheumatoid arthritis || id:ebi-a-GCST002318	Simple mode	281	-0.436957	0.242576	0.0727286	-0.912406	0.0384926	0.645999	0.401557	1.03924	no
Neutrophil percentage of white cells || id:GCST90002399	Rheumatoid arthritis || id:ebi-a-GCST002318	Simple mode	284	-0.46131	0.246064	0.0618554	-0.943595	0.0209741	0.630457	0.389226	1.0212	yes
Neutrophil percentage of white cells || id:GCST90002399	Rheumatoid arthritis || id:ebi-a-GCST002318	Weighted median	281	0	0.0938539	1	-0.183954	0.183954	1	0.831974	1.20196	no
Neutrophil percentage of white cells || id:GCST90002399	Rheumatoid arthritis || id:ebi-a-GCST002318	Weighted median	284	0	0.0878384	1	-0.172163	0.172163	1	0.841842	1.18787	yes
Neutrophil percentage of white cells || id:GCST90002399	Rheumatoid arthritis || id:ebi-a-GCST002318	Weighted mode	281	-0.157791	0.134749	0.242593	-0.421899	0.106317	0.854028	0.6558	1.11217	no
Neutrophil percentage of white cells || id:GCST90002399	Rheumatoid arthritis || id:ebi-a-GCST002318	Weighted mode	284	-0.150651	0.138517	0.277699	-0.422145	0.120843	0.860148	0.655639	1.12845	yes
Neutrophil percentage of white cells || id:GCST90002399	Sinusitis || id:J10_CHRONSINUSITIS	Inverse variance weighted	346	0.00392381	0.0439626	0.928881	-0.0822428	0.0900904	1.00393	0.921048	1.09427	no
Neutrophil percentage of white cells || id:GCST90002399	Sinusitis || id:J10_CHRONSINUSITIS	Inverse variance weighted	351	0.0128733	0.044348	0.771603	-0.0740487	0.0997953	1.01296	0.928626	1.10494	yes
Neutrophil percentage of white cells || id:GCST90002399	Sinusitis || id:J10_CHRONSINUSITIS	MR Egger	346	-0.0326314	0.0934595	0.727191	-0.215812	0.150549	0.967895	0.805887	1.16247	no
Neutrophil percentage of white cells || id:GCST90002399	Sinusitis || id:J10_CHRONSINUSITIS	MR Egger	351	-0.0222658	0.0943485	0.813575	-0.207189	0.162657	0.97798	0.812866	1.17663	yes
Neutrophil percentage of white cells || id:GCST90002399	Sinusitis || id:J10_CHRONSINUSITIS	Simple mode	346	0.0672954	0.159284	0.672932	-0.244901	0.379492	1.06961	0.782782	1.46154	no
Neutrophil percentage of white cells || id:GCST90002399	Sinusitis || id:J10_CHRONSINUSITIS	Simple mode	351	0.0514692	0.148134	0.728462	-0.238873	0.341812	1.05282	0.787515	1.4075	yes
Neutrophil percentage of white cells || id:GCST90002399	Sinusitis || id:J10_CHRONSINUSITIS	Weighted median	346	0.00594576	0.0544435	0.913036	-0.100763	0.112655	1.00596	0.904147	1.11925	no
Neutrophil percentage of white cells || id:GCST90002399	Sinusitis || id:J10_CHRONSINUSITIS	Weighted median	351	0.021632	0.0522098	0.678634	-0.0806993	0.123963	1.02187	0.922471	1.13197	yes
Neutrophil percentage of white cells || id:GCST90002399	Sinusitis || id:J10_CHRONSINUSITIS	Weighted mode	346	0.0430292	0.110243	0.696547	-0.173047	0.259105	1.04397	0.841098	1.29577	no
Neutrophil percentage of white cells || id:GCST90002399	Sinusitis || id:J10_CHRONSINUSITIS	Weighted mode	351	0.0514692	0.106171	0.628137	-0.156625	0.259564	1.05282	0.855024	1.29636	yes
Neutrophil percentage of white cells || id:GCST90002399	Systemic lupus erythematosus || id:ebi-a-GCST003156	Inverse variance weighted	270	-0.0622428	0.126329	0.622223	-0.309848	0.185363	0.939655	0.733558	1.20365	no
Neutrophil percentage of white cells || id:GCST90002399	Systemic lupus erythematosus || id:ebi-a-GCST003156	Inverse variance weighted	273	-0.0529133	0.127772	0.678784	-0.303346	0.19752	0.948462	0.738343	1.21838	yes
Neutrophil percentage of white cells || id:GCST90002399	Systemic lupus erythematosus || id:ebi-a-GCST003156	MR Egger	270	-0.296326	0.291866	0.310887	-0.868385	0.275732	0.743545	0.419629	1.31749	no
Neutrophil percentage of white cells || id:GCST90002399	Systemic lupus erythematosus || id:ebi-a-GCST003156	MR Egger	273	-0.238443	0.2939	0.417902	-0.814486	0.337601	0.787854	0.442867	1.40158	yes
Neutrophil percentage of white cells || id:GCST90002399	Systemic lupus erythematosus || id:ebi-a-GCST003156	Simple mode	270	-0.781625	0.460039	0.0904676	-1.6833	0.120051	0.457662	0.18576	1.12755	no
Neutrophil percentage of white cells || id:GCST90002399	Systemic lupus erythematosus || id:ebi-a-GCST003156	Simple mode	273	-0.780694	0.456986	0.0887113	-1.67639	0.114998	0.458088	0.187049	1.12187	yes
Neutrophil percentage of white cells || id:GCST90002399	Systemic lupus erythematosus || id:ebi-a-GCST003156	Weighted median	270	-0.0407236	0.157827	0.796386	-0.350065	0.268618	0.960094	0.704642	1.30815	no
Neutrophil percentage of white cells || id:GCST90002399	Systemic lupus erythematosus || id:ebi-a-GCST003156	Weighted median	273	0.0962958	0.154431	0.532921	-0.206389	0.39898	1.10108	0.813517	1.4903	yes
Neutrophil percentage of white cells || id:GCST90002399	Systemic lupus erythematosus || id:ebi-a-GCST003156	Weighted mode	270	0.280045	0.266151	0.293651	-0.241612	0.801702	1.32319	0.785361	2.22933	no
Neutrophil percentage of white cells || id:GCST90002399	Systemic lupus erythematosus || id:ebi-a-GCST003156	Weighted mode	273	0.307883	0.26364	0.243903	-0.208851	0.824617	1.36054	0.811516	2.28101	yes
Neutrophil percentage of white cells || id:GCST90002399	Type 1 diabetes || id:ebi-a-GCST010681	Inverse variance weighted	334	-0.0681656	0.0996917	0.494125	-0.263561	0.12723	0.934106	0.76831	1.13568	no
Neutrophil percentage of white cells || id:GCST90002399	Type 1 diabetes || id:ebi-a-GCST010681	Inverse variance weighted	338	-0.0383273	0.111577	0.731218	-0.257018	0.180363	0.962398	0.773355	1.19765	yes
Neutrophil percentage of white cells || id:GCST90002399	Type 1 diabetes || id:ebi-a-GCST010681	MR Egger	334	-0.225497	0.210398	0.284605	-0.637877	0.186884	0.79812	0.528413	1.20549	no
Neutrophil percentage of white cells || id:GCST90002399	Type 1 diabetes || id:ebi-a-GCST010681	MR Egger	338	-0.193036	0.235273	0.412526	-0.654172	0.2681	0.824452	0.519872	1.30748	yes
Neutrophil percentage of white cells || id:GCST90002399	Type 1 diabetes || id:ebi-a-GCST010681	Simple mode	334	0.0692847	0.315436	0.826281	-0.54897	0.68754	1.07174	0.577544	1.98882	no
Neutrophil percentage of white cells || id:GCST90002399	Type 1 diabetes || id:ebi-a-GCST010681	Simple mode	338	0.0717143	0.336799	0.831511	-0.588412	0.73184	1.07435	0.555208	2.0789	yes
Neutrophil percentage of white cells || id:GCST90002399	Type 1 diabetes || id:ebi-a-GCST010681	Weighted median	334	-0.0506351	0.112767	0.653413	-0.271658	0.170388	0.950625	0.762115	1.18576	no
Neutrophil percentage of white cells || id:GCST90002399	Type 1 diabetes || id:ebi-a-GCST010681	Weighted median	338	-0.0321394	0.111096	0.772356	-0.249887	0.185608	0.968372	0.778889	1.20395	yes
Neutrophil percentage of white cells || id:GCST90002399	Type 1 diabetes || id:ebi-a-GCST010681	Weighted mode	334	-0.018893	0.200589	0.925017	-0.412048	0.374262	0.981284	0.662292	1.45392	no
Neutrophil percentage of white cells || id:GCST90002399	Type 1 diabetes || id:ebi-a-GCST010681	Weighted mode	338	-0.0638048	0.200487	0.750493	-0.45676	0.32915	0.938188	0.633332	1.38979	yes
Neutrophil percentage of white cells || id:GCST90002399	Ulcerative colitis || id:ebi-a-GCST004133	Inverse variance weighted	288	0.180237	0.0979914	0.0658685	-0.0118258	0.372301	1.1975	0.988244	1.45107	no
Neutrophil percentage of white cells || id:GCST90002399	Ulcerative colitis || id:ebi-a-GCST004133	Inverse variance weighted	291	0.184195	0.0978226	0.0597077	-0.00753765	0.375927	1.20225	0.992491	1.45634	yes
Neutrophil percentage of white cells || id:GCST90002399	Ulcerative colitis || id:ebi-a-GCST004133	MR Egger	288	-0.320535	0.214	0.13528	-0.739975	0.0989044	0.72576	0.477126	1.10396	no
Neutrophil percentage of white cells || id:GCST90002399	Ulcerative colitis || id:ebi-a-GCST004133	MR Egger	291	-0.289298	0.21332	0.176106	-0.707406	0.128811	0.748789	0.492921	1.13747	yes
Neutrophil percentage of white cells || id:GCST90002399	Ulcerative colitis || id:ebi-a-GCST004133	Simple mode	288	-0.140291	0.276728	0.61257	-0.682679	0.402096	0.869105	0.505262	1.49496	no
Neutrophil percentage of white cells || id:GCST90002399	Ulcerative colitis || id:ebi-a-GCST004133	Simple mode	291	-0.144184	0.248534	0.562271	-0.631311	0.342942	0.865728	0.531894	1.40909	yes
Neutrophil percentage of white cells || id:GCST90002399	Ulcerative colitis || id:ebi-a-GCST004133	Weighted median	288	-0.0464198	0.091106	0.610392	-0.224988	0.132148	0.954641	0.798526	1.14128	no
Neutrophil percentage of white cells || id:GCST90002399	Ulcerative colitis || id:ebi-a-GCST004133	Weighted median	291	-0.0418122	0.0920692	0.649729	-0.222268	0.138643	0.95905	0.800701	1.14871	yes
Neutrophil percentage of white cells || id:GCST90002399	Ulcerative colitis || id:ebi-a-GCST004133	Weighted mode	288	-0.095656	0.199829	0.632524	-0.487321	0.296009	0.908777	0.61427	1.34448	no
Neutrophil percentage of white cells || id:GCST90002399	Ulcerative colitis || id:ebi-a-GCST004133	Weighted mode	291	-0.0994859	0.195828	0.611821	-0.483309	0.284337	0.905303	0.616739	1.32888	yes
Sum basophil neutrophil counts || id:ebi-a-GCST004620	Ankylosing spondylitis || id:M13_ANKYLOSPON	Inverse variance weighted	133	0.117319	0.0911539	0.19808	-0.0613429	0.29598	1.12448	0.940501	1.34444	no
Sum basophil neutrophil counts || id:ebi-a-GCST004620	Ankylosing spondylitis || id:M13_ANKYLOSPON	Inverse variance weighted	135	0.301695	0.116276	0.00946908	0.0737932	0.529596	1.35215	1.07658	1.69825	yes
Sum basophil neutrophil counts || id:ebi-a-GCST004620	Ankylosing spondylitis || id:M13_ANKYLOSPON	MR Egger	133	-0.218721	0.199184	0.27418	-0.609121	0.171679	0.803546	0.543828	1.1873	no
Sum basophil neutrophil counts || id:ebi-a-GCST004620	Ankylosing spondylitis || id:M13_ANKYLOSPON	MR Egger	135	0.154012	0.257376	0.550596	-0.350445	0.658469	1.1665	0.704375	1.93183	yes
Sum basophil neutrophil counts || id:ebi-a-GCST004620	Ankylosing spondylitis || id:M13_ANKYLOSPON	Simple mode	133	-0.30034	0.288891	0.300411	-0.866566	0.265886	0.740566	0.420393	1.30459	no
Sum basophil neutrophil counts || id:ebi-a-GCST004620	Ankylosing spondylitis || id:M13_ANKYLOSPON	Simple mode	135	-0.306298	0.264685	0.249243	-0.825082	0.212485	0.736167	0.438199	1.23675	yes
Sum basophil neutrophil counts || id:ebi-a-GCST004620	Ankylosing spondylitis || id:M13_ANKYLOSPON	Weighted median	133	-0.0722919	0.133872	0.589192	-0.334681	0.190097	0.930259	0.715567	1.20937	no
Sum basophil neutrophil counts || id:ebi-a-GCST004620	Ankylosing spondylitis || id:M13_ANKYLOSPON	Weighted median	135	-0.0712771	0.1419	0.615454	-0.349402	0.206847	0.931204	0.70511	1.22979	yes
Sum basophil neutrophil counts || id:ebi-a-GCST004620	Ankylosing spondylitis || id:M13_ANKYLOSPON	Weighted mode	133	-0.142109	0.153822	0.357248	-0.4436	0.159382	0.867527	0.641722	1.17279	no
Sum basophil neutrophil counts || id:ebi-a-GCST004620	Ankylosing spondylitis || id:M13_ANKYLOSPON	Weighted mode	135	-0.140047	0.161072	0.386145	-0.455749	0.175654	0.869317	0.633973	1.19203	yes
Sum basophil neutrophil counts || id:ebi-a-GCST004620	Asthma || id:ebi-a-GCST90014325	Inverse variance weighted	140	0.0771846	0.0354296	0.0293664	0.00774252	0.146627	1.08024	1.00777	1.15792	no
Sum basophil neutrophil counts || id:ebi-a-GCST004620	Asthma || id:ebi-a-GCST90014325	Inverse variance weighted	143	0.070718	0.0348112	0.042207	0.00248807	0.138948	1.07328	1.00249	1.14906	yes
Sum basophil neutrophil counts || id:ebi-a-GCST004620	Asthma || id:ebi-a-GCST90014325	MR Egger	140	0.19886	0.0787206	0.0126613	0.0445681	0.353153	1.22001	1.04558	1.42355	no
Sum basophil neutrophil counts || id:ebi-a-GCST004620	Asthma || id:ebi-a-GCST90014325	MR Egger	143	0.184052	0.0774785	0.0188691	0.0321944	0.33591	1.20208	1.03272	1.39921	yes
Sum basophil neutrophil counts || id:ebi-a-GCST004620	Asthma || id:ebi-a-GCST90014325	Simple mode	140	0.0890373	0.0739072	0.23036	-0.0558209	0.233895	1.09312	0.945709	1.26351	no
Sum basophil neutrophil counts || id:ebi-a-GCST004620	Asthma || id:ebi-a-GCST90014325	Simple mode	143	0.0815869	0.0740916	0.272689	-0.0636326	0.226806	1.08501	0.93835	1.25459	yes
Sum basophil neutrophil counts || id:ebi-a-GCST004620	Asthma || id:ebi-a-GCST90014325	Weighted median	140	0.0793601	0.0335576	0.0180354	0.0135872	0.145133	1.08259	1.01368	1.15619	no
Sum basophil neutrophil counts || id:ebi-a-GCST004620	Asthma || id:ebi-a-GCST90014325	Weighted median	143	0.0736785	0.0323031	0.0225572	0.0103645	0.136993	1.07646	1.01042	1.14682	yes
Sum basophil neutrophil counts || id:ebi-a-GCST004620	Asthma || id:ebi-a-GCST90014325	Weighted mode	140	0.0890373	0.0676305	0.190165	-0.0435186	0.221593	1.09312	0.957415	1.24806	no
Sum basophil neutrophil counts || id:ebi-a-GCST004620	Asthma || id:ebi-a-GCST90014325	Weighted mode	143	0.0815869	0.0577806	0.160134	-0.0316631	0.194837	1.08501	0.968833	1.21511	yes
Sum basophil neutrophil counts || id:ebi-a-GCST004620	Asthma || id:GCST006862	Inverse variance weighted	107	0.0406852	0.0694823	0.558179	-0.0955002	0.176871	1.04152	0.908918	1.19348	no
Sum basophil neutrophil counts || id:ebi-a-GCST004620	Asthma || id:GCST006862	Inverse variance weighted	109	0.0427747	0.0675918	0.526839	-0.0897053	0.175255	1.0437	0.914201	1.19155	yes
Sum basophil neutrophil counts || id:ebi-a-GCST004620	Asthma || id:GCST006862	MR Egger	107	0.313394	0.162665	0.056731	-0.00543067	0.632218	1.36806	0.994584	1.88178	no
Sum basophil neutrophil counts || id:ebi-a-GCST004620	Asthma || id:GCST006862	MR Egger	109	0.294316	0.157311	0.0640885	-0.0140135	0.602646	1.34221	0.986084	1.82695	yes
Sum basophil neutrophil counts || id:ebi-a-GCST004620	Asthma || id:GCST006862	Simple mode	107	-0.128028	0.16412	0.437078	-0.449703	0.193648	0.879829	0.637817	1.21367	no
Sum basophil neutrophil counts || id:ebi-a-GCST004620	Asthma || id:GCST006862	Simple mode	109	-0.116476	0.15986	0.467814	-0.429802	0.196849	0.890051	0.650638	1.21756	yes
Sum basophil neutrophil counts || id:ebi-a-GCST004620	Asthma || id:GCST006862	Weighted median	107	-0.0631533	0.0762723	0.407672	-0.212647	0.0863404	0.9388	0.808441	1.09018	no
Sum basophil neutrophil counts || id:ebi-a-GCST004620	Asthma || id:GCST006862	Weighted median	109	-0.0763644	0.0740831	0.302638	-0.221567	0.0688385	0.926479	0.801262	1.07126	yes
Sum basophil neutrophil counts || id:ebi-a-GCST004620	Asthma || id:GCST006862	Weighted mode	107	-0.139195	0.116404	0.234445	-0.367348	0.0889569	0.870058	0.692569	1.09303	no
Sum basophil neutrophil counts || id:ebi-a-GCST004620	Asthma || id:GCST006862	Weighted mode	109	-0.127634	0.116457	0.275527	-0.35589	0.100622	0.880175	0.70055	1.10586	yes
Sum basophil neutrophil counts || id:ebi-a-GCST004620	Crohn's disease || id:ebi-a-GCST004132	Inverse variance weighted	116	0.166537	0.123193	0.176427	-0.0749211	0.407995	1.18121	0.927817	1.5038	no
Sum basophil neutrophil counts || id:ebi-a-GCST004620	Crohn's disease || id:ebi-a-GCST004132	Inverse variance weighted	118	0.170712	0.122623	0.163872	-0.0696296	0.411054	1.18615	0.932739	1.50841	yes
Sum basophil neutrophil counts || id:ebi-a-GCST004620	Crohn's disease || id:ebi-a-GCST004132	MR Egger	116	-0.255572	0.265373	0.337552	-0.775703	0.264559	0.774473	0.46038	1.30286	no
Sum basophil neutrophil counts || id:ebi-a-GCST004620	Crohn's disease || id:ebi-a-GCST004132	MR Egger	118	-0.196053	0.265521	0.46178	-0.716474	0.324368	0.821969	0.488472	1.38316	yes
Sum basophil neutrophil counts || id:ebi-a-GCST004620	Crohn's disease || id:ebi-a-GCST004132	Simple mode	116	0.0934829	0.185346	0.614967	-0.269796	0.456761	1.09799	0.763535	1.57895	no
Sum basophil neutrophil counts || id:ebi-a-GCST004620	Crohn's disease || id:ebi-a-GCST004132	Simple mode	118	0.0930614	0.178818	0.603751	-0.257422	0.443545	1.09753	0.773042	1.55822	yes
Sum basophil neutrophil counts || id:ebi-a-GCST004620	Crohn's disease || id:ebi-a-GCST004132	Weighted median	116	0.0742949	0.091583	0.417233	-0.105208	0.253798	1.07712	0.900138	1.28891	no
Sum basophil neutrophil counts || id:ebi-a-GCST004620	Crohn's disease || id:ebi-a-GCST004132	Weighted median	118	0.0787034	0.0895872	0.379666	-0.0968875	0.254294	1.08188	0.907658	1.28955	yes
Sum basophil neutrophil counts || id:ebi-a-GCST004620	Crohn's disease || id:ebi-a-GCST004132	Weighted mode	116	0.0385266	0.149492	0.797086	-0.254477	0.33153	1.03928	0.775322	1.3931	no
Sum basophil neutrophil counts || id:ebi-a-GCST004620	Crohn's disease || id:ebi-a-GCST004132	Weighted mode	118	0.0379177	0.160206	0.813318	-0.276086	0.351921	1.03865	0.758748	1.4218	yes
Sum basophil neutrophil counts || id:ebi-a-GCST004620	Eczema || id:GCST90244787	Inverse variance weighted	135	0.0897382	0.0310532	0.00385462	0.0288739	0.150602	1.09389	1.02929	1.16253	no
Sum basophil neutrophil counts || id:ebi-a-GCST004620	Eczema || id:GCST90244787	Inverse variance weighted	137	0.0915762	0.0310342	0.00316937	0.0307492	0.152403	1.0959	1.03123	1.16463	yes
Sum basophil neutrophil counts || id:ebi-a-GCST004620	Eczema || id:GCST90244787	MR Egger	135	0.103653	0.0674445	0.126703	-0.0285383	0.235844	1.10922	0.971865	1.26598	no
Sum basophil neutrophil counts || id:ebi-a-GCST004620	Eczema || id:GCST90244787	MR Egger	137	0.0972974	0.0674647	0.151563	-0.0349335	0.229528	1.10219	0.96567	1.25801	yes
Sum basophil neutrophil counts || id:ebi-a-GCST004620	Eczema || id:GCST90244787	Simple mode	135	0.167475	0.067904	0.0149122	0.0343836	0.300567	1.18232	1.03498	1.35062	no
Sum basophil neutrophil counts || id:ebi-a-GCST004620	Eczema || id:GCST90244787	Simple mode	137	0.166745	0.0712244	0.0206789	0.0271454	0.306345	1.18145	1.02752	1.35845	yes
Sum basophil neutrophil counts || id:ebi-a-GCST004620	Eczema || id:GCST90244787	Weighted median	135	0.124386	0.0389573	0.00140861	0.0480298	0.200743	1.13245	1.0492	1.22231	no
Sum basophil neutrophil counts || id:ebi-a-GCST004620	Eczema || id:GCST90244787	Weighted median	137	0.121723	0.03492	0.000490714	0.0532801	0.190167	1.12944	1.05473	1.20945	yes
Sum basophil neutrophil counts || id:ebi-a-GCST004620	Eczema || id:GCST90244787	Weighted mode	135	0.134608	0.0412522	0.00139851	0.053754	0.215463	1.14409	1.05522	1.24044	no
Sum basophil neutrophil counts || id:ebi-a-GCST004620	Eczema || id:GCST90244787	Weighted mode	137	0.133883	0.0388779	0.000763195	0.0576823	0.210084	1.14326	1.05938	1.23378	yes
Sum basophil neutrophil counts || id:ebi-a-GCST004620	Eczema || id:L12_ATOPIC	Inverse variance weighted	133	0.102391	0.063038	0.104316	-0.0211631	0.225946	1.10782	0.979059	1.25351	no
Sum basophil neutrophil counts || id:ebi-a-GCST004620	Eczema || id:L12_ATOPIC	Inverse variance weighted	135	0.0853661	0.0630873	0.17601	-0.0382849	0.209017	1.08912	0.962439	1.23247	yes
Sum basophil neutrophil counts || id:ebi-a-GCST004620	Eczema || id:L12_ATOPIC	MR Egger	133	0.130972	0.139587	0.349825	-0.142618	0.404561	1.13994	0.867085	1.49865	no
Sum basophil neutrophil counts || id:ebi-a-GCST004620	Eczema || id:L12_ATOPIC	MR Egger	135	0.0746453	0.139856	0.594418	-0.199472	0.348762	1.0775	0.819163	1.41731	yes
Sum basophil neutrophil counts || id:ebi-a-GCST004620	Eczema || id:L12_ATOPIC	Simple mode	133	0.146507	0.133666	0.275045	-0.115478	0.408492	1.15778	0.89094	1.50455	no
Sum basophil neutrophil counts || id:ebi-a-GCST004620	Eczema || id:L12_ATOPIC	Simple mode	135	0.14382	0.137732	0.298272	-0.126135	0.413775	1.15468	0.881496	1.51252	yes
Sum basophil neutrophil counts || id:ebi-a-GCST004620	Eczema || id:L12_ATOPIC	Weighted median	133	0.146104	0.0653842	0.0254471	0.017951	0.274257	1.15732	1.01811	1.31555	no
Sum basophil neutrophil counts || id:ebi-a-GCST004620	Eczema || id:L12_ATOPIC	Weighted median	135	0.144005	0.0656361	0.0282364	0.015358	0.272652	1.15489	1.01548	1.31344	yes
Sum basophil neutrophil counts || id:ebi-a-GCST004620	Eczema || id:L12_ATOPIC	Weighted mode	133	0.146507	0.0710423	0.0411455	0.007264	0.28575	1.15778	1.00729	1.33076	no
Sum basophil neutrophil counts || id:ebi-a-GCST004620	Eczema || id:L12_ATOPIC	Weighted mode	135	0.14382	0.0691197	0.039362	0.00834542	0.279295	1.15468	1.00838	1.3222	yes
Sum basophil neutrophil counts || id:ebi-a-GCST004620	Eosinophilic esophagitis || id:GCST90027899	Inverse variance weighted	117	0.0616675	0.130992	0.637802	-0.195076	0.318411	1.06361	0.822772	1.37494	no
Sum basophil neutrophil counts || id:ebi-a-GCST004620	Eosinophilic esophagitis || id:GCST90027899	Inverse variance weighted	119	0.040685	0.127466	0.749588	-0.209148	0.290518	1.04152	0.811275	1.33712	yes
Sum basophil neutrophil counts || id:ebi-a-GCST004620	Eosinophilic esophagitis || id:GCST90027899	MR Egger	117	0.154362	0.286457	0.59102	-0.407093	0.715818	1.16691	0.665582	2.04586	no
Sum basophil neutrophil counts || id:ebi-a-GCST004620	Eosinophilic esophagitis || id:GCST90027899	MR Egger	119	0.0989253	0.279191	0.723731	-0.448289	0.64614	1.10398	0.63872	1.90816	yes
Sum basophil neutrophil counts || id:ebi-a-GCST004620	Eosinophilic esophagitis || id:GCST90027899	Simple mode	117	-0.0404695	0.400691	0.919725	-0.825823	0.744884	0.960338	0.437874	2.1062	no
Sum basophil neutrophil counts || id:ebi-a-GCST004620	Eosinophilic esophagitis || id:GCST90027899	Simple mode	119	-0.041872	0.399409	0.916685	-0.824714	0.74097	0.958993	0.43836	2.09797	yes
Sum basophil neutrophil counts || id:ebi-a-GCST004620	Eosinophilic esophagitis || id:GCST90027899	Weighted median	117	0.149392	0.200372	0.455925	-0.243337	0.54212	1.16113	0.784007	1.71965	no
Sum basophil neutrophil counts || id:ebi-a-GCST004620	Eosinophilic esophagitis || id:GCST90027899	Weighted median	119	0.14564	0.198036	0.462085	-0.242511	0.53379	1.15678	0.784655	1.70538	yes
Sum basophil neutrophil counts || id:ebi-a-GCST004620	Eosinophilic esophagitis || id:GCST90027899	Weighted mode	117	0.141056	0.227996	0.537341	-0.305816	0.587928	1.15149	0.736522	1.80025	no
Sum basophil neutrophil counts || id:ebi-a-GCST004620	Eosinophilic esophagitis || id:GCST90027899	Weighted mode	119	0.0938407	0.221964	0.67323	-0.34121	0.528891	1.09838	0.71091	1.69705	yes
Sum basophil neutrophil counts || id:ebi-a-GCST004620	Inflammatory bowel disease || id:ebi-a-GCST004131	Inverse variance weighted	116	0.0806007	0.0953421	0.397896	-0.10627	0.267471	1.08394	0.899182	1.30666	no
Sum basophil neutrophil counts || id:ebi-a-GCST004620	Inflammatory bowel disease || id:ebi-a-GCST004131	Inverse variance weighted	118	0.0648222	0.0950952	0.495457	-0.121564	0.251209	1.06697	0.885534	1.28558	yes
Sum basophil neutrophil counts || id:ebi-a-GCST004620	Inflammatory bowel disease || id:ebi-a-GCST004131	MR Egger	116	-0.419249	0.201676	0.0398772	-0.814534	-0.0239637	0.657541	0.442846	0.976321	no
Sum basophil neutrophil counts || id:ebi-a-GCST004620	Inflammatory bowel disease || id:ebi-a-GCST004131	MR Egger	118	-0.406976	0.202335	0.0466017	-0.803553	-0.0103994	0.66566	0.447735	0.989654	yes
Sum basophil neutrophil counts || id:ebi-a-GCST004620	Inflammatory bowel disease || id:ebi-a-GCST004131	Simple mode	116	0.0367712	0.151728	0.808941	-0.260615	0.334158	1.03746	0.770577	1.39676	no
Sum basophil neutrophil counts || id:ebi-a-GCST004620	Inflammatory bowel disease || id:ebi-a-GCST004131	Simple mode	118	0.0599718	0.143398	0.676554	-0.221088	0.341032	1.06181	0.801646	1.4064	yes
Sum basophil neutrophil counts || id:ebi-a-GCST004620	Inflammatory bowel disease || id:ebi-a-GCST004131	Weighted median	116	0.0114671	0.0715201	0.872619	-0.128712	0.151646	1.01153	0.879227	1.16375	no
Sum basophil neutrophil counts || id:ebi-a-GCST004620	Inflammatory bowel disease || id:ebi-a-GCST004131	Weighted median	118	0.0130978	0.0710672	0.853777	-0.126194	0.152389	1.01318	0.881444	1.16461	yes
Sum basophil neutrophil counts || id:ebi-a-GCST004620	Inflammatory bowel disease || id:ebi-a-GCST004131	Weighted mode	116	0.0140563	0.190281	0.941241	-0.358895	0.387008	1.01416	0.698448	1.47257	no
Sum basophil neutrophil counts || id:ebi-a-GCST004620	Inflammatory bowel disease || id:ebi-a-GCST004131	Weighted mode	118	0.0599718	0.204627	0.769981	-0.341097	0.461041	1.06181	0.71099	1.58572	yes
Sum basophil neutrophil counts || id:ebi-a-GCST004620	Juvenile idiopathic arthritis || id:GCST90010715	Inverse variance weighted	115	-0.0888691	0.122782	0.469193	-0.329523	0.151784	0.914965	0.719267	1.16391	no
Sum basophil neutrophil counts || id:ebi-a-GCST004620	Juvenile idiopathic arthritis || id:GCST90010715	Inverse variance weighted	117	0.0163728	0.142683	0.908644	-0.263285	0.296031	1.01651	0.768523	1.34451	yes
Sum basophil neutrophil counts || id:ebi-a-GCST004620	Juvenile idiopathic arthritis || id:GCST90010715	MR Egger	115	-0.340397	0.270767	0.211289	-0.8711	0.190307	0.711488	0.418491	1.20962	no
Sum basophil neutrophil counts || id:ebi-a-GCST004620	Juvenile idiopathic arthritis || id:GCST90010715	MR Egger	117	-0.217794	0.315402	0.491254	-0.835982	0.400394	0.804291	0.433449	1.49241	yes
Sum basophil neutrophil counts || id:ebi-a-GCST004620	Juvenile idiopathic arthritis || id:GCST90010715	Simple mode	115	-0.117572	0.317672	0.711991	-0.740209	0.505064	0.889076	0.477014	1.65709	no
Sum basophil neutrophil counts || id:ebi-a-GCST004620	Juvenile idiopathic arthritis || id:GCST90010715	Simple mode	117	-0.0119408	0.293386	0.967605	-0.586977	0.563096	0.98813	0.556005	1.7561	yes
Sum basophil neutrophil counts || id:ebi-a-GCST004620	Juvenile idiopathic arthritis || id:GCST90010715	Weighted median	115	-0.172056	0.135326	0.203581	-0.437294	0.0931832	0.841932	0.645781	1.09766	no
Sum basophil neutrophil counts || id:ebi-a-GCST004620	Juvenile idiopathic arthritis || id:GCST90010715	Weighted median	117	-0.0337742	0.137832	0.806427	-0.303926	0.236377	0.96679	0.737916	1.26665	yes
Sum basophil neutrophil counts || id:ebi-a-GCST004620	Juvenile idiopathic arthritis || id:GCST90010715	Weighted mode	115	-0.221406	0.177455	0.214709	-0.569218	0.126407	0.801391	0.565968	1.13474	no
Sum basophil neutrophil counts || id:ebi-a-GCST004620	Juvenile idiopathic arthritis || id:GCST90010715	Weighted mode	117	-0.157857	0.16361	0.336636	-0.478533	0.16282	0.853972	0.619692	1.17682	yes
Sum basophil neutrophil counts || id:ebi-a-GCST004620	multiple sclerosis || id:ieu-b-18	Inverse variance weighted	111	0.102829	0.103458	0.320261	-0.0999485	0.305606	1.1083	0.904884	1.35745	no
Sum basophil neutrophil counts || id:ebi-a-GCST004620	multiple sclerosis || id:ieu-b-18	Inverse variance weighted	113	-0.109911	0.157531	0.485358	-0.418672	0.19885	0.895914	0.65792	1.22	yes
Sum basophil neutrophil counts || id:ebi-a-GCST004620	multiple sclerosis || id:ieu-b-18	MR Egger	111	-0.0960839	0.235416	0.683967	-0.557498	0.36533	0.908388	0.57264	1.44099	no
Sum basophil neutrophil counts || id:ebi-a-GCST004620	multiple sclerosis || id:ieu-b-18	MR Egger	113	-0.483501	0.356426	0.177684	-1.1821	0.215093	0.616621	0.306635	1.23998	yes
Sum basophil neutrophil counts || id:ebi-a-GCST004620	multiple sclerosis || id:ieu-b-18	Simple mode	111	0.0377516	0.189259	0.842263	-0.333196	0.408699	1.03847	0.71663	1.50486	no
Sum basophil neutrophil counts || id:ebi-a-GCST004620	multiple sclerosis || id:ieu-b-18	Simple mode	113	0.00587973	0.18986	0.97535	-0.366246	0.378006	1.0059	0.693332	1.45937	yes
Sum basophil neutrophil counts || id:ebi-a-GCST004620	multiple sclerosis || id:ieu-b-18	Weighted median	111	-0.0285281	0.100799	0.777163	-0.226095	0.169039	0.971875	0.797642	1.18417	no
Sum basophil neutrophil counts || id:ebi-a-GCST004620	multiple sclerosis || id:ieu-b-18	Weighted median	113	-0.0329306	0.101021	0.744442	-0.230932	0.165071	0.967606	0.793793	1.17948	yes
Sum basophil neutrophil counts || id:ebi-a-GCST004620	multiple sclerosis || id:ieu-b-18	Weighted mode	111	-0.0112656	0.104653	0.914472	-0.216385	0.193854	0.988798	0.805425	1.21392	no
Sum basophil neutrophil counts || id:ebi-a-GCST004620	multiple sclerosis || id:ieu-b-18	Weighted mode	113	-0.034217	0.112337	0.761241	-0.254397	0.185963	0.966362	0.775384	1.20438	yes
Sum basophil neutrophil counts || id:ebi-a-GCST004620	Psoriasis || id:GCST90019016	Inverse variance weighted	116	-0.0850965	0.0817288	0.29778	-0.245285	0.075092	0.918424	0.782481	1.07798	no
Sum basophil neutrophil counts || id:ebi-a-GCST004620	Psoriasis || id:GCST90019016	Inverse variance weighted	118	0.198975	0.173942	0.252658	-0.141951	0.539902	1.22015	0.867664	1.71584	yes
Sum basophil neutrophil counts || id:ebi-a-GCST004620	Psoriasis || id:GCST90019016	MR Egger	116	-0.386235	0.174921	0.0292418	-0.729079	-0.0433905	0.679611	0.482353	0.957537	no
Sum basophil neutrophil counts || id:ebi-a-GCST004620	Psoriasis || id:GCST90019016	MR Egger	118	0.361513	0.378768	0.341843	-0.380872	1.1039	1.4355	0.683265	3.0159	yes
Sum basophil neutrophil counts || id:ebi-a-GCST004620	Psoriasis || id:GCST90019016	Simple mode	116	-0.144703	0.189422	0.44648	-0.51597	0.226564	0.865279	0.596921	1.25428	no
Sum basophil neutrophil counts || id:ebi-a-GCST004620	Psoriasis || id:GCST90019016	Simple mode	118	-0.13799	0.189811	0.468687	-0.510019	0.23404	0.871108	0.600484	1.26369	yes
Sum basophil neutrophil counts || id:ebi-a-GCST004620	Psoriasis || id:GCST90019016	Weighted median	116	-0.159071	0.0918942	0.0834467	-0.339184	0.0210412	0.852935	0.712351	1.02126	no
Sum basophil neutrophil counts || id:ebi-a-GCST004620	Psoriasis || id:GCST90019016	Weighted median	118	-0.155819	0.0874452	0.0747641	-0.327212	0.0155732	0.855714	0.720931	1.0157	yes
Sum basophil neutrophil counts || id:ebi-a-GCST004620	Psoriasis || id:GCST90019016	Weighted mode	116	-0.300519	0.11247	0.00863516	-0.520961	-0.0800776	0.740433	0.593949	0.923045	no
Sum basophil neutrophil counts || id:ebi-a-GCST004620	Psoriasis || id:GCST90019016	Weighted mode	118	-0.29418	0.112538	0.0101236	-0.514754	-0.0736064	0.745142	0.597648	0.929037	yes
Sum basophil neutrophil counts || id:ebi-a-GCST004620	Rheumatoid arthritis || id:ebi-a-GCST002318	Inverse variance weighted	113	-0.0240003	0.142304	0.866068	-0.302916	0.254915	0.976285	0.738661	1.29035	no
Sum basophil neutrophil counts || id:ebi-a-GCST004620	Rheumatoid arthritis || id:ebi-a-GCST002318	Inverse variance weighted	115	0.0167987	0.172702	0.922512	-0.321697	0.355295	1.01694	0.724918	1.4266	yes
Sum basophil neutrophil counts || id:ebi-a-GCST004620	Rheumatoid arthritis || id:ebi-a-GCST002318	MR Egger	113	-0.130848	0.319204	0.682654	-0.756487	0.494791	0.877351	0.469312	1.64016	no
Sum basophil neutrophil counts || id:ebi-a-GCST004620	Rheumatoid arthritis || id:ebi-a-GCST002318	MR Egger	115	-0.220574	0.385249	0.568088	-0.975662	0.534515	0.802059	0.376943	1.70662	yes
Sum basophil neutrophil counts || id:ebi-a-GCST004620	Rheumatoid arthritis || id:ebi-a-GCST002318	Simple mode	113	0.228637	0.228011	0.318144	-0.218264	0.675539	1.25689	0.803913	1.96509	no
Sum basophil neutrophil counts || id:ebi-a-GCST004620	Rheumatoid arthritis || id:ebi-a-GCST002318	Simple mode	115	0.202309	0.237343	0.395784	-0.262883	0.667501	1.22423	0.768832	1.94936	yes
Sum basophil neutrophil counts || id:ebi-a-GCST004620	Rheumatoid arthritis || id:ebi-a-GCST002318	Weighted median	113	0.155961	0.0883566	0.0775414	-0.0172178	0.32914	1.16878	0.98293	1.38977	no
Sum basophil neutrophil counts || id:ebi-a-GCST004620	Rheumatoid arthritis || id:ebi-a-GCST002318	Weighted median	115	0	0.085985	1	-0.168531	0.168531	1	0.844905	1.18356	yes
Sum basophil neutrophil counts || id:ebi-a-GCST004620	Rheumatoid arthritis || id:ebi-a-GCST002318	Weighted mode	113	0.116248	0.106043	0.27533	-0.0915971	0.324092	1.12327	0.912473	1.38278	no
Sum basophil neutrophil counts || id:ebi-a-GCST004620	Rheumatoid arthritis || id:ebi-a-GCST002318	Weighted mode	115	0.102509	0.104126	0.326972	-0.101579	0.306596	1.10795	0.90341	1.35879	yes
Sum basophil neutrophil counts || id:ebi-a-GCST004620	Sinusitis || id:J10_CHRONSINUSITIS	Inverse variance weighted	133	0.0148589	0.0469532	0.751652	-0.0771693	0.106887	1.01497	0.925733	1.11281	no
Sum basophil neutrophil counts || id:ebi-a-GCST004620	Sinusitis || id:J10_CHRONSINUSITIS	Inverse variance weighted	135	0.0023694	0.0462589	0.95915	-0.088298	0.0930367	1.00237	0.915488	1.0975	yes
Sum basophil neutrophil counts || id:ebi-a-GCST004620	Sinusitis || id:J10_CHRONSINUSITIS	MR Egger	133	0.0527693	0.103938	0.612518	-0.150949	0.256488	1.05419	0.859891	1.29238	no
Sum basophil neutrophil counts || id:ebi-a-GCST004620	Sinusitis || id:J10_CHRONSINUSITIS	MR Egger	135	0.017934	0.10255	0.86144	-0.183065	0.218933	1.0181	0.832714	1.24475	yes
Sum basophil neutrophil counts || id:ebi-a-GCST004620	Sinusitis || id:J10_CHRONSINUSITIS	Simple mode	133	0.086306	0.134671	0.522721	-0.177649	0.350261	1.09014	0.837236	1.41944	no
Sum basophil neutrophil counts || id:ebi-a-GCST004620	Sinusitis || id:J10_CHRONSINUSITIS	Simple mode	135	0.107029	0.137707	0.438398	-0.162877	0.376934	1.11297	0.849696	1.45781	yes
Sum basophil neutrophil counts || id:ebi-a-GCST004620	Sinusitis || id:J10_CHRONSINUSITIS	Weighted median	133	0.0607236	0.0538776	0.259715	-0.0448765	0.166324	1.06261	0.956116	1.18096	no
Sum basophil neutrophil counts || id:ebi-a-GCST004620	Sinusitis || id:J10_CHRONSINUSITIS	Weighted median	135	0.0362211	0.055238	0.511999	-0.0720454	0.144488	1.03689	0.930489	1.15545	yes
Sum basophil neutrophil counts || id:ebi-a-GCST004620	Sinusitis || id:J10_CHRONSINUSITIS	Weighted mode	133	0.106689	0.0758537	0.161923	-0.0419845	0.255362	1.11259	0.958885	1.29093	no
Sum basophil neutrophil counts || id:ebi-a-GCST004620	Sinusitis || id:J10_CHRONSINUSITIS	Weighted mode	135	0.117214	0.0745031	0.118013	-0.0288121	0.26324	1.12436	0.971599	1.30114	yes
Sum basophil neutrophil counts || id:ebi-a-GCST004620	Systemic lupus erythematosus || id:ebi-a-GCST003156	Inverse variance weighted	109	-0.00629681	0.127939	0.960746	-0.257057	0.244464	0.993723	0.773324	1.27694	no
Sum basophil neutrophil counts || id:ebi-a-GCST004620	Systemic lupus erythematosus || id:ebi-a-GCST003156	Inverse variance weighted	111	-0.199427	0.153007	0.192444	-0.49932	0.100467	0.8192	0.606943	1.10569	yes
Sum basophil neutrophil counts || id:ebi-a-GCST004620	Systemic lupus erythematosus || id:ebi-a-GCST003156	MR Egger	109	-0.294089	0.267881	0.274742	-0.819136	0.230959	0.74521	0.440812	1.25981	no
Sum basophil neutrophil counts || id:ebi-a-GCST004620	Systemic lupus erythematosus || id:ebi-a-GCST003156	MR Egger	111	-0.626626	0.319996	0.0527587	-1.25382	0.00056733	0.534392	0.285413	1.00057	yes
Sum basophil neutrophil counts || id:ebi-a-GCST004620	Systemic lupus erythematosus || id:ebi-a-GCST003156	Simple mode	109	0.447753	0.352933	0.207288	-0.243995	1.1395	1.56479	0.783492	3.12521	no
Sum basophil neutrophil counts || id:ebi-a-GCST004620	Systemic lupus erythematosus || id:ebi-a-GCST003156	Simple mode	111	0.479	0.348983	0.172681	-0.205007	1.16301	1.61446	0.814642	3.19954	yes
Sum basophil neutrophil counts || id:ebi-a-GCST004620	Systemic lupus erythematosus || id:ebi-a-GCST003156	Weighted median	109	-0.0704756	0.161255	0.662079	-0.386535	0.245584	0.931951	0.679407	1.27837	no
Sum basophil neutrophil counts || id:ebi-a-GCST004620	Systemic lupus erythematosus || id:ebi-a-GCST003156	Weighted median	111	-0.0943168	0.160576	0.556959	-0.409046	0.220413	0.909994	0.664283	1.24659	yes
Sum basophil neutrophil counts || id:ebi-a-GCST004620	Systemic lupus erythematosus || id:ebi-a-GCST003156	Weighted mode	109	-0.108041	0.158526	0.496993	-0.418751	0.20267	0.897591	0.657868	1.22467	no
Sum basophil neutrophil counts || id:ebi-a-GCST004620	Systemic lupus erythematosus || id:ebi-a-GCST003156	Weighted mode	111	-0.108927	0.159269	0.495462	-0.421094	0.203239	0.896796	0.656329	1.22537	yes
Sum basophil neutrophil counts || id:ebi-a-GCST004620	Type 1 diabetes || id:ebi-a-GCST010681	Inverse variance weighted	131	-0.0937571	0.152588	0.538921	-0.39283	0.205316	0.910504	0.675144	1.22791	no
Sum basophil neutrophil counts || id:ebi-a-GCST004620	Type 1 diabetes || id:ebi-a-GCST010681	Inverse variance weighted	133	-0.165671	0.162606	0.308272	-0.484378	0.153035	0.847325	0.61608	1.16537	yes
Sum basophil neutrophil counts || id:ebi-a-GCST004620	Type 1 diabetes || id:ebi-a-GCST010681	MR Egger	131	0.0114879	0.339866	0.973088	-0.65465	0.677626	1.01155	0.519624	1.9692	no
Sum basophil neutrophil counts || id:ebi-a-GCST004620	Type 1 diabetes || id:ebi-a-GCST010681	MR Egger	133	-0.211363	0.362493	0.560841	-0.92185	0.499124	0.80948	0.397783	1.64728	yes
Sum basophil neutrophil counts || id:ebi-a-GCST004620	Type 1 diabetes || id:ebi-a-GCST010681	Simple mode	131	-0.0531491	0.239748	0.824905	-0.523056	0.416758	0.948239	0.592706	1.51704	no
Sum basophil neutrophil counts || id:ebi-a-GCST004620	Type 1 diabetes || id:ebi-a-GCST010681	Simple mode	133	-0.050262	0.233802	0.830117	-0.508514	0.40799	0.95098	0.601389	1.50379	yes
Sum basophil neutrophil counts || id:ebi-a-GCST004620	Type 1 diabetes || id:ebi-a-GCST010681	Weighted median	131	0.109512	0.120454	0.363263	-0.126577	0.345601	1.11573	0.881106	1.41284	no
Sum basophil neutrophil counts || id:ebi-a-GCST004620	Type 1 diabetes || id:ebi-a-GCST010681	Weighted median	133	0.0920936	0.115606	0.425672	-0.134493	0.31868	1.09647	0.874159	1.37531	yes
Sum basophil neutrophil counts || id:ebi-a-GCST004620	Type 1 diabetes || id:ebi-a-GCST010681	Weighted mode	131	-0.00030218	0.138665	0.998265	-0.272085	0.271481	0.999698	0.76179	1.31191	no
Sum basophil neutrophil counts || id:ebi-a-GCST004620	Type 1 diabetes || id:ebi-a-GCST010681	Weighted mode	133	0.00263795	0.135786	0.98453	-0.263502	0.268778	1.00264	0.768356	1.30836	yes
Sum basophil neutrophil counts || id:ebi-a-GCST004620	Ulcerative colitis || id:ebi-a-GCST004133	Inverse variance weighted	115	-0.00916572	0.096429	0.924274	-0.198166	0.179835	0.990876	0.820233	1.19702	no
Sum basophil neutrophil counts || id:ebi-a-GCST004620	Ulcerative colitis || id:ebi-a-GCST004133	Inverse variance weighted	117	-0.0440331	0.0958888	0.646083	-0.231975	0.143909	0.956922	0.792966	1.15478	yes
Sum basophil neutrophil counts || id:ebi-a-GCST004620	Ulcerative colitis || id:ebi-a-GCST004133	MR Egger	115	-0.624849	0.200028	0.00226843	-1.0169	-0.232794	0.535342	0.361713	0.792317	no
Sum basophil neutrophil counts || id:ebi-a-GCST004620	Ulcerative colitis || id:ebi-a-GCST004133	MR Egger	117	-0.657977	0.199399	0.00128856	-1.0488	-0.267156	0.517898	0.350358	0.765554	yes
Sum basophil neutrophil counts || id:ebi-a-GCST004620	Ulcerative colitis || id:ebi-a-GCST004133	Simple mode	115	-0.0917632	0.189191	0.628586	-0.462578	0.279051	0.912321	0.629659	1.32187	no
Sum basophil neutrophil counts || id:ebi-a-GCST004620	Ulcerative colitis || id:ebi-a-GCST004133	Simple mode	117	-0.125886	0.182992	0.492868	-0.48455	0.232778	0.881715	0.615974	1.2621	yes
Sum basophil neutrophil counts || id:ebi-a-GCST004620	Ulcerative colitis || id:ebi-a-GCST004133	Weighted median	115	-0.0924448	0.0854932	0.279559	-0.260011	0.0751219	0.9117	0.771043	1.07802	no
Sum basophil neutrophil counts || id:ebi-a-GCST004620	Ulcerative colitis || id:ebi-a-GCST004133	Weighted median	117	-0.110828	0.0868237	0.201788	-0.281002	0.0593463	0.895093	0.755026	1.06114	yes
Sum basophil neutrophil counts || id:ebi-a-GCST004620	Ulcerative colitis || id:ebi-a-GCST004133	Weighted mode	115	-0.0640532	0.160845	0.691207	-0.37931	0.251204	0.937955	0.684333	1.28557	no
Sum basophil neutrophil counts || id:ebi-a-GCST004620	Ulcerative colitis || id:ebi-a-GCST004133	Weighted mode	117	-0.125886	0.140603	0.372465	-0.401469	0.149696	0.881715	0.669336	1.16148	yes
Sum eosinophil basophil counts || id:ebi-a-GCST004624	Ankylosing spondylitis || id:M13_ANKYLOSPON	Inverse variance weighted	157	0.127545	0.0845616	0.131476	-0.0381959	0.293286	1.13604	0.962524	1.34083	no
Sum eosinophil basophil counts || id:ebi-a-GCST004624	Ankylosing spondylitis || id:M13_ANKYLOSPON	Inverse variance weighted	160	0.250453	0.147879	0.0903334	-0.0393887	0.540296	1.28461	0.961377	1.71651	yes
Sum eosinophil basophil counts || id:ebi-a-GCST004624	Ankylosing spondylitis || id:M13_ANKYLOSPON	MR Egger	157	-0.0372813	0.195426	0.848956	-0.420316	0.345753	0.963405	0.656839	1.41305	no
Sum eosinophil basophil counts || id:ebi-a-GCST004624	Ankylosing spondylitis || id:M13_ANKYLOSPON	MR Egger	160	0.228213	0.343889	0.507898	-0.445809	0.902235	1.25635	0.640306	2.46511	yes
Sum eosinophil basophil counts || id:ebi-a-GCST004624	Ankylosing spondylitis || id:M13_ANKYLOSPON	Simple mode	157	0.0954446	0.321907	0.767245	-0.535494	0.726383	1.10015	0.58538	2.06759	no
Sum eosinophil basophil counts || id:ebi-a-GCST004624	Ankylosing spondylitis || id:M13_ANKYLOSPON	Simple mode	160	0.10451	0.30449	0.73188	-0.492291	0.701311	1.11017	0.611224	2.01639	yes
Sum eosinophil basophil counts || id:ebi-a-GCST004624	Ankylosing spondylitis || id:M13_ANKYLOSPON	Weighted median	157	0.0164534	0.117112	0.888271	-0.213086	0.245993	1.01659	0.808087	1.27889	no
Sum eosinophil basophil counts || id:ebi-a-GCST004624	Ankylosing spondylitis || id:M13_ANKYLOSPON	Weighted median	160	0.0242214	0.116614	0.835458	-0.204341	0.252784	1.02452	0.815184	1.28761	yes
Sum eosinophil basophil counts || id:ebi-a-GCST004624	Ankylosing spondylitis || id:M13_ANKYLOSPON	Weighted mode	157	-0.125225	0.164238	0.446938	-0.447132	0.196682	0.882298	0.639459	1.21736	no
Sum eosinophil basophil counts || id:ebi-a-GCST004624	Ankylosing spondylitis || id:M13_ANKYLOSPON	Weighted mode	160	-0.135216	0.166034	0.416641	-0.460642	0.19021	0.873527	0.630878	1.2095	yes
Sum eosinophil basophil counts || id:ebi-a-GCST004624	Asthma || id:ebi-a-GCST90014325	Inverse variance weighted	161	0.485539	0.0568525	1.33843e-17	0.374108	0.59697	1.62505	1.45369	1.81661	no
Sum eosinophil basophil counts || id:ebi-a-GCST004624	Asthma || id:ebi-a-GCST90014325	Inverse variance weighted	165	0.469563	0.0562042	6.56564e-17	0.359403	0.579723	1.5993	1.43247	1.78554	yes
Sum eosinophil basophil counts || id:ebi-a-GCST004624	Asthma || id:ebi-a-GCST90014325	MR Egger	161	0.279544	0.130038	0.0330905	0.0246693	0.534419	1.32253	1.02498	1.70646	no
Sum eosinophil basophil counts || id:ebi-a-GCST004624	Asthma || id:ebi-a-GCST90014325	MR Egger	165	0.248432	0.128798	0.0554859	-0.00401102	0.500876	1.28201	0.995997	1.65017	yes
Sum eosinophil basophil counts || id:ebi-a-GCST004624	Asthma || id:ebi-a-GCST90014325	Simple mode	161	0.194188	0.0954669	0.0435949	0.00707242	0.381303	1.21432	1.0071	1.46419	no
Sum eosinophil basophil counts || id:ebi-a-GCST004624	Asthma || id:ebi-a-GCST90014325	Simple mode	165	0.218081	0.0961606	0.0246415	0.0296061	0.406556	1.24369	1.03005	1.50164	yes
Sum eosinophil basophil counts || id:ebi-a-GCST004624	Asthma || id:ebi-a-GCST90014325	Weighted median	161	0.214319	0.0364005	3.91348e-09	0.142974	0.285665	1.23902	1.1537	1.33065	no
Sum eosinophil basophil counts || id:ebi-a-GCST004624	Asthma || id:ebi-a-GCST90014325	Weighted median	165	0.21381	0.0369399	7.12106e-09	0.141408	0.286212	1.23839	1.15189	1.33137	yes
Sum eosinophil basophil counts || id:ebi-a-GCST004624	Asthma || id:ebi-a-GCST90014325	Weighted mode	161	0.0335049	0.0486268	0.491808	-0.0618036	0.128813	1.03407	0.940067	1.13748	no
Sum eosinophil basophil counts || id:ebi-a-GCST004624	Asthma || id:ebi-a-GCST90014325	Weighted mode	165	0.0231643	0.0565717	0.682731	-0.0877163	0.134045	1.02343	0.916021	1.14344	yes
Sum eosinophil basophil counts || id:ebi-a-GCST004624	Asthma || id:GCST006862	Inverse variance weighted	118	0.455007	0.0925654	8.8545e-07	0.273579	0.636436	1.57619	1.31466	1.88973	no
Sum eosinophil basophil counts || id:ebi-a-GCST004624	Asthma || id:GCST006862	Inverse variance weighted	120	0.438856	0.0907844	1.33786e-06	0.260919	0.616793	1.55093	1.29812	1.85298	yes
Sum eosinophil basophil counts || id:ebi-a-GCST004624	Asthma || id:GCST006862	MR Egger	118	0.149973	0.216077	0.489026	-0.273539	0.573484	1.1618	0.760683	1.77444	no
Sum eosinophil basophil counts || id:ebi-a-GCST004624	Asthma || id:GCST006862	MR Egger	120	0.120887	0.212012	0.569632	-0.294656	0.536431	1.1285	0.744788	1.70989	yes
Sum eosinophil basophil counts || id:ebi-a-GCST004624	Asthma || id:GCST006862	Simple mode	118	-0.178056	0.188976	0.348024	-0.548449	0.192337	0.836895	0.577845	1.21208	no
Sum eosinophil basophil counts || id:ebi-a-GCST004624	Asthma || id:GCST006862	Simple mode	120	-0.184243	0.173849	0.291389	-0.524988	0.156502	0.831734	0.591563	1.16941	yes
Sum eosinophil basophil counts || id:ebi-a-GCST004624	Asthma || id:GCST006862	Weighted median	118	0.177698	0.0939462	0.0585599	-0.0064369	0.361832	1.19446	0.993584	1.43596	no
Sum eosinophil basophil counts || id:ebi-a-GCST004624	Asthma || id:GCST006862	Weighted median	120	0.176692	0.0927914	0.0568858	-0.00517892	0.358563	1.19326	0.994834	1.43127	yes
Sum eosinophil basophil counts || id:ebi-a-GCST004624	Asthma || id:GCST006862	Weighted mode	118	-0.178056	0.121337	0.144937	-0.415877	0.0597648	0.836895	0.659761	1.06159	no
Sum eosinophil basophil counts || id:ebi-a-GCST004624	Asthma || id:GCST006862	Weighted mode	120	-0.184243	0.125885	0.145946	-0.430978	0.0624923	0.831734	0.649873	1.06449	yes
Sum eosinophil basophil counts || id:ebi-a-GCST004624	Crohn's disease || id:ebi-a-GCST004132	Inverse variance weighted	133	0.172465	0.110893	0.119889	-0.044885	0.389815	1.18823	0.956107	1.47671	no
Sum eosinophil basophil counts || id:ebi-a-GCST004624	Crohn's disease || id:ebi-a-GCST004132	Inverse variance weighted	136	0.236515	0.1094	0.0306243	0.0220902	0.45094	1.26683	1.02234	1.56979	yes
Sum eosinophil basophil counts || id:ebi-a-GCST004624	Crohn's disease || id:ebi-a-GCST004132	MR Egger	133	0.00727255	0.250324	0.976867	-0.483362	0.497907	1.0073	0.616706	1.64527	no
Sum eosinophil basophil counts || id:ebi-a-GCST004624	Crohn's disease || id:ebi-a-GCST004132	MR Egger	136	0.143305	0.248403	0.564971	-0.343565	0.630176	1.15408	0.709237	1.87794	yes
Sum eosinophil basophil counts || id:ebi-a-GCST004624	Crohn's disease || id:ebi-a-GCST004132	Simple mode	133	0.0949279	0.208213	0.649199	-0.313169	0.503025	1.09958	0.731126	1.65372	no
Sum eosinophil basophil counts || id:ebi-a-GCST004624	Crohn's disease || id:ebi-a-GCST004132	Simple mode	136	0.077343	0.222861	0.729097	-0.359464	0.51415	1.08041	0.69805	1.67222	yes
Sum eosinophil basophil counts || id:ebi-a-GCST004624	Crohn's disease || id:ebi-a-GCST004132	Weighted median	133	0.198165	0.0872378	0.0231136	0.0271791	0.369151	1.21916	1.02755	1.44651	no
Sum eosinophil basophil counts || id:ebi-a-GCST004624	Crohn's disease || id:ebi-a-GCST004132	Weighted median	136	0.219853	0.0856655	0.0102758	0.0519482	0.387757	1.24589	1.05332	1.47367	yes
Sum eosinophil basophil counts || id:ebi-a-GCST004624	Crohn's disease || id:ebi-a-GCST004132	Weighted mode	133	0.230979	0.150917	0.128285	-0.0648185	0.526777	1.25983	0.937238	1.69347	no
Sum eosinophil basophil counts || id:ebi-a-GCST004624	Crohn's disease || id:ebi-a-GCST004132	Weighted mode	136	0.215573	0.156131	0.169647	-0.090444	0.52159	1.24057	0.913526	1.6847	yes
Sum eosinophil basophil counts || id:ebi-a-GCST004624	Eczema || id:GCST90244787	Inverse variance weighted	158	0.201561	0.0407696	7.65681e-07	0.121653	0.28147	1.22331	1.12936	1.32508	no
Sum eosinophil basophil counts || id:ebi-a-GCST004624	Eczema || id:GCST90244787	Inverse variance weighted	161	0.182192	0.0403692	6.38698e-06	0.103069	0.261316	1.19985	1.10857	1.29864	yes
Sum eosinophil basophil counts || id:ebi-a-GCST004624	Eczema || id:GCST90244787	MR Egger	158	0.0287971	0.0926642	0.756392	-0.152825	0.210419	1.02922	0.85828	1.23419	no
Sum eosinophil basophil counts || id:ebi-a-GCST004624	Eczema || id:GCST90244787	MR Egger	161	-0.00924774	0.0917389	0.919832	-0.189056	0.170561	0.990795	0.82774	1.18597	yes
Sum eosinophil basophil counts || id:ebi-a-GCST004624	Eczema || id:GCST90244787	Simple mode	158	0.0673141	0.0755583	0.374351	-0.0807801	0.215408	1.06963	0.922396	1.24037	no
Sum eosinophil basophil counts || id:ebi-a-GCST004624	Eczema || id:GCST90244787	Simple mode	161	0.057138	0.0679858	0.401915	-0.0761141	0.19039	1.0588	0.92671	1.20972	yes
Sum eosinophil basophil counts || id:ebi-a-GCST004624	Eczema || id:GCST90244787	Weighted median	158	0.0881076	0.0354406	0.0129166	0.0186439	0.157571	1.09211	1.01882	1.17066	no
Sum eosinophil basophil counts || id:ebi-a-GCST004624	Eczema || id:GCST90244787	Weighted median	161	0.0859485	0.0342408	0.0120689	0.0188366	0.15306	1.08975	1.01902	1.1654	yes
Sum eosinophil basophil counts || id:ebi-a-GCST004624	Eczema || id:GCST90244787	Weighted mode	158	0.0673141	0.0493775	0.174754	-0.0294659	0.164094	1.06963	0.970964	1.17833	no
Sum eosinophil basophil counts || id:ebi-a-GCST004624	Eczema || id:GCST90244787	Weighted mode	161	0.057138	0.0466458	0.222401	-0.0342878	0.148564	1.0588	0.966293	1.16017	yes
Sum eosinophil basophil counts || id:ebi-a-GCST004624	Eczema || id:L12_ATOPIC	Inverse variance weighted	157	0.305348	0.0717247	2.06986e-05	0.164767	0.445928	1.3571	1.17912	1.56194	no
Sum eosinophil basophil counts || id:ebi-a-GCST004624	Eczema || id:L12_ATOPIC	Inverse variance weighted	160	0.26888	0.0712682	0.000161434	0.129194	0.408565	1.3085	1.13791	1.50466	yes
Sum eosinophil basophil counts || id:ebi-a-GCST004624	Eczema || id:L12_ATOPIC	MR Egger	157	0.0665606	0.164494	0.686301	-0.255848	0.388969	1.06883	0.77426	1.47546	no
Sum eosinophil basophil counts || id:ebi-a-GCST004624	Eczema || id:L12_ATOPIC	MR Egger	160	-0.00792295	0.163602	0.961436	-0.328584	0.312738	0.992108	0.719943	1.36716	yes
Sum eosinophil basophil counts || id:ebi-a-GCST004624	Eczema || id:L12_ATOPIC	Simple mode	157	0.163461	0.181241	0.368501	-0.191771	0.518693	1.17758	0.825496	1.67983	no
Sum eosinophil basophil counts || id:ebi-a-GCST004624	Eczema || id:L12_ATOPIC	Simple mode	160	0.179617	0.174204	0.304072	-0.161822	0.521056	1.19676	0.850592	1.6838	yes
Sum eosinophil basophil counts || id:ebi-a-GCST004624	Eczema || id:L12_ATOPIC	Weighted median	157	0.198223	0.0638968	0.00192062	0.0729855	0.323461	1.21923	1.07571	1.3819	no
Sum eosinophil basophil counts || id:ebi-a-GCST004624	Eczema || id:L12_ATOPIC	Weighted median	160	0.180377	0.0619593	0.00360027	0.0589366	0.301817	1.19767	1.06071	1.35231	yes
Sum eosinophil basophil counts || id:ebi-a-GCST004624	Eczema || id:L12_ATOPIC	Weighted mode	157	0.239965	0.135031	0.0774988	-0.0246959	0.504626	1.27121	0.975607	1.65637	no
Sum eosinophil basophil counts || id:ebi-a-GCST004624	Eczema || id:L12_ATOPIC	Weighted mode	160	0.240775	0.130175	0.0662233	-0.0143675	0.495917	1.27223	0.985735	1.642	yes
Sum eosinophil basophil counts || id:ebi-a-GCST004624	Eosinophilic esophagitis || id:GCST90027899	Inverse variance weighted	144	0.302341	0.173145	0.08078	-0.0370221	0.641704	1.35302	0.963655	1.89972	no
Sum eosinophil basophil counts || id:ebi-a-GCST004624	Eosinophilic esophagitis || id:GCST90027899	Inverse variance weighted	147	0.330829	0.166661	0.0471394	0.00417409	0.657484	1.39212	1.00418	1.92993	yes
Sum eosinophil basophil counts || id:ebi-a-GCST004624	Eosinophilic esophagitis || id:GCST90027899	MR Egger	144	-0.265661	0.393676	0.500886	-1.03727	0.505943	0.766699	0.354423	1.65855	no
Sum eosinophil basophil counts || id:ebi-a-GCST004624	Eosinophilic esophagitis || id:GCST90027899	MR Egger	147	-0.187922	0.381087	0.622673	-0.934852	0.559008	0.828679	0.392644	1.74894	yes
Sum eosinophil basophil counts || id:ebi-a-GCST004624	Eosinophilic esophagitis || id:GCST90027899	Simple mode	144	0.161521	0.407598	0.692494	-0.637372	0.960413	1.1753	0.52868	2.61278	no
Sum eosinophil basophil counts || id:ebi-a-GCST004624	Eosinophilic esophagitis || id:GCST90027899	Simple mode	147	0.297153	0.38154	0.437342	-0.450664	1.04497	1.34602	0.637205	2.84332	yes
Sum eosinophil basophil counts || id:ebi-a-GCST004624	Eosinophilic esophagitis || id:GCST90027899	Weighted median	144	0.0424956	0.175754	0.808942	-0.301982	0.386973	1.04341	0.739351	1.47252	no
Sum eosinophil basophil counts || id:ebi-a-GCST004624	Eosinophilic esophagitis || id:GCST90027899	Weighted median	147	0.131862	0.167075	0.429974	-0.195606	0.459329	1.14095	0.822336	1.58301	yes
Sum eosinophil basophil counts || id:ebi-a-GCST004624	Eosinophilic esophagitis || id:GCST90027899	Weighted mode	144	-0.130862	0.217147	0.547701	-0.556469	0.294746	0.877339	0.573229	1.34278	no
Sum eosinophil basophil counts || id:ebi-a-GCST004624	Eosinophilic esophagitis || id:GCST90027899	Weighted mode	147	0.00567654	0.214164	0.97889	-0.414084	0.425437	1.00569	0.660945	1.53026	yes
Sum eosinophil basophil counts || id:ebi-a-GCST004624	Inflammatory bowel disease || id:ebi-a-GCST004131	Inverse variance weighted	134	0.169224	0.0850802	0.0467023	0.00246646	0.335981	1.18439	1.00247	1.39931	no
Sum eosinophil basophil counts || id:ebi-a-GCST004624	Inflammatory bowel disease || id:ebi-a-GCST004131	Inverse variance weighted	137	0.168208	0.0839836	0.0451922	0.00359964	0.332816	1.18318	1.00361	1.39489	yes
Sum eosinophil basophil counts || id:ebi-a-GCST004624	Inflammatory bowel disease || id:ebi-a-GCST004131	MR Egger	134	0.0991806	0.193022	0.60823	-0.279143	0.477505	1.10427	0.756431	1.61205	no
Sum eosinophil basophil counts || id:ebi-a-GCST004624	Inflammatory bowel disease || id:ebi-a-GCST004131	MR Egger	137	0.0936556	0.191325	0.625275	-0.281342	0.468653	1.09818	0.754771	1.59784	yes
Sum eosinophil basophil counts || id:ebi-a-GCST004624	Inflammatory bowel disease || id:ebi-a-GCST004131	Simple mode	134	0.134835	0.130054	0.301728	-0.120071	0.389741	1.14435	0.886858	1.4766	no
Sum eosinophil basophil counts || id:ebi-a-GCST004624	Inflammatory bowel disease || id:ebi-a-GCST004131	Simple mode	137	0.131674	0.143522	0.360531	-0.149628	0.412976	1.14074	0.861028	1.51131	yes
Sum eosinophil basophil counts || id:ebi-a-GCST004624	Inflammatory bowel disease || id:ebi-a-GCST004131	Weighted median	134	0.170238	0.0678805	0.012145	0.037192	0.303283	1.18559	1.03789	1.3543	no
Sum eosinophil basophil counts || id:ebi-a-GCST004624	Inflammatory bowel disease || id:ebi-a-GCST004131	Weighted median	137	0.171761	0.0677811	0.0112753	0.0389097	0.304612	1.18739	1.03968	1.3561	yes
Sum eosinophil basophil counts || id:ebi-a-GCST004624	Inflammatory bowel disease || id:ebi-a-GCST004131	Weighted mode	134	0.18611	0.0976109	0.0587224	-0.00520718	0.377428	1.20456	0.994806	1.45853	no
Sum eosinophil basophil counts || id:ebi-a-GCST004624	Inflammatory bowel disease || id:ebi-a-GCST004131	Weighted mode	137	0.183137	0.106524	0.0878505	-0.0256494	0.391923	1.20098	0.974677	1.47982	yes
Sum eosinophil basophil counts || id:ebi-a-GCST004624	Juvenile idiopathic arthritis || id:GCST90010715	Inverse variance weighted	140	0.242479	0.112129	0.03058	0.0227058	0.462253	1.2744	1.02297	1.58765	no
Sum eosinophil basophil counts || id:ebi-a-GCST004624	Juvenile idiopathic arthritis || id:GCST90010715	Inverse variance weighted	143	0.265506	0.116057	0.0221544	0.0380333	0.492979	1.30409	1.03877	1.63719	yes
Sum eosinophil basophil counts || id:ebi-a-GCST004624	Juvenile idiopathic arthritis || id:GCST90010715	MR Egger	140	0.269219	0.261527	0.305087	-0.243374	0.781811	1.30894	0.783978	2.18543	no
Sum eosinophil basophil counts || id:ebi-a-GCST004624	Juvenile idiopathic arthritis || id:GCST90010715	MR Egger	143	0.307867	0.271514	0.258764	-0.2243	0.840035	1.36052	0.799075	2.31645	yes
Sum eosinophil basophil counts || id:ebi-a-GCST004624	Juvenile idiopathic arthritis || id:GCST90010715	Simple mode	140	-0.131998	0.403322	0.743952	-0.922509	0.658514	0.876343	0.397521	1.93192	no
Sum eosinophil basophil counts || id:ebi-a-GCST004624	Juvenile idiopathic arthritis || id:GCST90010715	Simple mode	143	-0.132183	0.364134	0.717139	-0.845886	0.58152	0.87618	0.429177	1.78875	yes
Sum eosinophil basophil counts || id:ebi-a-GCST004624	Juvenile idiopathic arthritis || id:GCST90010715	Weighted median	140	0.056331	0.144136	0.695931	-0.226175	0.338837	1.05795	0.797578	1.40332	no
Sum eosinophil basophil counts || id:ebi-a-GCST004624	Juvenile idiopathic arthritis || id:GCST90010715	Weighted median	143	0.0349546	0.139601	0.802286	-0.238662	0.308572	1.03557	0.787681	1.36148	yes
Sum eosinophil basophil counts || id:ebi-a-GCST004624	Juvenile idiopathic arthritis || id:GCST90010715	Weighted mode	140	-0.190001	0.237481	0.425036	-0.655463	0.275461	0.826958	0.519202	1.31714	no
Sum eosinophil basophil counts || id:ebi-a-GCST004624	Juvenile idiopathic arthritis || id:GCST90010715	Weighted mode	143	-0.161178	0.226123	0.477146	-0.60438	0.282023	0.85114	0.546413	1.32581	yes
Sum eosinophil basophil counts || id:ebi-a-GCST004624	multiple sclerosis || id:ieu-b-18	Inverse variance weighted	124	0.209612	0.109192	0.0548996	-0.00440373	0.423627	1.2332	0.995606	1.52749	no
Sum eosinophil basophil counts || id:ebi-a-GCST004624	multiple sclerosis || id:ieu-b-18	Inverse variance weighted	127	-0.0253329	0.166786	0.879274	-0.352233	0.301567	0.974985	0.703117	1.35198	yes
Sum eosinophil basophil counts || id:ebi-a-GCST004624	multiple sclerosis || id:ieu-b-18	MR Egger	124	0.565351	0.254748	0.028318	0.066045	1.06466	1.76007	1.06827	2.89985	no
Sum eosinophil basophil counts || id:ebi-a-GCST004624	multiple sclerosis || id:ieu-b-18	MR Egger	127	0.014394	0.39411	0.970924	-0.758061	0.786849	1.0145	0.468574	2.19646	yes
Sum eosinophil basophil counts || id:ebi-a-GCST004624	multiple sclerosis || id:ieu-b-18	Simple mode	124	0.0989732	0.18444	0.592503	-0.262529	0.460476	1.10404	0.769104	1.58483	no
Sum eosinophil basophil counts || id:ebi-a-GCST004624	multiple sclerosis || id:ieu-b-18	Simple mode	127	0.0851619	0.188142	0.651582	-0.283597	0.453921	1.08889	0.75307	1.57447	yes
Sum eosinophil basophil counts || id:ebi-a-GCST004624	multiple sclerosis || id:ieu-b-18	Weighted median	124	0.206945	0.0925303	0.0253182	0.0255858	0.388305	1.22992	1.02592	1.47448	no
Sum eosinophil basophil counts || id:ebi-a-GCST004624	multiple sclerosis || id:ieu-b-18	Weighted median	127	0.198379	0.0900976	0.0276782	0.0217872	0.37497	1.21942	1.02203	1.45495	yes
Sum eosinophil basophil counts || id:ebi-a-GCST004624	multiple sclerosis || id:ieu-b-18	Weighted mode	124	0.238905	0.0994713	0.0178131	0.0439412	0.433869	1.26986	1.04492	1.54322	no
Sum eosinophil basophil counts || id:ebi-a-GCST004624	multiple sclerosis || id:ieu-b-18	Weighted mode	127	0.229581	0.106327	0.0327301	0.0211793	0.437982	1.25807	1.02141	1.54958	yes
Sum eosinophil basophil counts || id:ebi-a-GCST004624	Psoriasis || id:GCST90019016	Inverse variance weighted	140	0.117536	0.0816389	0.149951	-0.0424762	0.277548	1.12472	0.958413	1.31989	no
Sum eosinophil basophil counts || id:ebi-a-GCST004624	Psoriasis || id:GCST90019016	Inverse variance weighted	143	0.334056	0.11619	0.00403923	0.106323	0.561789	1.39662	1.11218	1.75381	yes
Sum eosinophil basophil counts || id:ebi-a-GCST004624	Psoriasis || id:GCST90019016	MR Egger	140	-0.0732761	0.188037	0.697367	-0.441829	0.295277	0.929344	0.64286	1.3435	no
Sum eosinophil basophil counts || id:ebi-a-GCST004624	Psoriasis || id:GCST90019016	MR Egger	143	0.407715	0.270165	0.133502	-0.121808	0.937238	1.50338	0.885318	2.55292	yes
Sum eosinophil basophil counts || id:ebi-a-GCST004624	Psoriasis || id:GCST90019016	Simple mode	140	0.34225	0.267604	0.203048	-0.182253	0.866754	1.40811	0.83339	2.37918	no
Sum eosinophil basophil counts || id:ebi-a-GCST004624	Psoriasis || id:GCST90019016	Simple mode	143	0.332662	0.243511	0.174066	-0.144621	0.809944	1.39468	0.865351	2.24778	yes
Sum eosinophil basophil counts || id:ebi-a-GCST004624	Psoriasis || id:GCST90019016	Weighted median	140	0.138569	0.0979946	0.157348	-0.0535004	0.330639	1.14863	0.947906	1.39186	no
Sum eosinophil basophil counts || id:ebi-a-GCST004624	Psoriasis || id:GCST90019016	Weighted median	143	0.12198	0.0944019	0.196309	-0.0630474	0.307008	1.12973	0.938899	1.35935	yes
Sum eosinophil basophil counts || id:ebi-a-GCST004624	Psoriasis || id:GCST90019016	Weighted mode	140	0.361818	0.278943	0.196743	-0.184909	0.908546	1.43594	0.83118	2.48071	no
Sum eosinophil basophil counts || id:ebi-a-GCST004624	Psoriasis || id:GCST90019016	Weighted mode	143	0.312286	0.226185	0.169552	-0.131038	0.755609	1.36654	0.877185	2.12891	yes
Sum eosinophil basophil counts || id:ebi-a-GCST004624	Rheumatoid arthritis || id:ebi-a-GCST002318	Inverse variance weighted	137	0.250431	0.0774102	0.00121591	0.0987074	0.402155	1.28458	1.10374	1.49504	no
Sum eosinophil basophil counts || id:ebi-a-GCST004624	Rheumatoid arthritis || id:ebi-a-GCST002318	Inverse variance weighted	140	0.444011	0.121921	0.000270734	0.205046	0.682975	1.55895	1.22758	1.97976	yes
Sum eosinophil basophil counts || id:ebi-a-GCST004624	Rheumatoid arthritis || id:ebi-a-GCST002318	MR Egger	137	0.283758	0.180787	0.118856	-0.0705841	0.6381	1.32811	0.931849	1.89288	no
Sum eosinophil basophil counts || id:ebi-a-GCST004624	Rheumatoid arthritis || id:ebi-a-GCST002318	MR Egger	140	0.726793	0.284843	0.0118136	0.168502	1.28508	2.06844	1.18353	3.61497	yes
Sum eosinophil basophil counts || id:ebi-a-GCST004624	Rheumatoid arthritis || id:ebi-a-GCST002318	Simple mode	137	0.195914	0.173895	0.261887	-0.144921	0.536748	1.21642	0.865091	1.71044	no
Sum eosinophil basophil counts || id:ebi-a-GCST004624	Rheumatoid arthritis || id:ebi-a-GCST002318	Simple mode	140	0.197258	0.183985	0.285513	-0.163352	0.557869	1.21806	0.849292	1.74695	yes
Sum eosinophil basophil counts || id:ebi-a-GCST004624	Rheumatoid arthritis || id:ebi-a-GCST002318	Weighted median	137	0.169531	0.0773738	0.0284474	0.017878	0.321183	1.18475	1.01804	1.37876	no
Sum eosinophil basophil counts || id:ebi-a-GCST004624	Rheumatoid arthritis || id:ebi-a-GCST002318	Weighted median	140	0.175982	0.0798211	0.0274748	0.0195326	0.332431	1.19242	1.01972	1.39435	yes
Sum eosinophil basophil counts || id:ebi-a-GCST004624	Rheumatoid arthritis || id:ebi-a-GCST002318	Weighted mode	137	0.215177	0.104834	0.042034	0.00970233	0.420651	1.24008	1.00975	1.52295	no
Sum eosinophil basophil counts || id:ebi-a-GCST004624	Rheumatoid arthritis || id:ebi-a-GCST002318	Weighted mode	140	0.197258	0.105106	0.0626466	-0.00874854	0.403265	1.21806	0.99129	1.4967	yes
Sum eosinophil basophil counts || id:ebi-a-GCST004624	Sinusitis || id:J10_CHRONSINUSITIS	Inverse variance weighted	157	0.463176	0.0552239	4.97676e-17	0.354937	0.571415	1.58911	1.42609	1.77077	no
Sum eosinophil basophil counts || id:ebi-a-GCST004624	Sinusitis || id:J10_CHRONSINUSITIS	Inverse variance weighted	160	0.462142	0.0539721	1.10343e-17	0.356357	0.567927	1.58747	1.42812	1.76461	yes
Sum eosinophil basophil counts || id:ebi-a-GCST004624	Sinusitis || id:J10_CHRONSINUSITIS	MR Egger	157	0.448598	0.127708	0.000581451	0.19829	0.698905	1.56611	1.21932	2.01155	no
Sum eosinophil basophil counts || id:ebi-a-GCST004624	Sinusitis || id:J10_CHRONSINUSITIS	MR Egger	160	0.449718	0.125274	0.00044108	0.20418	0.695256	1.56787	1.22652	2.00422	yes
Sum eosinophil basophil counts || id:ebi-a-GCST004624	Sinusitis || id:J10_CHRONSINUSITIS	Simple mode	157	0.300734	0.126187	0.0183642	0.0534071	0.54806	1.35085	1.05486	1.72989	no
Sum eosinophil basophil counts || id:ebi-a-GCST004624	Sinusitis || id:J10_CHRONSINUSITIS	Simple mode	160	0.27646	0.125473	0.0290088	0.0305327	0.522387	1.31845	1.031	1.68605	yes
Sum eosinophil basophil counts || id:ebi-a-GCST004624	Sinusitis || id:J10_CHRONSINUSITIS	Weighted median	157	0.318025	0.0528477	1.76842e-09	0.214443	0.421606	1.37441	1.23917	1.52441	no
Sum eosinophil basophil counts || id:ebi-a-GCST004624	Sinusitis || id:J10_CHRONSINUSITIS	Weighted median	160	0.31741	0.0531212	2.29797e-09	0.213293	0.421528	1.37357	1.23775	1.52429	yes
Sum eosinophil basophil counts || id:ebi-a-GCST004624	Sinusitis || id:J10_CHRONSINUSITIS	Weighted mode	157	0.216363	0.115436	0.0627575	-0.00989168	0.442617	1.24155	0.990157	1.55678	no
Sum eosinophil basophil counts || id:ebi-a-GCST004624	Sinusitis || id:J10_CHRONSINUSITIS	Weighted mode	160	0.192059	0.111309	0.0863865	-0.0261057	0.410224	1.21174	0.974232	1.50716	yes
Sum eosinophil basophil counts || id:ebi-a-GCST004624	Systemic lupus erythematosus || id:ebi-a-GCST003156	Inverse variance weighted	125	0.141391	0.131418	0.281977	-0.116188	0.39897	1.15187	0.890308	1.49029	no
Sum eosinophil basophil counts || id:ebi-a-GCST004624	Systemic lupus erythematosus || id:ebi-a-GCST003156	Inverse variance weighted	128	-0.0870458	0.158307	0.58242	-0.397328	0.223237	0.916635	0.672113	1.25012	yes
Sum eosinophil basophil counts || id:ebi-a-GCST004624	Systemic lupus erythematosus || id:ebi-a-GCST003156	MR Egger	125	0.489069	0.315098	0.123203	-0.128522	1.10666	1.6308	0.879394	3.02424	no
Sum eosinophil basophil counts || id:ebi-a-GCST004624	Systemic lupus erythematosus || id:ebi-a-GCST003156	MR Egger	128	-0.0642472	0.382534	0.866891	-0.814013	0.685519	0.937773	0.443076	1.9848	yes
Sum eosinophil basophil counts || id:ebi-a-GCST004624	Systemic lupus erythematosus || id:ebi-a-GCST003156	Simple mode	125	0.671166	0.395678	0.0923488	-0.104362	1.44669	1.95652	0.900899	4.24905	no
Sum eosinophil basophil counts || id:ebi-a-GCST004624	Systemic lupus erythematosus || id:ebi-a-GCST003156	Simple mode	128	0.649069	0.416033	0.121216	-0.166355	1.46449	1.91376	0.846745	4.32535	yes
Sum eosinophil basophil counts || id:ebi-a-GCST004624	Systemic lupus erythematosus || id:ebi-a-GCST003156	Weighted median	125	0.27019	0.137639	0.0496426	0.000417136	0.539963	1.31021	1.00042	1.71594	no
Sum eosinophil basophil counts || id:ebi-a-GCST004624	Systemic lupus erythematosus || id:ebi-a-GCST003156	Weighted median	128	0.220805	0.147955	0.135599	-0.0691864	0.510796	1.24708	0.933153	1.66662	yes
Sum eosinophil basophil counts || id:ebi-a-GCST004624	Systemic lupus erythematosus || id:ebi-a-GCST003156	Weighted mode	125	-0.0162298	0.285022	0.954683	-0.574873	0.542413	0.983901	0.562777	1.72015	no
Sum eosinophil basophil counts || id:ebi-a-GCST004624	Systemic lupus erythematosus || id:ebi-a-GCST003156	Weighted mode	128	-0.04275	0.288493	0.882433	-0.608196	0.522697	0.958151	0.544332	1.68657	yes
Sum eosinophil basophil counts || id:ebi-a-GCST004624	Type 1 diabetes || id:ebi-a-GCST010681	Inverse variance weighted	154	0.359606	0.101618	0.000401938	0.160435	0.558777	1.43276	1.17402	1.74853	no
Sum eosinophil basophil counts || id:ebi-a-GCST004624	Type 1 diabetes || id:ebi-a-GCST010681	Inverse variance weighted	157	0.410327	0.103187	6.99308e-05	0.20808	0.612574	1.50731	1.23131	1.84518	yes
Sum eosinophil basophil counts || id:ebi-a-GCST004624	Type 1 diabetes || id:ebi-a-GCST010681	MR Egger	154	0.763194	0.23326	0.00132234	0.306003	1.22038	2.14512	1.35799	3.38849	no
Sum eosinophil basophil counts || id:ebi-a-GCST004624	Type 1 diabetes || id:ebi-a-GCST010681	MR Egger	157	0.862405	0.236956	0.000371616	0.397972	1.32684	2.36885	1.4888	3.76911	yes
Sum eosinophil basophil counts || id:ebi-a-GCST004624	Type 1 diabetes || id:ebi-a-GCST010681	Simple mode	154	0.0428499	0.244211	0.860948	-0.435803	0.521503	1.04378	0.646745	1.68456	no
Sum eosinophil basophil counts || id:ebi-a-GCST004624	Type 1 diabetes || id:ebi-a-GCST010681	Simple mode	157	0.0817381	0.23953	0.733379	-0.387741	0.551217	1.08517	0.678588	1.73536	yes
Sum eosinophil basophil counts || id:ebi-a-GCST004624	Type 1 diabetes || id:ebi-a-GCST010681	Weighted median	154	0.0598492	0.110273	0.587313	-0.156287	0.275985	1.06168	0.855314	1.31783	no
Sum eosinophil basophil counts || id:ebi-a-GCST004624	Type 1 diabetes || id:ebi-a-GCST010681	Weighted median	157	0.0929651	0.105961	0.380297	-0.114719	0.300649	1.09742	0.891617	1.35074	yes
Sum eosinophil basophil counts || id:ebi-a-GCST004624	Type 1 diabetes || id:ebi-a-GCST010681	Weighted mode	154	-0.0330343	0.140684	0.814668	-0.308774	0.242706	0.967505	0.734347	1.27469	no
Sum eosinophil basophil counts || id:ebi-a-GCST004624	Type 1 diabetes || id:ebi-a-GCST010681	Weighted mode	157	-0.0128863	0.143533	0.928578	-0.294211	0.268439	0.987196	0.745119	1.30792	yes
Sum eosinophil basophil counts || id:ebi-a-GCST004624	Ulcerative colitis || id:ebi-a-GCST004133	Inverse variance weighted	134	0.148682	0.08067	0.0653152	-0.00943073	0.306796	1.1603	0.990614	1.35906	no
Sum eosinophil basophil counts || id:ebi-a-GCST004624	Ulcerative colitis || id:ebi-a-GCST004133	Inverse variance weighted	137	0.0943008	0.0873364	0.280257	-0.0768785	0.26548	1.09889	0.926002	1.30406	yes
Sum eosinophil basophil counts || id:ebi-a-GCST004624	Ulcerative colitis || id:ebi-a-GCST004133	MR Egger	134	0.221661	0.183035	0.228047	-0.137088	0.58041	1.24815	0.871894	1.78677	no
Sum eosinophil basophil counts || id:ebi-a-GCST004624	Ulcerative colitis || id:ebi-a-GCST004133	MR Egger	137	0.0966402	0.199139	0.628257	-0.293672	0.486953	1.10146	0.745521	1.62735	yes
Sum eosinophil basophil counts || id:ebi-a-GCST004624	Ulcerative colitis || id:ebi-a-GCST004133	Simple mode	134	0.159313	0.206854	0.442565	-0.246122	0.564747	1.1727	0.781827	1.759	no
Sum eosinophil basophil counts || id:ebi-a-GCST004624	Ulcerative colitis || id:ebi-a-GCST004133	Simple mode	137	0.142611	0.209453	0.497109	-0.267917	0.553138	1.15328	0.764972	1.7387	yes
Sum eosinophil basophil counts || id:ebi-a-GCST004624	Ulcerative colitis || id:ebi-a-GCST004133	Weighted median	134	0.123486	0.0857323	0.149765	-0.0445497	0.291521	1.13143	0.956428	1.33846	no
Sum eosinophil basophil counts || id:ebi-a-GCST004624	Ulcerative colitis || id:ebi-a-GCST004133	Weighted median	137	0.123215	0.0866735	0.155143	-0.0466651	0.293095	1.13113	0.954407	1.34057	yes
Sum eosinophil basophil counts || id:ebi-a-GCST004624	Ulcerative colitis || id:ebi-a-GCST004133	Weighted mode	134	0.210993	0.136978	0.125853	-0.0574838	0.479469	1.2349	0.944137	1.61522	no
Sum eosinophil basophil counts || id:ebi-a-GCST004624	Ulcerative colitis || id:ebi-a-GCST004133	Weighted mode	137	0.194165	0.138304	0.162629	-0.0769112	0.46524	1.2143	0.925972	1.5924	yes
Sum neutrophil eosinophil counts || id:ebi-a-GCST004613	Ankylosing spondylitis || id:M13_ANKYLOSPON	Inverse variance weighted	131	0.10051	0.0890565	0.259064	-0.074041	0.27506	1.10573	0.928634	1.31661	no
Sum neutrophil eosinophil counts || id:ebi-a-GCST004613	Ankylosing spondylitis || id:M13_ANKYLOSPON	Inverse variance weighted	133	0.286368	0.115223	0.0129428	0.0605312	0.512205	1.33158	1.0624	1.66897	yes
Sum neutrophil eosinophil counts || id:ebi-a-GCST004613	Ankylosing spondylitis || id:M13_ANKYLOSPON	MR Egger	131	-0.200125	0.199827	0.318466	-0.591786	0.191537	0.818629	0.553338	1.21111	no
Sum neutrophil eosinophil counts || id:ebi-a-GCST004613	Ankylosing spondylitis || id:M13_ANKYLOSPON	MR Egger	133	0.182662	0.261496	0.486087	-0.329871	0.695195	1.20041	0.719016	2.0041	yes
Sum neutrophil eosinophil counts || id:ebi-a-GCST004613	Ankylosing spondylitis || id:M13_ANKYLOSPON	Simple mode	131	-0.231195	0.263373	0.38166	-0.747407	0.285017	0.793585	0.473593	1.32978	no
Sum neutrophil eosinophil counts || id:ebi-a-GCST004613	Ankylosing spondylitis || id:M13_ANKYLOSPON	Simple mode	133	-0.24245	0.256228	0.345762	-0.744657	0.259757	0.784703	0.474897	1.29662	yes
Sum neutrophil eosinophil counts || id:ebi-a-GCST004613	Ankylosing spondylitis || id:M13_ANKYLOSPON	Weighted median	131	-0.0699859	0.134867	0.603813	-0.334326	0.194354	0.932407	0.715821	1.21453	no
Sum neutrophil eosinophil counts || id:ebi-a-GCST004613	Ankylosing spondylitis || id:M13_ANKYLOSPON	Weighted median	133	-0.0677863	0.13636	0.619109	-0.335052	0.199479	0.93446	0.715301	1.22077	yes
Sum neutrophil eosinophil counts || id:ebi-a-GCST004613	Ankylosing spondylitis || id:M13_ANKYLOSPON	Weighted mode	131	-0.131664	0.162116	0.418184	-0.449412	0.186083	0.876635	0.638003	1.20452	no
Sum neutrophil eosinophil counts || id:ebi-a-GCST004613	Ankylosing spondylitis || id:M13_ANKYLOSPON	Weighted mode	133	-0.121549	0.156296	0.438145	-0.427888	0.18479	0.885548	0.651884	1.20297	yes
Sum neutrophil eosinophil counts || id:ebi-a-GCST004613	Asthma || id:ebi-a-GCST90014325	Inverse variance weighted	139	0.0924354	0.036299	0.0108809	0.0212894	0.163581	1.09684	1.02152	1.17772	no
Sum neutrophil eosinophil counts || id:ebi-a-GCST004613	Asthma || id:ebi-a-GCST90014325	Inverse variance weighted	142	0.0853388	0.035659	0.0167027	0.0154471	0.15523	1.08909	1.01557	1.16793	yes
Sum neutrophil eosinophil counts || id:ebi-a-GCST004613	Asthma || id:ebi-a-GCST90014325	MR Egger	139	0.184325	0.0826032	0.0272763	0.0224224	0.346227	1.20241	1.02268	1.41372	no
Sum neutrophil eosinophil counts || id:ebi-a-GCST004613	Asthma || id:ebi-a-GCST90014325	MR Egger	142	0.167852	0.0812332	0.0406428	0.00863543	0.327069	1.18276	1.00867	1.3869	yes
Sum neutrophil eosinophil counts || id:ebi-a-GCST004613	Asthma || id:ebi-a-GCST90014325	Simple mode	139	0.0883519	0.0744239	0.23721	-0.057519	0.234223	1.09237	0.944104	1.26393	no
Sum neutrophil eosinophil counts || id:ebi-a-GCST004613	Asthma || id:ebi-a-GCST90014325	Simple mode	142	0.0811788	0.0719974	0.261436	-0.0599362	0.222294	1.08456	0.941825	1.24894	yes
Sum neutrophil eosinophil counts || id:ebi-a-GCST004613	Asthma || id:ebi-a-GCST90014325	Weighted median	139	0.0835246	0.0325106	0.0101949	0.0198038	0.147245	1.08711	1.02	1.15864	no
Sum neutrophil eosinophil counts || id:ebi-a-GCST004613	Asthma || id:ebi-a-GCST90014325	Weighted median	142	0.0739149	0.0324178	0.0226033	0.0103761	0.137454	1.07672	1.01043	1.14735	yes
Sum neutrophil eosinophil counts || id:ebi-a-GCST004613	Asthma || id:ebi-a-GCST90014325	Weighted mode	139	0.0883519	0.0700284	0.2092	-0.0489038	0.225608	1.09237	0.952273	1.25308	no
Sum neutrophil eosinophil counts || id:ebi-a-GCST004613	Asthma || id:ebi-a-GCST90014325	Weighted mode	142	0.0811788	0.0671376	0.228632	-0.0504109	0.212768	1.08456	0.950839	1.2371	yes
Sum neutrophil eosinophil counts || id:ebi-a-GCST004613	Asthma || id:GCST006862	Inverse variance weighted	107	0.0698983	0.0693861	0.313751	-0.0660983	0.205895	1.0724	0.936039	1.22862	no
Sum neutrophil eosinophil counts || id:ebi-a-GCST004613	Asthma || id:GCST006862	Inverse variance weighted	109	0.0707803	0.0675021	0.294379	-0.0615238	0.203084	1.07335	0.940331	1.22518	yes
Sum neutrophil eosinophil counts || id:ebi-a-GCST004613	Asthma || id:GCST006862	MR Egger	107	0.277287	0.167225	0.100269	-0.0504749	0.605048	1.31954	0.950778	1.83134	no
Sum neutrophil eosinophil counts || id:ebi-a-GCST004613	Asthma || id:GCST006862	MR Egger	109	0.258569	0.161657	0.112659	-0.0582776	0.575416	1.29508	0.943388	1.77787	yes
Sum neutrophil eosinophil counts || id:ebi-a-GCST004613	Asthma || id:GCST006862	Simple mode	107	-0.114434	0.159824	0.475565	-0.42769	0.198821	0.89187	0.652014	1.21996	no
Sum neutrophil eosinophil counts || id:ebi-a-GCST004613	Asthma || id:GCST006862	Simple mode	109	-0.113955	0.16014	0.47825	-0.42783	0.19992	0.892298	0.651922	1.22131	yes
Sum neutrophil eosinophil counts || id:ebi-a-GCST004613	Asthma || id:GCST006862	Weighted median	107	-0.0525201	0.0741261	0.47862	-0.197807	0.0927671	0.948835	0.820528	1.09721	no
Sum neutrophil eosinophil counts || id:ebi-a-GCST004613	Asthma || id:GCST006862	Weighted median	109	-0.0685726	0.0743863	0.35661	-0.21437	0.0772247	0.933726	0.80705	1.08028	yes
Sum neutrophil eosinophil counts || id:ebi-a-GCST004613	Asthma || id:GCST006862	Weighted mode	107	-0.143985	0.114509	0.211369	-0.368423	0.0804532	0.865901	0.691824	1.08378	no
Sum neutrophil eosinophil counts || id:ebi-a-GCST004613	Asthma || id:GCST006862	Weighted mode	109	-0.133635	0.110283	0.228255	-0.34979	0.0825202	0.874909	0.704836	1.08602	yes
Sum neutrophil eosinophil counts || id:ebi-a-GCST004613	Crohn's disease || id:ebi-a-GCST004132	Inverse variance weighted	116	0.152162	0.123313	0.217223	-0.0895322	0.393856	1.16435	0.914359	1.48269	no
Sum neutrophil eosinophil counts || id:ebi-a-GCST004613	Crohn's disease || id:ebi-a-GCST004132	Inverse variance weighted	118	0.156015	0.122723	0.20363	-0.0845221	0.396552	1.16884	0.918951	1.48669	yes
Sum neutrophil eosinophil counts || id:ebi-a-GCST004613	Crohn's disease || id:ebi-a-GCST004132	MR Egger	116	-0.248141	0.271748	0.363102	-0.780767	0.284485	0.78025	0.458055	1.32908	no
Sum neutrophil eosinophil counts || id:ebi-a-GCST004613	Crohn's disease || id:ebi-a-GCST004132	MR Egger	118	-0.19007	0.271812	0.485783	-0.722823	0.342682	0.826901	0.48538	1.40872	yes
Sum neutrophil eosinophil counts || id:ebi-a-GCST004613	Crohn's disease || id:ebi-a-GCST004132	Simple mode	116	0.0534515	0.169534	0.753118	-0.278836	0.385739	1.05491	0.756664	1.4707	no
Sum neutrophil eosinophil counts || id:ebi-a-GCST004613	Crohn's disease || id:ebi-a-GCST004132	Simple mode	118	0.0523992	0.176539	0.767135	-0.293618	0.398416	1.0538	0.745561	1.48946	yes
Sum neutrophil eosinophil counts || id:ebi-a-GCST004613	Crohn's disease || id:ebi-a-GCST004132	Weighted median	116	0.0878406	0.0863545	0.309054	-0.0814141	0.257095	1.09181	0.921812	1.29317	no
Sum neutrophil eosinophil counts || id:ebi-a-GCST004613	Crohn's disease || id:ebi-a-GCST004132	Weighted median	118	0.0889714	0.087739	0.310561	-0.082997	0.26094	1.09305	0.920354	1.29815	yes
Sum neutrophil eosinophil counts || id:ebi-a-GCST004613	Crohn's disease || id:ebi-a-GCST004132	Weighted mode	116	0.0280695	0.152584	0.854368	-0.270995	0.327134	1.02847	0.76262	1.38699	no
Sum neutrophil eosinophil counts || id:ebi-a-GCST004613	Crohn's disease || id:ebi-a-GCST004132	Weighted mode	118	0.0269659	0.176274	0.87868	-0.318531	0.372463	1.02733	0.727216	1.45131	yes
Sum neutrophil eosinophil counts || id:ebi-a-GCST004613	Eczema || id:GCST90244787	Inverse variance weighted	134	0.095614	0.0305935	0.00177623	0.0356507	0.155577	1.10033	1.03629	1.16833	no
Sum neutrophil eosinophil counts || id:ebi-a-GCST004613	Eczema || id:GCST90244787	Inverse variance weighted	136	0.0974406	0.0305932	0.00144735	0.0374779	0.157403	1.10235	1.03819	1.17047	yes
Sum neutrophil eosinophil counts || id:ebi-a-GCST004613	Eczema || id:GCST90244787	MR Egger	134	0.0899843	0.0676699	0.185893	-0.0426487	0.222617	1.09416	0.958248	1.24934	no
Sum neutrophil eosinophil counts || id:ebi-a-GCST004613	Eczema || id:GCST90244787	MR Egger	136	0.0841613	0.0677411	0.216261	-0.0486113	0.216934	1.0878	0.952551	1.24226	yes
Sum neutrophil eosinophil counts || id:ebi-a-GCST004613	Eczema || id:GCST90244787	Simple mode	134	0.156746	0.0752852	0.0392563	0.00918706	0.304305	1.1697	1.00923	1.35568	no
Sum neutrophil eosinophil counts || id:ebi-a-GCST004613	Eczema || id:GCST90244787	Simple mode	136	0.156052	0.0647287	0.0172609	0.0291837	0.28292	1.16889	1.02961	1.327	yes
Sum neutrophil eosinophil counts || id:ebi-a-GCST004613	Eczema || id:GCST90244787	Weighted median	134	0.123293	0.0388236	0.00149466	0.0471986	0.199387	1.13122	1.04833	1.22065	no
Sum neutrophil eosinophil counts || id:ebi-a-GCST004613	Eczema || id:GCST90244787	Weighted median	136	0.122208	0.0356813	0.000614822	0.0522728	0.192144	1.12999	1.05366	1.21184	yes
Sum neutrophil eosinophil counts || id:ebi-a-GCST004613	Eczema || id:GCST90244787	Weighted mode	134	0.156746	0.0426593	0.000344589	0.0731339	0.240358	1.1697	1.07587	1.2717	no
Sum neutrophil eosinophil counts || id:ebi-a-GCST004613	Eczema || id:GCST90244787	Weighted mode	136	0.122098	0.0395393	0.00244649	0.0446005	0.199595	1.12986	1.04561	1.22091	yes
Sum neutrophil eosinophil counts || id:ebi-a-GCST004613	Eczema || id:L12_ATOPIC	Inverse variance weighted	131	0.0928472	0.0611389	0.128857	-0.0269851	0.21268	1.09729	0.973376	1.23699	no
Sum neutrophil eosinophil counts || id:ebi-a-GCST004613	Eczema || id:L12_ATOPIC	Inverse variance weighted	133	0.0765863	0.0612806	0.211386	-0.0435236	0.196696	1.0796	0.95741	1.21737	yes
Sum neutrophil eosinophil counts || id:ebi-a-GCST004613	Eczema || id:L12_ATOPIC	MR Egger	131	0.200166	0.138271	0.150145	-0.0708453	0.471177	1.22161	0.931606	1.60188	no
Sum neutrophil eosinophil counts || id:ebi-a-GCST004613	Eczema || id:L12_ATOPIC	MR Egger	133	0.142443	0.139027	0.307456	-0.130051	0.414937	1.15309	0.878051	1.51427	yes
Sum neutrophil eosinophil counts || id:ebi-a-GCST004613	Eczema || id:L12_ATOPIC	Simple mode	131	0.166264	0.135375	0.221601	-0.0990711	0.431599	1.18088	0.905678	1.53972	no
Sum neutrophil eosinophil counts || id:ebi-a-GCST004613	Eczema || id:L12_ATOPIC	Simple mode	133	0.166184	0.137713	0.22969	-0.103734	0.436103	1.18079	0.901465	1.54667	yes
Sum neutrophil eosinophil counts || id:ebi-a-GCST004613	Eczema || id:L12_ATOPIC	Weighted median	131	0.143879	0.0663367	0.0300893	0.0138586	0.273899	1.15474	1.01396	1.31508	no
Sum neutrophil eosinophil counts || id:ebi-a-GCST004613	Eczema || id:L12_ATOPIC	Weighted median	133	0.141102	0.0671759	0.0356867	0.00943684	0.272766	1.15154	1.00948	1.31359	yes
Sum neutrophil eosinophil counts || id:ebi-a-GCST004613	Eczema || id:L12_ATOPIC	Weighted mode	131	0.137249	0.072205	0.0595388	-0.00427279	0.278771	1.14711	0.995736	1.3215	no
Sum neutrophil eosinophil counts || id:ebi-a-GCST004613	Eczema || id:L12_ATOPIC	Weighted mode	133	0.137063	0.0743282	0.0674214	-0.00862005	0.282746	1.1469	0.991417	1.32677	yes
Sum neutrophil eosinophil counts || id:ebi-a-GCST004613	Eosinophilic esophagitis || id:GCST90027899	Inverse variance weighted	117	0.1822	0.134539	0.175655	-0.0814964	0.445896	1.19985	0.921736	1.56189	no
Sum neutrophil eosinophil counts || id:ebi-a-GCST004613	Eosinophilic esophagitis || id:GCST90027899	Inverse variance weighted	119	0.156259	0.131069	0.233186	-0.100636	0.413154	1.16913	0.904262	1.51158	yes
Sum neutrophil eosinophil counts || id:ebi-a-GCST004613	Eosinophilic esophagitis || id:GCST90027899	MR Egger	117	0.0984236	0.300495	0.743856	-0.490546	0.687393	1.10343	0.612292	1.98852	no
Sum neutrophil eosinophil counts || id:ebi-a-GCST004613	Eosinophilic esophagitis || id:GCST90027899	MR Egger	119	0.0373044	0.293044	0.898922	-0.537062	0.611671	1.03801	0.584463	1.84351	yes
Sum neutrophil eosinophil counts || id:ebi-a-GCST004613	Eosinophilic esophagitis || id:GCST90027899	Simple mode	117	0.194454	0.400326	0.628069	-0.590184	0.979092	1.21465	0.554225	2.66204	no
Sum neutrophil eosinophil counts || id:ebi-a-GCST004613	Eosinophilic esophagitis || id:GCST90027899	Simple mode	119	0.168063	0.41111	0.683425	-0.637712	0.973839	1.18301	0.5285	2.64809	yes
Sum neutrophil eosinophil counts || id:ebi-a-GCST004613	Eosinophilic esophagitis || id:GCST90027899	Weighted median	117	0.17527	0.200116	0.381116	-0.216958	0.567498	1.19157	0.804964	1.76385	no
Sum neutrophil eosinophil counts || id:ebi-a-GCST004613	Eosinophilic esophagitis || id:GCST90027899	Weighted median	119	0.168841	0.188831	0.371248	-0.201268	0.53895	1.18393	0.817693	1.71421	yes
Sum neutrophil eosinophil counts || id:ebi-a-GCST004613	Eosinophilic esophagitis || id:GCST90027899	Weighted mode	117	0.194454	0.241355	0.422079	-0.278602	0.66751	1.21465	0.756841	1.94938	no
Sum neutrophil eosinophil counts || id:ebi-a-GCST004613	Eosinophilic esophagitis || id:GCST90027899	Weighted mode	119	0.168063	0.223156	0.452877	-0.269322	0.605448	1.18301	0.763898	1.83207	yes
Sum neutrophil eosinophil counts || id:ebi-a-GCST004613	Inflammatory bowel disease || id:ebi-a-GCST004131	Inverse variance weighted	116	0.0636533	0.095379	0.504535	-0.12329	0.250596	1.06572	0.884008	1.28479	no
Sum neutrophil eosinophil counts || id:ebi-a-GCST004613	Inflammatory bowel disease || id:ebi-a-GCST004131	Inverse variance weighted	118	0.0479115	0.0950878	0.614356	-0.138461	0.234284	1.04908	0.870698	1.264	yes
Sum neutrophil eosinophil counts || id:ebi-a-GCST004613	Inflammatory bowel disease || id:ebi-a-GCST004131	MR Egger	116	-0.382129	0.207708	0.0684083	-0.789238	0.0249793	0.682407	0.454191	1.02529	no
Sum neutrophil eosinophil counts || id:ebi-a-GCST004613	Inflammatory bowel disease || id:ebi-a-GCST004131	MR Egger	118	-0.372188	0.208137	0.076357	-0.780137	0.0357615	0.689225	0.458343	1.03641	yes
Sum neutrophil eosinophil counts || id:ebi-a-GCST004613	Inflammatory bowel disease || id:ebi-a-GCST004131	Simple mode	116	0.00477253	0.153692	0.975282	-0.296464	0.306009	1.00478	0.743442	1.358	no
Sum neutrophil eosinophil counts || id:ebi-a-GCST004613	Inflammatory bowel disease || id:ebi-a-GCST004131	Simple mode	118	0.00541339	0.136722	0.968484	-0.262561	0.273388	1.00543	0.76908	1.31441	yes
Sum neutrophil eosinophil counts || id:ebi-a-GCST004613	Inflammatory bowel disease || id:ebi-a-GCST004131	Weighted median	116	0.0106387	0.0708416	0.880625	-0.128211	0.149488	1.0107	0.879668	1.16124	no
Sum neutrophil eosinophil counts || id:ebi-a-GCST004613	Inflammatory bowel disease || id:ebi-a-GCST004131	Weighted median	118	0.0121944	0.0680321	0.857746	-0.121149	0.145537	1.01227	0.885902	1.15666	yes
Sum neutrophil eosinophil counts || id:ebi-a-GCST004613	Inflammatory bowel disease || id:ebi-a-GCST004131	Weighted mode	116	0.0276208	0.2052	0.89316	-0.374571	0.429813	1.02801	0.687584	1.53697	no
Sum neutrophil eosinophil counts || id:ebi-a-GCST004613	Inflammatory bowel disease || id:ebi-a-GCST004131	Weighted mode	118	0.0510912	0.198644	0.797476	-0.338251	0.440433	1.05242	0.713017	1.55338	yes
Sum neutrophil eosinophil counts || id:ebi-a-GCST004613	Juvenile idiopathic arthritis || id:GCST90010715	Inverse variance weighted	116	-0.0226072	0.121545	0.852446	-0.260836	0.215621	0.977646	0.770407	1.24063	no
Sum neutrophil eosinophil counts || id:ebi-a-GCST004613	Juvenile idiopathic arthritis || id:GCST90010715	Inverse variance weighted	118	0.0810218	0.140869	0.565186	-0.195082	0.357126	1.08439	0.822767	1.42922	yes
Sum neutrophil eosinophil counts || id:ebi-a-GCST004613	Juvenile idiopathic arthritis || id:GCST90010715	MR Egger	116	-0.32137	0.273319	0.242121	-0.857075	0.214334	0.725155	0.424402	1.23904	no
Sum neutrophil eosinophil counts || id:ebi-a-GCST004613	Juvenile idiopathic arthritis || id:GCST90010715	MR Egger	118	-0.194289	0.317812	0.542176	-0.8172	0.428622	0.82342	0.441667	1.53514	yes
Sum neutrophil eosinophil counts || id:ebi-a-GCST004613	Juvenile idiopathic arthritis || id:GCST90010715	Simple mode	116	-0.407276	0.292537	0.166542	-0.980649	0.166097	0.66546	0.375068	1.18069	no
Sum neutrophil eosinophil counts || id:ebi-a-GCST004613	Juvenile idiopathic arthritis || id:GCST90010715	Simple mode	118	-0.398531	0.289196	0.170812	-0.965355	0.168292	0.671305	0.380848	1.18328	yes
Sum neutrophil eosinophil counts || id:ebi-a-GCST004613	Juvenile idiopathic arthritis || id:GCST90010715	Weighted median	116	-0.152885	0.139697	0.273777	-0.426692	0.120921	0.858228	0.652665	1.12854	no
Sum neutrophil eosinophil counts || id:ebi-a-GCST004613	Juvenile idiopathic arthritis || id:GCST90010715	Weighted median	118	-0.051611	0.136941	0.706258	-0.320015	0.216793	0.949698	0.726138	1.24209	yes
Sum neutrophil eosinophil counts || id:ebi-a-GCST004613	Juvenile idiopathic arthritis || id:GCST90010715	Weighted mode	116	-0.215472	0.183275	0.242152	-0.57469	0.143746	0.806161	0.562879	1.15459	no
Sum neutrophil eosinophil counts || id:ebi-a-GCST004613	Juvenile idiopathic arthritis || id:GCST90010715	Weighted mode	118	-0.181253	0.176584	0.306802	-0.527357	0.164852	0.834225	0.590163	1.17922	yes
Sum neutrophil eosinophil counts || id:ebi-a-GCST004613	multiple sclerosis || id:ieu-b-18	Inverse variance weighted	109	0.112778	0.1047	0.28141	-0.0924337	0.317991	1.11938	0.91171	1.37436	no
Sum neutrophil eosinophil counts || id:ebi-a-GCST004613	multiple sclerosis || id:ieu-b-18	Inverse variance weighted	111	-0.103271	0.159312	0.516835	-0.415524	0.208981	0.901882	0.659995	1.23242	yes
Sum neutrophil eosinophil counts || id:ebi-a-GCST004613	multiple sclerosis || id:ieu-b-18	MR Egger	109	-0.00313666	0.244481	0.989787	-0.482319	0.476046	0.996868	0.61735	1.6097	no
Sum neutrophil eosinophil counts || id:ebi-a-GCST004613	multiple sclerosis || id:ieu-b-18	MR Egger	111	-0.414208	0.369677	0.264981	-1.13877	0.310359	0.660864	0.320211	1.36391	yes
Sum neutrophil eosinophil counts || id:ebi-a-GCST004613	multiple sclerosis || id:ieu-b-18	Simple mode	109	0.0801246	0.193365	0.679425	-0.298871	0.45912	1.08342	0.741655	1.58268	no
Sum neutrophil eosinophil counts || id:ebi-a-GCST004613	multiple sclerosis || id:ieu-b-18	Simple mode	111	0.0643588	0.195918	0.743159	-0.31964	0.448357	1.06648	0.726411	1.56574	yes
Sum neutrophil eosinophil counts || id:ebi-a-GCST004613	multiple sclerosis || id:ieu-b-18	Weighted median	109	0.0170114	0.0933528	0.855404	-0.16596	0.199983	1.01716	0.84708	1.22138	no
Sum neutrophil eosinophil counts || id:ebi-a-GCST004613	multiple sclerosis || id:ieu-b-18	Weighted median	111	-0.028337	0.0994237	0.775635	-0.223207	0.166533	0.972061	0.799949	1.1812	yes
Sum neutrophil eosinophil counts || id:ebi-a-GCST004613	multiple sclerosis || id:ieu-b-18	Weighted mode	109	0.00525892	0.111143	0.962348	-0.212581	0.223099	1.00527	0.808495	1.24994	no
Sum neutrophil eosinophil counts || id:ebi-a-GCST004613	multiple sclerosis || id:ieu-b-18	Weighted mode	111	0.0239799	0.106758	0.822693	-0.185266	0.233226	1.02427	0.830883	1.26267	yes
Sum neutrophil eosinophil counts || id:ebi-a-GCST004613	Psoriasis || id:GCST90019016	Inverse variance weighted	116	-0.0943188	0.0816531	0.248043	-0.254359	0.0657214	0.909993	0.775413	1.06793	no
Sum neutrophil eosinophil counts || id:ebi-a-GCST004613	Psoriasis || id:GCST90019016	Inverse variance weighted	118	0.184532	0.173356	0.287117	-0.155246	0.52431	1.20266	0.856204	1.68929	yes
Sum neutrophil eosinophil counts || id:ebi-a-GCST004613	Psoriasis || id:GCST90019016	MR Egger	116	-0.378794	0.179574	0.0370978	-0.730759	-0.0268296	0.684686	0.481543	0.973527	no
Sum neutrophil eosinophil counts || id:ebi-a-GCST004613	Psoriasis || id:GCST90019016	MR Egger	118	0.373721	0.386789	0.335947	-0.384385	1.13183	1.45313	0.680869	3.10132	yes
Sum neutrophil eosinophil counts || id:ebi-a-GCST004613	Psoriasis || id:GCST90019016	Simple mode	116	-0.0375333	0.205051	0.855086	-0.439433	0.364367	0.963162	0.644401	1.4396	no
Sum neutrophil eosinophil counts || id:ebi-a-GCST004613	Psoriasis || id:GCST90019016	Simple mode	118	-0.054706	0.196922	0.781652	-0.440672	0.33126	0.946763	0.643603	1.39272	yes
Sum neutrophil eosinophil counts || id:ebi-a-GCST004613	Psoriasis || id:GCST90019016	Weighted median	116	-0.128586	0.0896097	0.151299	-0.304221	0.0470489	0.879338	0.737698	1.04817	no
Sum neutrophil eosinophil counts || id:ebi-a-GCST004613	Psoriasis || id:GCST90019016	Weighted median	118	-0.128565	0.0900909	0.153561	-0.305144	0.0480127	0.879356	0.737018	1.04918	yes
Sum neutrophil eosinophil counts || id:ebi-a-GCST004613	Psoriasis || id:GCST90019016	Weighted mode	116	-0.227143	0.110406	0.0419152	-0.44354	-0.0107466	0.796807	0.641761	0.989311	no
Sum neutrophil eosinophil counts || id:ebi-a-GCST004613	Psoriasis || id:GCST90019016	Weighted mode	118	-0.235857	0.102884	0.023666	-0.43751	-0.0342053	0.789893	0.645642	0.966373	yes
Sum neutrophil eosinophil counts || id:ebi-a-GCST004613	Rheumatoid arthritis || id:ebi-a-GCST002318	Inverse variance weighted	112	-0.0138138	0.140757	0.921821	-0.289697	0.262069	0.986281	0.74849	1.29962	no
Sum neutrophil eosinophil counts || id:ebi-a-GCST004613	Rheumatoid arthritis || id:ebi-a-GCST002318	Inverse variance weighted	114	0.0299485	0.171643	0.861487	-0.306471	0.366368	1.0304	0.73604	1.44249	yes
Sum neutrophil eosinophil counts || id:ebi-a-GCST004613	Rheumatoid arthritis || id:ebi-a-GCST002318	MR Egger	112	-0.10059	0.325774	0.758078	-0.739106	0.537926	0.904304	0.477541	1.71245	no
Sum neutrophil eosinophil counts || id:ebi-a-GCST004613	Rheumatoid arthritis || id:ebi-a-GCST002318	MR Egger	114	-0.186366	0.39524	0.638182	-0.961036	0.588304	0.82997	0.382496	1.80093	yes
Sum neutrophil eosinophil counts || id:ebi-a-GCST004613	Rheumatoid arthritis || id:ebi-a-GCST002318	Simple mode	112	0.323116	0.240568	0.181967	-0.148397	0.794629	1.38143	0.862089	2.21362	no
Sum neutrophil eosinophil counts || id:ebi-a-GCST004613	Rheumatoid arthritis || id:ebi-a-GCST002318	Simple mode	114	0.309237	0.262502	0.241256	-0.205266	0.823741	1.36239	0.81443	2.27901	yes
Sum neutrophil eosinophil counts || id:ebi-a-GCST004613	Rheumatoid arthritis || id:ebi-a-GCST002318	Weighted median	112	0.115925	0.0903682	0.199562	-0.0611972	0.293046	1.12291	0.940638	1.3405	no
Sum neutrophil eosinophil counts || id:ebi-a-GCST004613	Rheumatoid arthritis || id:ebi-a-GCST002318	Weighted median	114	0.0454918	0.0871823	0.601809	-0.125386	0.216369	1.04654	0.882157	1.24156	yes
Sum neutrophil eosinophil counts || id:ebi-a-GCST004613	Rheumatoid arthritis || id:ebi-a-GCST002318	Weighted mode	112	0.13396	0.110544	0.228156	-0.0827077	0.350627	1.14335	0.92062	1.41996	no
Sum neutrophil eosinophil counts || id:ebi-a-GCST004613	Rheumatoid arthritis || id:ebi-a-GCST002318	Weighted mode	114	0.160931	0.116874	0.171246	-0.0681421	0.390003	1.1746	0.934128	1.47699	yes
Sum neutrophil eosinophil counts || id:ebi-a-GCST004613	Sinusitis || id:J10_CHRONSINUSITIS	Inverse variance weighted	131	0.0336789	0.0453273	0.457472	-0.0551626	0.12252	1.03425	0.946331	1.13034	no
Sum neutrophil eosinophil counts || id:ebi-a-GCST004613	Sinusitis || id:J10_CHRONSINUSITIS	Inverse variance weighted	133	0.0205649	0.0447344	0.645724	-0.0671145	0.108244	1.02078	0.935088	1.11432	yes
Sum neutrophil eosinophil counts || id:ebi-a-GCST004613	Sinusitis || id:J10_CHRONSINUSITIS	MR Egger	131	0.0776297	0.102746	0.451297	-0.123752	0.279012	1.08072	0.883599	1.32182	no
Sum neutrophil eosinophil counts || id:ebi-a-GCST004613	Sinusitis || id:J10_CHRONSINUSITIS	MR Egger	133	0.0407405	0.101601	0.689084	-0.158397	0.239878	1.04158	0.853511	1.27109	yes
Sum neutrophil eosinophil counts || id:ebi-a-GCST004613	Sinusitis || id:J10_CHRONSINUSITIS	Simple mode	131	-0.101749	0.135725	0.454807	-0.367771	0.164272	0.903256	0.692276	1.17853	no
Sum neutrophil eosinophil counts || id:ebi-a-GCST004613	Sinusitis || id:J10_CHRONSINUSITIS	Simple mode	133	-0.0926233	0.150856	0.540281	-0.3883	0.203054	0.911537	0.678209	1.22514	yes
Sum neutrophil eosinophil counts || id:ebi-a-GCST004613	Sinusitis || id:J10_CHRONSINUSITIS	Weighted median	131	0.0611397	0.0560157	0.275064	-0.0486511	0.170931	1.06305	0.952513	1.18641	no
Sum neutrophil eosinophil counts || id:ebi-a-GCST004613	Sinusitis || id:J10_CHRONSINUSITIS	Weighted median	133	0.0319078	0.0555863	0.565953	-0.0770414	0.140857	1.03242	0.925852	1.15126	yes
Sum neutrophil eosinophil counts || id:ebi-a-GCST004613	Sinusitis || id:J10_CHRONSINUSITIS	Weighted mode	131	0.108821	0.0765632	0.157619	-0.0412432	0.258884	1.11496	0.959596	1.29548	no
Sum neutrophil eosinophil counts || id:ebi-a-GCST004613	Sinusitis || id:J10_CHRONSINUSITIS	Weighted mode	133	0.117805	0.0772384	0.1296	-0.0335826	0.269192	1.12502	0.966975	1.30891	yes
Sum neutrophil eosinophil counts || id:ebi-a-GCST004613	Systemic lupus erythematosus || id:ebi-a-GCST003156	Inverse variance weighted	110	0.027894	0.131545	0.832069	-0.229935	0.285723	1.02829	0.794586	1.33072	no
Sum neutrophil eosinophil counts || id:ebi-a-GCST004613	Systemic lupus erythematosus || id:ebi-a-GCST003156	Inverse variance weighted	112	-0.170142	0.156214	0.276084	-0.476321	0.136037	0.843545	0.621064	1.14572	yes
Sum neutrophil eosinophil counts || id:ebi-a-GCST004613	Systemic lupus erythematosus || id:ebi-a-GCST003156	MR Egger	110	-0.255118	0.281499	0.366804	-0.806857	0.296621	0.774825	0.446259	1.34531	no
Sum neutrophil eosinophil counts || id:ebi-a-GCST004613	Systemic lupus erythematosus || id:ebi-a-GCST003156	MR Egger	112	-0.595031	0.334341	0.0778839	-1.25034	0.0602764	0.551545	0.286408	1.06213	yes
Sum neutrophil eosinophil counts || id:ebi-a-GCST004613	Systemic lupus erythematosus || id:ebi-a-GCST003156	Simple mode	110	0.110806	0.349799	0.752024	-0.5748	0.796412	1.11718	0.562817	2.21757	no
Sum neutrophil eosinophil counts || id:ebi-a-GCST004613	Systemic lupus erythematosus || id:ebi-a-GCST003156	Simple mode	112	0.109316	0.365996	0.765741	-0.608036	0.826669	1.11552	0.544419	2.28569	yes
Sum neutrophil eosinophil counts || id:ebi-a-GCST004613	Systemic lupus erythematosus || id:ebi-a-GCST003156	Weighted median	110	-0.0957796	0.161107	0.552171	-0.411548	0.219989	0.908664	0.662623	1.24606	no
Sum neutrophil eosinophil counts || id:ebi-a-GCST004613	Systemic lupus erythematosus || id:ebi-a-GCST003156	Weighted median	112	-0.113373	0.164198	0.4899	-0.4352	0.208454	0.892818	0.647135	1.23177	yes
Sum neutrophil eosinophil counts || id:ebi-a-GCST004613	Systemic lupus erythematosus || id:ebi-a-GCST003156	Weighted mode	110	-0.163291	0.147621	0.271097	-0.452629	0.126046	0.849344	0.635954	1.13433	no
Sum neutrophil eosinophil counts || id:ebi-a-GCST004613	Systemic lupus erythematosus || id:ebi-a-GCST003156	Weighted mode	112	-0.164552	0.15214	0.281783	-0.462746	0.133642	0.848274	0.629553	1.14298	yes
Sum neutrophil eosinophil counts || id:ebi-a-GCST004613	Type 1 diabetes || id:ebi-a-GCST010681	Inverse variance weighted	130	-0.118521	0.154378	0.442646	-0.421101	0.184059	0.888233	0.656324	1.20209	no
Sum neutrophil eosinophil counts || id:ebi-a-GCST004613	Type 1 diabetes || id:ebi-a-GCST010681	Inverse variance weighted	132	-0.188709	0.16425	0.250593	-0.51064	0.133222	0.828027	0.600111	1.1425	yes
Sum neutrophil eosinophil counts || id:ebi-a-GCST004613	Type 1 diabetes || id:ebi-a-GCST010681	MR Egger	130	0.173267	0.349865	0.621279	-0.512467	0.859002	1.18918	0.599016	2.3608	no
Sum neutrophil eosinophil counts || id:ebi-a-GCST004613	Type 1 diabetes || id:ebi-a-GCST010681	MR Egger	132	-0.05236	0.373551	0.888744	-0.78452	0.6798	0.948987	0.456339	1.97348	yes
Sum neutrophil eosinophil counts || id:ebi-a-GCST004613	Type 1 diabetes || id:ebi-a-GCST010681	Simple mode	130	-0.0937458	0.237095	0.693206	-0.558452	0.370961	0.910514	0.572094	1.44913	no
Sum neutrophil eosinophil counts || id:ebi-a-GCST004613	Type 1 diabetes || id:ebi-a-GCST010681	Simple mode	132	-0.0898939	0.230841	0.697599	-0.542343	0.362555	0.914028	0.581385	1.437	yes
Sum neutrophil eosinophil counts || id:ebi-a-GCST004613	Type 1 diabetes || id:ebi-a-GCST010681	Weighted median	130	0.00465002	0.115266	0.967821	-0.221272	0.230572	1.00466	0.801499	1.25932	no
Sum neutrophil eosinophil counts || id:ebi-a-GCST004613	Type 1 diabetes || id:ebi-a-GCST010681	Weighted median	132	-0.0350304	0.121011	0.772213	-0.272212	0.202151	0.965576	0.761693	1.22403	yes
Sum neutrophil eosinophil counts || id:ebi-a-GCST004613	Type 1 diabetes || id:ebi-a-GCST010681	Weighted mode	130	0.00486125	0.149284	0.974073	-0.287735	0.297457	1.00487	0.74996	1.34643	no
Sum neutrophil eosinophil counts || id:ebi-a-GCST004613	Type 1 diabetes || id:ebi-a-GCST010681	Weighted mode	132	0.00881126	0.146336	0.952078	-0.278007	0.295629	1.00885	0.757292	1.34397	yes
Sum neutrophil eosinophil counts || id:ebi-a-GCST004613	Ulcerative colitis || id:ebi-a-GCST004133	Inverse variance weighted	115	-0.0259051	0.096827	0.789053	-0.215686	0.163876	0.974428	0.805988	1.17807	no
Sum neutrophil eosinophil counts || id:ebi-a-GCST004613	Ulcerative colitis || id:ebi-a-GCST004133	Inverse variance weighted	117	-0.0604607	0.0961927	0.529652	-0.248998	0.128077	0.941331	0.779581	1.13664	yes
Sum neutrophil eosinophil counts || id:ebi-a-GCST004613	Ulcerative colitis || id:ebi-a-GCST004133	MR Egger	115	-0.578846	0.20765	0.00623108	-0.98584	-0.171853	0.560545	0.373126	0.842103	no
Sum neutrophil eosinophil counts || id:ebi-a-GCST004613	Ulcerative colitis || id:ebi-a-GCST004133	MR Egger	117	-0.614749	0.206716	0.00358345	-1.01991	-0.209586	0.540777	0.360627	0.81092	yes
Sum neutrophil eosinophil counts || id:ebi-a-GCST004613	Ulcerative colitis || id:ebi-a-GCST004133	Simple mode	115	0.0123217	0.190598	0.948568	-0.36125	0.385894	1.0124	0.696805	1.47093	no
Sum neutrophil eosinophil counts || id:ebi-a-GCST004613	Ulcerative colitis || id:ebi-a-GCST004133	Simple mode	117	-0.0189043	0.196682	0.923594	-0.404401	0.366592	0.981273	0.667377	1.44281	yes
Sum neutrophil eosinophil counts || id:ebi-a-GCST004613	Ulcerative colitis || id:ebi-a-GCST004133	Weighted median	115	-0.0921572	0.0870655	0.289836	-0.262805	0.0784911	0.911962	0.768891	1.08165	no
Sum neutrophil eosinophil counts || id:ebi-a-GCST004613	Ulcerative colitis || id:ebi-a-GCST004133	Weighted median	117	-0.108135	0.083378	0.194655	-0.271556	0.0552853	0.897506	0.762192	1.05684	yes
Sum neutrophil eosinophil counts || id:ebi-a-GCST004613	Ulcerative colitis || id:ebi-a-GCST004133	Weighted mode	115	-0.0452407	0.170509	0.791237	-0.379439	0.288957	0.955767	0.684245	1.33503	no
Sum neutrophil eosinophil counts || id:ebi-a-GCST004613	Ulcerative colitis || id:ebi-a-GCST004133	Weighted mode	117	-0.0765202	0.160404	0.634226	-0.390912	0.237871	0.926334	0.67644	1.26855	yes
White blood cell count || id:GCST90002374	Ankylosing spondylitis || id:M13_ANKYLOSPON	Inverse variance weighted	475	0.0724585	0.0675055	0.283105	-0.0598523	0.204769	1.07515	0.941904	1.22724	no
White blood cell count || id:GCST90002374	Ankylosing spondylitis || id:M13_ANKYLOSPON	Inverse variance weighted	489	0.121243	0.0688706	0.0783315	-0.0137431	0.25623	1.1289	0.986351	1.29205	yes
White blood cell count || id:GCST90002374	Ankylosing spondylitis || id:M13_ANKYLOSPON	MR Egger	475	-0.183793	0.13179	0.163795	-0.442101	0.0745157	0.832108	0.642685	1.07736	no
White blood cell count || id:GCST90002374	Ankylosing spondylitis || id:M13_ANKYLOSPON	MR Egger	489	-0.0323422	0.131942	0.806464	-0.290949	0.226264	0.968175	0.747554	1.25391	yes
White blood cell count || id:GCST90002374	Ankylosing spondylitis || id:M13_ANKYLOSPON	Simple mode	475	-0.16047	0.292951	0.584106	-0.734655	0.413714	0.851743	0.479671	1.51242	no
White blood cell count || id:GCST90002374	Ankylosing spondylitis || id:M13_ANKYLOSPON	Simple mode	489	-0.195622	0.271748	0.471953	-0.728248	0.337004	0.822323	0.482754	1.40075	yes
White blood cell count || id:GCST90002374	Ankylosing spondylitis || id:M13_ANKYLOSPON	Weighted median	475	-0.0200066	0.1048	0.848602	-0.225415	0.185402	0.980192	0.798185	1.2037	no
White blood cell count || id:GCST90002374	Ankylosing spondylitis || id:M13_ANKYLOSPON	Weighted median	489	-0.00739299	0.104469	0.943583	-0.212152	0.197366	0.992634	0.808841	1.21819	yes
White blood cell count || id:GCST90002374	Ankylosing spondylitis || id:M13_ANKYLOSPON	Weighted mode	475	-0.132085	0.156132	0.397989	-0.438103	0.173933	0.876266	0.645259	1.18998	no
White blood cell count || id:GCST90002374	Ankylosing spondylitis || id:M13_ANKYLOSPON	Weighted mode	489	-0.0993754	0.167151	0.552437	-0.426992	0.228241	0.905403	0.652469	1.25639	yes
White blood cell count || id:GCST90002374	Asthma || id:ebi-a-GCST90014325	Inverse variance weighted	491	0.0904465	0.0285087	0.00151086	0.0345694	0.146324	1.09466	1.03517	1.15757	no
White blood cell count || id:GCST90002374	Asthma || id:ebi-a-GCST90014325	Inverse variance weighted	519	0.120787	0.0295293	4.30609e-05	0.0629097	0.178665	1.12838	1.06493	1.19562	yes
White blood cell count || id:GCST90002374	Asthma || id:ebi-a-GCST90014325	MR Egger	491	0.152641	0.0572795	0.00795684	0.0403735	0.264909	1.16491	1.0412	1.30331	no
White blood cell count || id:GCST90002374	Asthma || id:ebi-a-GCST90014325	MR Egger	519	0.21315	0.0567754	0.000193575	0.101871	0.32443	1.23757	1.10724	1.38324	yes
White blood cell count || id:GCST90002374	Asthma || id:ebi-a-GCST90014325	Simple mode	491	0.145107	0.0828436	0.0804725	-0.0172667	0.30748	1.15616	0.982882	1.35999	no
White blood cell count || id:GCST90002374	Asthma || id:ebi-a-GCST90014325	Simple mode	519	0.14106	0.0863018	0.102761	-0.028091	0.310212	1.15149	0.9723	1.36371	yes
White blood cell count || id:GCST90002374	Asthma || id:ebi-a-GCST90014325	Weighted median	491	0.0518192	0.0278043	0.0623623	-0.00267724	0.106316	1.05319	0.997326	1.11217	no
White blood cell count || id:GCST90002374	Asthma || id:ebi-a-GCST90014325	Weighted median	519	0.0561763	0.0279232	0.0442394	0.00144685	0.110906	1.05778	1.00145	1.11729	yes
White blood cell count || id:GCST90002374	Asthma || id:ebi-a-GCST90014325	Weighted mode	491	0.0862258	0.0594714	0.147734	-0.030338	0.20279	1.09005	0.970118	1.22481	no
White blood cell count || id:GCST90002374	Asthma || id:ebi-a-GCST90014325	Weighted mode	519	0.0814118	0.066275	0.219857	-0.0484872	0.211311	1.08482	0.95267	1.2353	yes
White blood cell count || id:GCST90002374	Asthma || id:GCST006862	Inverse variance weighted	349	0.0055887	0.0532423	0.916402	-0.0987662	0.109944	1.0056	0.905955	1.11622	no
White blood cell count || id:GCST90002374	Asthma || id:GCST006862	Inverse variance weighted	353	3.0156e-05	0.0521006	0.999538	-0.102087	0.102147	1.00003	0.902951	1.10755	yes
White blood cell count || id:GCST90002374	Asthma || id:GCST006862	MR Egger	349	0.0800369	0.123334	0.516802	-0.161697	0.321771	1.08333	0.850699	1.37957	no
White blood cell count || id:GCST90002374	Asthma || id:GCST006862	MR Egger	353	0.0451587	0.113102	0.689933	-0.17652	0.266838	1.04619	0.838182	1.30583	yes
White blood cell count || id:GCST90002374	Asthma || id:GCST006862	Simple mode	349	0.0647665	0.184326	0.725524	-0.296512	0.426045	1.06691	0.743406	1.53119	no
White blood cell count || id:GCST90002374	Asthma || id:GCST006862	Simple mode	353	0.0648424	0.190824	0.734208	-0.309172	0.438857	1.06699	0.734055	1.55093	yes
White blood cell count || id:GCST90002374	Asthma || id:GCST006862	Weighted median	349	-0.0437022	0.0627549	0.486181	-0.166702	0.0792973	0.957239	0.846452	1.08253	no
White blood cell count || id:GCST90002374	Asthma || id:GCST006862	Weighted median	353	-0.0428592	0.0638456	0.502032	-0.167997	0.0822781	0.958046	0.845357	1.08576	yes
White blood cell count || id:GCST90002374	Asthma || id:GCST006862	Weighted mode	349	-0.0302499	0.12693	0.811774	-0.279033	0.218533	0.970203	0.756515	1.24425	no
White blood cell count || id:GCST90002374	Asthma || id:GCST006862	Weighted mode	353	0.00785658	0.141254	0.955676	-0.269001	0.284714	1.00789	0.764142	1.32938	yes
White blood cell count || id:GCST90002374	Crohn's disease || id:ebi-a-GCST004132	Inverse variance weighted	401	0.228097	0.0879829	0.00952774	0.0556504	0.400543	1.25621	1.05723	1.49264	no
White blood cell count || id:GCST90002374	Crohn's disease || id:ebi-a-GCST004132	Inverse variance weighted	405	0.272717	0.0872333	0.00177024	0.10174	0.443695	1.31353	1.1071	1.55845	yes
White blood cell count || id:GCST90002374	Crohn's disease || id:ebi-a-GCST004132	MR Egger	401	0.206187	0.183636	0.262195	-0.153739	0.566113	1.22898	0.857496	1.76141	no
White blood cell count || id:GCST90002374	Crohn's disease || id:ebi-a-GCST004132	MR Egger	405	0.350314	0.177907	0.0496282	0.00161609	0.699013	1.41951	1.00162	2.01177	yes
White blood cell count || id:GCST90002374	Crohn's disease || id:ebi-a-GCST004132	Simple mode	401	0.383391	0.217552	0.0787828	-0.0430106	0.809793	1.46725	0.957901	2.24744	no
White blood cell count || id:GCST90002374	Crohn's disease || id:ebi-a-GCST004132	Simple mode	405	0.522224	0.236158	0.0275717	0.0593553	0.985093	1.68577	1.06115	2.67806	yes
White blood cell count || id:GCST90002374	Crohn's disease || id:ebi-a-GCST004132	Weighted median	401	0.198192	0.0829039	0.0168199	0.0357002	0.360683	1.2192	1.03635	1.43431	no
White blood cell count || id:GCST90002374	Crohn's disease || id:ebi-a-GCST004132	Weighted median	405	0.242605	0.0776148	0.00177352	0.0904796	0.39473	1.27456	1.0947	1.48398	yes
White blood cell count || id:GCST90002374	Crohn's disease || id:ebi-a-GCST004132	Weighted mode	401	0.195705	0.150023	0.192812	-0.0983395	0.48975	1.21617	0.906341	1.63191	no
White blood cell count || id:GCST90002374	Crohn's disease || id:ebi-a-GCST004132	Weighted mode	405	0.194058	0.153178	0.205928	-0.106171	0.494286	1.21417	0.899271	1.63933	yes
White blood cell count || id:GCST90002374	Eczema || id:GCST90244787	Inverse variance weighted	475	0.0241548	0.0246863	0.327842	-0.0242304	0.07254	1.02445	0.976061	1.07524	no
White blood cell count || id:GCST90002374	Eczema || id:GCST90244787	Inverse variance weighted	490	0.0246131	0.0243279	0.311671	-0.0230697	0.0722958	1.02492	0.977194	1.07497	yes
White blood cell count || id:GCST90002374	Eczema || id:GCST90244787	MR Egger	475	0.0800671	0.0508746	0.116199	-0.0196471	0.179781	1.08336	0.980545	1.19696	no
White blood cell count || id:GCST90002374	Eczema || id:GCST90244787	MR Egger	490	0.0789703	0.0495844	0.111888	-0.0182152	0.176156	1.08217	0.98195	1.19262	yes
White blood cell count || id:GCST90002374	Eczema || id:GCST90244787	Simple mode	475	0.0111714	0.0806061	0.889831	-0.146817	0.169159	1.01123	0.863452	1.18431	no
White blood cell count || id:GCST90002374	Eczema || id:GCST90244787	Simple mode	490	0.0285077	0.0855673	0.739156	-0.139204	0.19622	1.02892	0.87005	1.21679	yes
White blood cell count || id:GCST90002374	Eczema || id:GCST90244787	Weighted median	475	0.0380085	0.0294995	0.19759	-0.0198104	0.0958275	1.03874	0.980384	1.10057	no
White blood cell count || id:GCST90002374	Eczema || id:GCST90244787	Weighted median	490	0.0387294	0.0303729	0.202264	-0.0208016	0.0982603	1.03949	0.979413	1.10325	yes
White blood cell count || id:GCST90002374	Eczema || id:GCST90244787	Weighted mode	475	0.087552	0.0497313	0.0789675	-0.00992126	0.185025	1.0915	0.990128	1.20325	no
White blood cell count || id:GCST90002374	Eczema || id:GCST90244787	Weighted mode	490	0.0795535	0.0548631	0.147689	-0.0279781	0.187085	1.0828	0.97241	1.20573	yes
White blood cell count || id:GCST90002374	Eczema || id:L12_ATOPIC	Inverse variance weighted	475	-0.0138495	0.0427192	0.745789	-0.0975791	0.0698802	0.986246	0.907031	1.07238	no
White blood cell count || id:GCST90002374	Eczema || id:L12_ATOPIC	Inverse variance weighted	489	-0.0419711	0.0422003	0.319946	-0.124684	0.0407415	0.958898	0.882776	1.04158	yes
White blood cell count || id:GCST90002374	Eczema || id:L12_ATOPIC	MR Egger	475	0.112614	0.083608	0.178648	-0.0512577	0.276486	1.1192	0.950034	1.31849	no
White blood cell count || id:GCST90002374	Eczema || id:L12_ATOPIC	MR Egger	489	0.0271255	0.0809237	0.73762	-0.131485	0.185736	1.0275	0.876792	1.2041	yes
White blood cell count || id:GCST90002374	Eczema || id:L12_ATOPIC	Simple mode	475	0.0701993	0.153218	0.647043	-0.230108	0.370506	1.07272	0.794448	1.44847	no
White blood cell count || id:GCST90002374	Eczema || id:L12_ATOPIC	Simple mode	489	0.0849084	0.152527	0.578003	-0.214045	0.383862	1.08862	0.807312	1.46794	yes
White blood cell count || id:GCST90002374	Eczema || id:L12_ATOPIC	Weighted median	475	-0.0136116	0.0523992	0.795043	-0.116314	0.0890908	0.986481	0.890196	1.09318	no
White blood cell count || id:GCST90002374	Eczema || id:L12_ATOPIC	Weighted median	489	-0.0201085	0.0531489	0.705176	-0.12428	0.0840633	0.980092	0.883132	1.0877	yes
White blood cell count || id:GCST90002374	Eczema || id:L12_ATOPIC	Weighted mode	475	-0.0055114	0.0933277	0.952934	-0.188434	0.177411	0.994504	0.828255	1.19412	no
White blood cell count || id:GCST90002374	Eczema || id:L12_ATOPIC	Weighted mode	489	-0.0248474	0.0861368	0.773114	-0.193675	0.143981	0.975459	0.823925	1.15486	yes
White blood cell count || id:GCST90002374	Eosinophilic esophagitis || id:GCST90027899	Inverse variance weighted	421	0.226824	0.107219	0.0343847	0.0166758	0.436973	1.25461	1.01682	1.54801	no
White blood cell count || id:GCST90002374	Eosinophilic esophagitis || id:GCST90027899	Inverse variance weighted	433	0.243698	0.103545	0.0185953	0.0407497	0.446646	1.27596	1.04159	1.56306	yes
White blood cell count || id:GCST90002374	Eosinophilic esophagitis || id:GCST90027899	MR Egger	421	0.355125	0.215525	0.100159	-0.0673037	0.777553	1.42636	0.934911	2.17614	no
White blood cell count || id:GCST90002374	Eosinophilic esophagitis || id:GCST90027899	MR Egger	433	0.391596	0.199733	0.05057	0.000118868	0.783073	1.47934	1.00012	2.18819	yes
White blood cell count || id:GCST90002374	Eosinophilic esophagitis || id:GCST90027899	Simple mode	421	0.727168	0.454706	0.110527	-0.164056	1.61839	2.06921	0.848694	5.04498	no
White blood cell count || id:GCST90002374	Eosinophilic esophagitis || id:GCST90027899	Simple mode	433	0.806646	0.436732	0.0654304	-0.0493496	1.66264	2.24038	0.951848	5.27322	yes
White blood cell count || id:GCST90002374	Eosinophilic esophagitis || id:GCST90027899	Weighted median	421	0.412188	0.157785	0.00899259	0.102929	0.721448	1.51012	1.10841	2.05741	no
White blood cell count || id:GCST90002374	Eosinophilic esophagitis || id:GCST90027899	Weighted median	433	0.409893	0.155338	0.00832228	0.105429	0.714356	1.50666	1.11119	2.04287	yes
White blood cell count || id:GCST90002374	Eosinophilic esophagitis || id:GCST90027899	Weighted mode	421	0.566035	0.297409	0.0576946	-0.0168855	1.14896	1.76127	0.983256	3.1549	no
White blood cell count || id:GCST90002374	Eosinophilic esophagitis || id:GCST90027899	Weighted mode	433	0.485541	0.287885	0.0924064	-0.0787141	1.0498	1.62505	0.924304	2.85707	yes
White blood cell count || id:GCST90002374	Inflammatory bowel disease || id:ebi-a-GCST004131	Inverse variance weighted	403	0.194527	0.0678008	0.00411644	0.0616376	0.327417	1.21474	1.06358	1.38738	no
White blood cell count || id:GCST90002374	Inflammatory bowel disease || id:ebi-a-GCST004131	Inverse variance weighted	407	0.213531	0.0667852	0.00138728	0.0826323	0.34443	1.23804	1.08614	1.41119	yes
White blood cell count || id:GCST90002374	Inflammatory bowel disease || id:ebi-a-GCST004131	MR Egger	403	0.0149128	0.141008	0.915827	-0.261463	0.291289	1.01502	0.769924	1.33815	no
White blood cell count || id:GCST90002374	Inflammatory bowel disease || id:ebi-a-GCST004131	MR Egger	407	0.086758	0.136068	0.524089	-0.179935	0.353451	1.09063	0.835325	1.42397	yes
White blood cell count || id:GCST90002374	Inflammatory bowel disease || id:ebi-a-GCST004131	Simple mode	403	0.219588	0.154587	0.156242	-0.083402	0.522578	1.24556	0.919981	1.68637	no
White blood cell count || id:GCST90002374	Inflammatory bowel disease || id:ebi-a-GCST004131	Simple mode	407	0.255473	0.177694	0.151285	-0.0928072	0.603754	1.29107	0.911369	1.82897	yes
White blood cell count || id:GCST90002374	Inflammatory bowel disease || id:ebi-a-GCST004131	Weighted median	403	0.152593	0.0630927	0.0155825	0.0289312	0.276255	1.16485	1.02935	1.31818	no
White blood cell count || id:GCST90002374	Inflammatory bowel disease || id:ebi-a-GCST004131	Weighted median	407	0.190142	0.0604585	0.00166089	0.0716431	0.308641	1.20942	1.07427	1.36157	yes
White blood cell count || id:GCST90002374	Inflammatory bowel disease || id:ebi-a-GCST004131	Weighted mode	403	0.146332	0.105215	0.165059	-0.0598897	0.352555	1.15758	0.941868	1.4227	no
White blood cell count || id:GCST90002374	Inflammatory bowel disease || id:ebi-a-GCST004131	Weighted mode	407	0.182264	0.109722	0.097457	-0.0327913	0.397318	1.19993	0.96774	1.48783	yes
White blood cell count || id:GCST90002374	Juvenile idiopathic arthritis || id:GCST90010715	Inverse variance weighted	396	0.0383958	0.101163	0.704283	-0.159883	0.236675	1.03914	0.852243	1.26703	no
White blood cell count || id:GCST90002374	Juvenile idiopathic arthritis || id:GCST90010715	Inverse variance weighted	400	-0.157299	0.107736	0.144281	-0.368462	0.0538644	0.854449	0.691798	1.05534	yes
White blood cell count || id:GCST90002374	Juvenile idiopathic arthritis || id:GCST90010715	MR Egger	396	-0.158696	0.220502	0.472135	-0.59088	0.273488	0.853256	0.55384	1.31454	no
White blood cell count || id:GCST90002374	Juvenile idiopathic arthritis || id:GCST90010715	MR Egger	400	-0.743882	0.219592	0.000775438	-1.17428	-0.313482	0.475266	0.309041	0.730898	yes
White blood cell count || id:GCST90002374	Juvenile idiopathic arthritis || id:GCST90010715	Simple mode	396	0.174172	0.337332	0.605918	-0.486998	0.835342	1.19026	0.614468	2.3056	no
White blood cell count || id:GCST90002374	Juvenile idiopathic arthritis || id:GCST90010715	Simple mode	400	0.173765	0.355072	0.624841	-0.522175	0.869706	1.18978	0.593229	2.38621	yes
White blood cell count || id:GCST90002374	Juvenile idiopathic arthritis || id:GCST90010715	Weighted median	396	0.00160855	0.135232	0.99051	-0.263447	0.266664	1.00161	0.768398	1.3056	no
White blood cell count || id:GCST90002374	Juvenile idiopathic arthritis || id:GCST90010715	Weighted median	400	-0.0181242	0.128921	0.888199	-0.270809	0.234561	0.982039	0.762762	1.26435	yes
White blood cell count || id:GCST90002374	Juvenile idiopathic arthritis || id:GCST90010715	Weighted mode	396	0.0438825	0.226115	0.84622	-0.399302	0.487067	1.04486	0.670788	1.62754	no
White blood cell count || id:GCST90002374	Juvenile idiopathic arthritis || id:GCST90010715	Weighted mode	400	0.0434019	0.200456	0.828697	-0.349492	0.436296	1.04436	0.705046	1.54697	yes
White blood cell count || id:GCST90002374	multiple sclerosis || id:ieu-b-18	Inverse variance weighted	358	0.202357	0.0851856	0.0175262	0.0353928	0.36932	1.22428	1.03603	1.44675	no
White blood cell count || id:GCST90002374	multiple sclerosis || id:ieu-b-18	Inverse variance weighted	359	0.201279	0.0851925	0.0181454	0.0343016	0.368256	1.22297	1.0349	1.44521	yes
White blood cell count || id:GCST90002374	multiple sclerosis || id:ieu-b-18	MR Egger	358	0.131845	0.195333	0.50013	-0.251008	0.514697	1.14093	0.778016	1.67313	no
White blood cell count || id:GCST90002374	multiple sclerosis || id:ieu-b-18	MR Egger	359	0.127496	0.195313	0.51432	-0.255318	0.51031	1.13598	0.77467	1.66581	yes
White blood cell count || id:GCST90002374	multiple sclerosis || id:ieu-b-18	Simple mode	358	0.257866	0.270351	0.34082	-0.272021	0.787753	1.29417	0.761838	2.19845	no
White blood cell count || id:GCST90002374	multiple sclerosis || id:ieu-b-18	Simple mode	359	0.262401	0.259761	0.313098	-0.246729	0.771532	1.30005	0.781352	2.16308	yes
White blood cell count || id:GCST90002374	multiple sclerosis || id:ieu-b-18	Weighted median	358	0.184881	0.0890096	0.0377932	0.0104222	0.35934	1.20308	1.01048	1.43238	no
White blood cell count || id:GCST90002374	multiple sclerosis || id:ieu-b-18	Weighted median	359	0.184732	0.0874893	0.0347316	0.0132524	0.356211	1.2029	1.01334	1.42791	yes
White blood cell count || id:GCST90002374	multiple sclerosis || id:ieu-b-18	Weighted mode	358	0.161342	0.238034	0.498331	-0.305204	0.627888	1.17509	0.736973	1.87365	no
White blood cell count || id:GCST90002374	multiple sclerosis || id:ieu-b-18	Weighted mode	359	0.163848	0.232139	0.480761	-0.291145	0.618841	1.17804	0.747407	1.85678	yes
White blood cell count || id:GCST90002374	Psoriasis || id:GCST90019016	Inverse variance weighted	393	-0.0742275	0.0670061	0.26796	-0.205559	0.0571045	0.92846	0.814192	1.05877	no
White blood cell count || id:GCST90002374	Psoriasis || id:GCST90019016	Inverse variance weighted	398	0.178978	0.0843431	0.0338363	0.013665	0.34429	1.19599	1.01376	1.41099	yes
White blood cell count || id:GCST90002374	Psoriasis || id:GCST90019016	MR Egger	393	-0.184503	0.146082	0.207339	-0.470824	0.101818	0.831518	0.624487	1.10718	no
White blood cell count || id:GCST90002374	Psoriasis || id:GCST90019016	MR Egger	398	0.619017	0.17084	0.000328647	0.28417	0.953863	1.8571	1.32866	2.59572	yes
White blood cell count || id:GCST90002374	Psoriasis || id:GCST90019016	Simple mode	393	-0.282333	0.24883	0.257219	-0.770039	0.205374	0.754023	0.462995	1.22798	no
White blood cell count || id:GCST90002374	Psoriasis || id:GCST90019016	Simple mode	398	-0.296711	0.247707	0.231696	-0.782216	0.188794	0.743258	0.457391	1.20779	yes
White blood cell count || id:GCST90002374	Psoriasis || id:GCST90019016	Weighted median	393	-0.107551	0.0853176	0.207456	-0.274773	0.0596719	0.898031	0.759745	1.06149	no
White blood cell count || id:GCST90002374	Psoriasis || id:GCST90019016	Weighted median	398	-0.0203302	0.0871497	0.815545	-0.191144	0.150483	0.979875	0.826014	1.1624	yes
White blood cell count || id:GCST90002374	Psoriasis || id:GCST90019016	Weighted mode	393	-0.335177	0.153406	0.029488	-0.635853	-0.0345006	0.715211	0.529483	0.966088	no
White blood cell count || id:GCST90002374	Psoriasis || id:GCST90019016	Weighted mode	398	-0.350636	0.164942	0.0341361	-0.673923	-0.0273485	0.70424	0.509705	0.973022	yes
White blood cell count || id:GCST90002374	Rheumatoid arthritis || id:ebi-a-GCST002318	Inverse variance weighted	383	-0.0347041	0.0890393	0.696713	-0.209221	0.139813	0.965891	0.811216	1.15006	no
White blood cell count || id:GCST90002374	Rheumatoid arthritis || id:ebi-a-GCST002318	Inverse variance weighted	387	-0.0666737	0.0889731	0.453635	-0.241061	0.107714	0.9355	0.785794	1.11373	yes
White blood cell count || id:GCST90002374	Rheumatoid arthritis || id:ebi-a-GCST002318	MR Egger	383	-0.535928	0.197293	0.00690017	-0.922621	-0.149234	0.585126	0.397476	0.861367	no
White blood cell count || id:GCST90002374	Rheumatoid arthritis || id:ebi-a-GCST002318	MR Egger	387	-0.631264	0.193058	0.00117309	-1.00966	-0.25287	0.531919	0.364344	0.776569	yes
White blood cell count || id:GCST90002374	Rheumatoid arthritis || id:ebi-a-GCST002318	Simple mode	383	0.150719	0.262069	0.565555	-0.362936	0.664374	1.16267	0.695631	1.94327	no
White blood cell count || id:GCST90002374	Rheumatoid arthritis || id:ebi-a-GCST002318	Simple mode	387	0.150525	0.255641	0.556329	-0.35053	0.651581	1.16244	0.704314	1.91857	yes
White blood cell count || id:GCST90002374	Rheumatoid arthritis || id:ebi-a-GCST002318	Weighted median	383	0	0.0786292	1	-0.154113	0.154113	1	0.857175	1.16662	no
White blood cell count || id:GCST90002374	Rheumatoid arthritis || id:ebi-a-GCST002318	Weighted median	387	0	0.0797232	1	-0.156257	0.156257	1	0.855339	1.16913	yes
White blood cell count || id:GCST90002374	Rheumatoid arthritis || id:ebi-a-GCST002318	Weighted mode	383	0.112613	0.168534	0.504414	-0.217713	0.442939	1.1192	0.804356	1.55728	no
White blood cell count || id:GCST90002374	Rheumatoid arthritis || id:ebi-a-GCST002318	Weighted mode	387	0.112422	0.165818	0.498188	-0.212582	0.437426	1.11899	0.808494	1.54872	yes
White blood cell count || id:GCST90002374	Sinusitis || id:J10_CHRONSINUSITIS	Inverse variance weighted	475	0.0909948	0.0336254	0.00680723	0.025089	0.156901	1.09526	1.02541	1.16988	no
White blood cell count || id:GCST90002374	Sinusitis || id:J10_CHRONSINUSITIS	Inverse variance weighted	489	0.0943991	0.0330049	0.0042344	0.0297094	0.159089	1.099	1.03016	1.17244	yes
White blood cell count || id:GCST90002374	Sinusitis || id:J10_CHRONSINUSITIS	MR Egger	475	0.151297	0.0659616	0.0222446	0.0220122	0.280582	1.16334	1.02226	1.3239	no
White blood cell count || id:GCST90002374	Sinusitis || id:J10_CHRONSINUSITIS	MR Egger	489	0.1544	0.0632432	0.0149867	0.0304433	0.278357	1.16696	1.03091	1.32096	yes
White blood cell count || id:GCST90002374	Sinusitis || id:J10_CHRONSINUSITIS	Simple mode	475	0.050369	0.139132	0.717496	-0.22233	0.323068	1.05166	0.800651	1.38136	no
White blood cell count || id:GCST90002374	Sinusitis || id:J10_CHRONSINUSITIS	Simple mode	489	0.0788119	0.146761	0.591507	-0.20884	0.366464	1.082	0.811525	1.44262	yes
White blood cell count || id:GCST90002374	Sinusitis || id:J10_CHRONSINUSITIS	Weighted median	475	0.0640824	0.0473353	0.175802	-0.0286949	0.15686	1.06618	0.971713	1.16983	no
White blood cell count || id:GCST90002374	Sinusitis || id:J10_CHRONSINUSITIS	Weighted median	489	0.0672053	0.0478631	0.160285	-0.0266064	0.161017	1.06952	0.973744	1.1747	yes
White blood cell count || id:GCST90002374	Sinusitis || id:J10_CHRONSINUSITIS	Weighted mode	475	0.0221123	0.0866648	0.79872	-0.147751	0.191975	1.02236	0.862646	1.21164	no
White blood cell count || id:GCST90002374	Sinusitis || id:J10_CHRONSINUSITIS	Weighted mode	489	0.0364505	0.100258	0.71634	-0.160056	0.232957	1.03712	0.852096	1.26233	yes
White blood cell count || id:GCST90002374	Systemic lupus erythematosus || id:ebi-a-GCST003156	Inverse variance weighted	363	-0.00410785	0.124655	0.973711	-0.248432	0.240216	0.995901	0.780023	1.27152	no
White blood cell count || id:GCST90002374	Systemic lupus erythematosus || id:ebi-a-GCST003156	Inverse variance weighted	368	-0.23376	0.137416	0.0889231	-0.503096	0.0355763	0.791552	0.604656	1.03622	yes
White blood cell count || id:GCST90002374	Systemic lupus erythematosus || id:ebi-a-GCST003156	MR Egger	363	-0.0599806	0.266233	0.821878	-0.581798	0.461836	0.941783	0.558893	1.58699	no
White blood cell count || id:GCST90002374	Systemic lupus erythematosus || id:ebi-a-GCST003156	MR Egger	368	-0.780892	0.280775	0.00569601	-1.33121	-0.230573	0.457997	0.264157	0.794079	yes
White blood cell count || id:GCST90002374	Systemic lupus erythematosus || id:ebi-a-GCST003156	Simple mode	363	0.983412	0.442337	0.0268178	0.116432	1.85039	2.67356	1.12348	6.36231	no
White blood cell count || id:GCST90002374	Systemic lupus erythematosus || id:ebi-a-GCST003156	Simple mode	368	0.996024	0.438739	0.0237749	0.136096	1.85595	2.7075	1.14579	6.39779	yes
White blood cell count || id:GCST90002374	Systemic lupus erythematosus || id:ebi-a-GCST003156	Weighted median	363	0.167206	0.136524	0.220676	-0.100382	0.434794	1.182	0.904492	1.54464	no
White blood cell count || id:GCST90002374	Systemic lupus erythematosus || id:ebi-a-GCST003156	Weighted median	368	0.13688	0.136687	0.316628	-0.131026	0.404786	1.14669	0.877195	1.49898	yes
White blood cell count || id:GCST90002374	Systemic lupus erythematosus || id:ebi-a-GCST003156	Weighted mode	363	-0.206269	0.24959	0.409106	-0.695466	0.282929	0.813615	0.498842	1.32701	no
White blood cell count || id:GCST90002374	Systemic lupus erythematosus || id:ebi-a-GCST003156	Weighted mode	368	-0.195251	0.242263	0.420796	-0.670086	0.279584	0.822628	0.511665	1.32258	yes
White blood cell count || id:GCST90002374	Type 1 diabetes || id:ebi-a-GCST010681	Inverse variance weighted	471	-0.0672952	0.0923983	0.466419	-0.248396	0.113805	0.934919	0.780051	1.12053	no
White blood cell count || id:GCST90002374	Type 1 diabetes || id:ebi-a-GCST010681	Inverse variance weighted	488	-0.0873969	0.118383	0.460359	-0.319428	0.144634	0.916313	0.726565	1.15562	yes
White blood cell count || id:GCST90002374	Type 1 diabetes || id:ebi-a-GCST010681	MR Egger	471	-0.0899319	0.190071	0.636327	-0.462471	0.282607	0.913993	0.629726	1.32658	no
White blood cell count || id:GCST90002374	Type 1 diabetes || id:ebi-a-GCST010681	MR Egger	488	-0.239421	0.235366	0.309551	-0.700739	0.221896	0.787083	0.496219	1.24844	yes
White blood cell count || id:GCST90002374	Type 1 diabetes || id:ebi-a-GCST010681	Simple mode	471	-0.230766	0.291826	0.42948	-0.802744	0.341212	0.793926	0.448098	1.40665	no
White blood cell count || id:GCST90002374	Type 1 diabetes || id:ebi-a-GCST010681	Simple mode	488	-0.184581	0.284254	0.516416	-0.741718	0.372556	0.831452	0.476295	1.45144	yes
White blood cell count || id:GCST90002374	Type 1 diabetes || id:ebi-a-GCST010681	Weighted median	471	-0.0996195	0.0984165	0.311431	-0.292516	0.0932769	0.905182	0.746383	1.09777	no
White blood cell count || id:GCST90002374	Type 1 diabetes || id:ebi-a-GCST010681	Weighted median	488	-0.111005	0.0993248	0.263738	-0.305682	0.0836713	0.894934	0.736621	1.08727	yes
White blood cell count || id:GCST90002374	Type 1 diabetes || id:ebi-a-GCST010681	Weighted mode	471	-0.189876	0.172189	0.270714	-0.527366	0.147614	0.827062	0.590158	1.15907	no
White blood cell count || id:GCST90002374	Type 1 diabetes || id:ebi-a-GCST010681	Weighted mode	488	-0.184581	0.175011	0.292094	-0.527603	0.158441	0.831452	0.590017	1.17168	yes
White blood cell count || id:GCST90002374	Ulcerative colitis || id:ebi-a-GCST004133	Inverse variance weighted	400	0.154979	0.0681985	0.0230583	0.0213098	0.288648	1.16763	1.02154	1.33462	no
White blood cell count || id:GCST90002374	Ulcerative colitis || id:ebi-a-GCST004133	Inverse variance weighted	404	0.154109	0.0672126	0.0218563	0.0223721	0.285845	1.16662	1.02262	1.33089	yes
White blood cell count || id:GCST90002374	Ulcerative colitis || id:ebi-a-GCST004133	MR Egger	400	-0.159619	0.14148	0.259912	-0.436919	0.117682	0.852469	0.646024	1.12489	no
White blood cell count || id:GCST90002374	Ulcerative colitis || id:ebi-a-GCST004133	MR Egger	404	-0.143221	0.136498	0.294689	-0.410757	0.124314	0.866562	0.663148	1.13237	yes
White blood cell count || id:GCST90002374	Ulcerative colitis || id:ebi-a-GCST004133	Simple mode	400	0.0893013	0.206272	0.6653	-0.314992	0.493594	1.09341	0.729795	1.63819	no
White blood cell count || id:GCST90002374	Ulcerative colitis || id:ebi-a-GCST004133	Simple mode	404	0.0912692	0.185763	0.623468	-0.272827	0.455366	1.09556	0.761224	1.57675	yes
White blood cell count || id:GCST90002374	Ulcerative colitis || id:ebi-a-GCST004133	Weighted median	400	0.0861582	0.0728537	0.23696	-0.0566351	0.228952	1.08998	0.944939	1.25728	no
White blood cell count || id:GCST90002374	Ulcerative colitis || id:ebi-a-GCST004133	Weighted median	404	0.103204	0.0713153	0.147856	-0.0365744	0.242982	1.10872	0.964086	1.27505	yes
White blood cell count || id:GCST90002374	Ulcerative colitis || id:ebi-a-GCST004133	Weighted mode	400	0.0515713	0.117425	0.660764	-0.178581	0.281724	1.05292	0.836456	1.32541	no
White blood cell count || id:GCST90002374	Ulcerative colitis || id:ebi-a-GCST004133	Weighted mode	404	0.0912692	0.113255	0.420791	-0.130711	0.313249	1.09556	0.877472	1.36786	yes

### Sheet: ST6
exposure	outcome	method	Q	Q_df	Q_pval	I2	MHC included?
Basophil count || id:GCST90002292	Ankylosing spondylitis || id:M13_ANKYLOSPON	Inverse variance weighted	499.043	201	2.48911e-27	0.988865	yes
Basophil count || id:GCST90002292	Ankylosing spondylitis || id:M13_ANKYLOSPON	Inverse variance weighted	297.072	198	6.45948e-06	0.988788	no
Basophil count || id:GCST90002292	Ankylosing spondylitis || id:M13_ANKYLOSPON	MR Egger	499.043	200	1.56874e-27	0.988865	yes
Basophil count || id:GCST90002292	Ankylosing spondylitis || id:M13_ANKYLOSPON	MR Egger	296.995	197	5.27732e-06	0.988788	no
Basophil count || id:GCST90002292	Asthma || id:ebi-a-GCST90014325	Inverse variance weighted	941.88	208	7.94187e-94	0.988735	yes
Basophil count || id:GCST90002292	Asthma || id:ebi-a-GCST90014325	Inverse variance weighted	936.659	204	2.90796e-94	0.988643	no
Basophil count || id:GCST90002292	Asthma || id:ebi-a-GCST90014325	MR Egger	923.124	207	5.61876e-91	0.988735	yes
Basophil count || id:GCST90002292	Asthma || id:ebi-a-GCST90014325	MR Egger	917.208	203	2.75926e-91	0.988643	no
Basophil count || id:GCST90002292	Asthma || id:GCST006862	Inverse variance weighted	358.375	133	1.38598e-22	0.988652	yes
Basophil count || id:GCST90002292	Asthma || id:GCST006862	Inverse variance weighted	351.237	131	4.92212e-22	0.98854	no
Basophil count || id:GCST90002292	Asthma || id:GCST006862	MR Egger	353.296	132	4.22195e-22	0.988652	yes
Basophil count || id:GCST90002292	Asthma || id:GCST006862	MR Egger	346.089	130	1.53026e-21	0.98854	no
Basophil count || id:GCST90002292	Crohn's disease || id:ebi-a-GCST004132	Inverse variance weighted	736.469	169	7.99442e-72	0.989055	yes
Basophil count || id:GCST90002292	Crohn's disease || id:ebi-a-GCST004132	Inverse variance weighted	717.549	167	2.73003e-69	0.988989	no
Basophil count || id:GCST90002292	Crohn's disease || id:ebi-a-GCST004132	MR Egger	736.191	168	4.23908e-72	0.989055	yes
Basophil count || id:GCST90002292	Crohn's disease || id:ebi-a-GCST004132	MR Egger	717.085	166	1.56546e-69	0.988989	no
Basophil count || id:GCST90002292	Eczema || id:GCST90244787	Inverse variance weighted	453.576	200	9.7763e-22	0.988969	yes
Basophil count || id:GCST90002292	Eczema || id:GCST90244787	Inverse variance weighted	451.127	196	3.66972e-22	0.988879	no
Basophil count || id:GCST90002292	Eczema || id:GCST90244787	MR Egger	448.472	199	2.73532e-21	0.988969	yes
Basophil count || id:GCST90002292	Eczema || id:GCST90244787	MR Egger	446.141	195	1.00182e-21	0.988879	no
Basophil count || id:GCST90002292	Eczema || id:L12_ATOPIC	Inverse variance weighted	457.219	201	5.27499e-22	0.988865	yes
Basophil count || id:GCST90002292	Eczema || id:L12_ATOPIC	Inverse variance weighted	427.337	198	6.43634e-19	0.988788	no
Basophil count || id:GCST90002292	Eczema || id:L12_ATOPIC	MR Egger	450.744	200	2.17698e-21	0.988865	yes
Basophil count || id:GCST90002292	Eczema || id:L12_ATOPIC	MR Egger	420.452	197	2.82629e-18	0.988788	no
Basophil count || id:GCST90002292	Eosinophilic esophagitis || id:GCST90027899	Inverse variance weighted	261.775	178	4.38046e-05	0.988862	yes
Basophil count || id:GCST90002292	Eosinophilic esophagitis || id:GCST90027899	Inverse variance weighted	259.77	176	4.08167e-05	0.988786	no
Basophil count || id:GCST90002292	Eosinophilic esophagitis || id:GCST90027899	MR Egger	261.669	177	3.6245e-05	0.988862	yes
Basophil count || id:GCST90002292	Eosinophilic esophagitis || id:GCST90027899	MR Egger	259.617	175	3.3994e-05	0.988786	no
Basophil count || id:GCST90002292	Inflammatory bowel disease || id:ebi-a-GCST004131	Inverse variance weighted	759.668	169	9.6858e-76	0.989055	yes
Basophil count || id:GCST90002292	Inflammatory bowel disease || id:ebi-a-GCST004131	Inverse variance weighted	748.633	167	1.58668e-74	0.988989	no
Basophil count || id:GCST90002292	Inflammatory bowel disease || id:ebi-a-GCST004131	MR Egger	759.436	168	4.97031e-76	0.989055	yes
Basophil count || id:GCST90002292	Inflammatory bowel disease || id:ebi-a-GCST004131	MR Egger	748.23	166	8.71683e-75	0.988989	no
Basophil count || id:GCST90002292	Juvenile idiopathic arthritis || id:GCST90010715	Inverse variance weighted	251.746	164	1.25286e-05	0.98897	yes
Basophil count || id:GCST90002292	Juvenile idiopathic arthritis || id:GCST90010715	Inverse variance weighted	246.798	162	1.97831e-05	0.988891	no
Basophil count || id:GCST90002292	Juvenile idiopathic arthritis || id:GCST90010715	MR Egger	251.741	163	9.97384e-06	0.98897	yes
Basophil count || id:GCST90002292	Juvenile idiopathic arthritis || id:GCST90010715	MR Egger	246.78	161	1.58411e-05	0.988891	no
Basophil count || id:GCST90002292	multiple sclerosis || id:ieu-b-18	Inverse variance weighted	677.982	145	8.53882e-70	0.988105	yes
Basophil count || id:GCST90002292	multiple sclerosis || id:ieu-b-18	Inverse variance weighted	538.696	143	3.07996e-47	0.988013	no
Basophil count || id:GCST90002292	multiple sclerosis || id:ieu-b-18	MR Egger	669.42	144	1.15416e-68	0.988105	yes
Basophil count || id:GCST90002292	multiple sclerosis || id:ieu-b-18	MR Egger	534.091	142	8.65859e-47	0.988013	no
Basophil count || id:GCST90002292	Psoriasis || id:GCST90019016	Inverse variance weighted	1255.01	163	8.67361e-168	0.988996	yes
Basophil count || id:GCST90002292	Psoriasis || id:GCST90019016	Inverse variance weighted	308.247	161	2.55407e-11	0.988918	no
Basophil count || id:GCST90002292	Psoriasis || id:GCST90019016	MR Egger	1247.48	162	8.28057e-167	0.988996	yes
Basophil count || id:GCST90002292	Psoriasis || id:GCST90019016	MR Egger	306.083	160	3.10943e-11	0.988918	no
Basophil count || id:GCST90002292	Rheumatoid arthritis || id:ebi-a-GCST002318	Inverse variance weighted	443.846	157	3.37693e-29	0.98873	yes
Basophil count || id:GCST90002292	Rheumatoid arthritis || id:ebi-a-GCST002318	Inverse variance weighted	379.281	155	8.04786e-21	0.988655	no
Basophil count || id:GCST90002292	Rheumatoid arthritis || id:ebi-a-GCST002318	MR Egger	442.971	156	2.65247e-29	0.98873	yes
Basophil count || id:GCST90002292	Rheumatoid arthritis || id:ebi-a-GCST002318	MR Egger	376.986	154	1.01666e-20	0.988655	no
Basophil count || id:GCST90002292	Sinusitis || id:J10_CHRONSINUSITIS	Inverse variance weighted	360.529	201	3.5328e-11	0.988865	yes
Basophil count || id:GCST90002292	Sinusitis || id:J10_CHRONSINUSITIS	Inverse variance weighted	346.368	198	3.48219e-10	0.988788	no
Basophil count || id:GCST90002292	Sinusitis || id:J10_CHRONSINUSITIS	MR Egger	359.278	200	3.47562e-11	0.988865	yes
Basophil count || id:GCST90002292	Sinusitis || id:J10_CHRONSINUSITIS	MR Egger	345.159	197	3.40707e-10	0.988788	no
Basophil count || id:GCST90002292	Systemic lupus erythematosus || id:ebi-a-GCST003156	Inverse variance weighted	314.732	146	2.03693e-14	0.988563	yes
Basophil count || id:GCST90002292	Systemic lupus erythematosus || id:ebi-a-GCST003156	Inverse variance weighted	220.518	144	4.2453e-05	0.988473	no
Basophil count || id:GCST90002292	Systemic lupus erythematosus || id:ebi-a-GCST003156	MR Egger	314.335	145	1.53053e-14	0.988563	yes
Basophil count || id:GCST90002292	Systemic lupus erythematosus || id:ebi-a-GCST003156	MR Egger	220.282	143	3.52622e-05	0.988473	no
Basophil count || id:GCST90002292	Type 1 diabetes || id:ebi-a-GCST010681	Inverse variance weighted	506.724	196	2.2591e-29	0.98899	yes
Basophil count || id:GCST90002292	Type 1 diabetes || id:ebi-a-GCST010681	Inverse variance weighted	388.756	194	3.87379e-15	0.988926	no
Basophil count || id:GCST90002292	Type 1 diabetes || id:ebi-a-GCST010681	MR Egger	505.484	195	2.05077e-29	0.98899	yes
Basophil count || id:GCST90002292	Type 1 diabetes || id:ebi-a-GCST010681	MR Egger	386.898	193	4.36508e-15	0.988926	no
Basophil count || id:GCST90002292	Ulcerative colitis || id:ebi-a-GCST004133	Inverse variance weighted	477.931	168	1.61519e-31	0.989093	yes
Basophil count || id:GCST90002292	Ulcerative colitis || id:ebi-a-GCST004133	Inverse variance weighted	466.718	166	2.19273e-30	0.989027	no
Basophil count || id:GCST90002292	Ulcerative colitis || id:ebi-a-GCST004133	MR Egger	477.833	167	9.81346e-32	0.989093	yes
Basophil count || id:GCST90002292	Ulcerative colitis || id:ebi-a-GCST004133	MR Egger	466.571	165	1.36113e-30	0.989027	no
Basophil percentage of granulocytes || id:ebi-a-GCST004634	Ankylosing spondylitis || id:M13_ANKYLOSPON	Inverse variance weighted	81.6918	54	0.00884319	0.987307	yes
Basophil percentage of granulocytes || id:ebi-a-GCST004634	Ankylosing spondylitis || id:M13_ANKYLOSPON	Inverse variance weighted	81.6918	54	0.00884319	0.987307	no
Basophil percentage of granulocytes || id:ebi-a-GCST004634	Ankylosing spondylitis || id:M13_ANKYLOSPON	MR Egger	81.032	53	0.00788717	0.987307	yes
Basophil percentage of granulocytes || id:ebi-a-GCST004634	Ankylosing spondylitis || id:M13_ANKYLOSPON	MR Egger	81.032	53	0.00788717	0.987307	no
Basophil percentage of granulocytes || id:ebi-a-GCST004634	Asthma || id:ebi-a-GCST90014325	Inverse variance weighted	170.633	55	9.09972e-14	0.987305	yes
Basophil percentage of granulocytes || id:ebi-a-GCST004634	Asthma || id:ebi-a-GCST90014325	Inverse variance weighted	170.633	55	9.09972e-14	0.987305	no
Basophil percentage of granulocytes || id:ebi-a-GCST004634	Asthma || id:ebi-a-GCST90014325	MR Egger	160.931	54	1.44655e-12	0.987305	yes
Basophil percentage of granulocytes || id:ebi-a-GCST004634	Asthma || id:ebi-a-GCST90014325	MR Egger	160.931	54	1.44655e-12	0.987305	no
Basophil percentage of granulocytes || id:ebi-a-GCST004634	Asthma || id:GCST006862	Inverse variance weighted	40.403	37	0.322365	0.986747	yes
Basophil percentage of granulocytes || id:ebi-a-GCST004634	Asthma || id:GCST006862	Inverse variance weighted	40.403	37	0.322365	0.986747	no
Basophil percentage of granulocytes || id:ebi-a-GCST004634	Asthma || id:GCST006862	MR Egger	38.8063	36	0.344329	0.986747	yes
Basophil percentage of granulocytes || id:ebi-a-GCST004634	Asthma || id:GCST006862	MR Egger	38.8063	36	0.344329	0.986747	no
Basophil percentage of granulocytes || id:ebi-a-GCST004634	Crohn's disease || id:ebi-a-GCST004132	Inverse variance weighted	113.071	46	1.42568e-07	0.986626	yes
Basophil percentage of granulocytes || id:ebi-a-GCST004634	Crohn's disease || id:ebi-a-GCST004132	Inverse variance weighted	113.071	46	1.42568e-07	0.986626	no
Basophil percentage of granulocytes || id:ebi-a-GCST004634	Crohn's disease || id:ebi-a-GCST004132	MR Egger	113	45	9.02254e-08	0.986626	yes
Basophil percentage of granulocytes || id:ebi-a-GCST004634	Crohn's disease || id:ebi-a-GCST004132	MR Egger	113	45	9.02254e-08	0.986626	no
Basophil percentage of granulocytes || id:ebi-a-GCST004634	Eczema || id:GCST90244787	Inverse variance weighted	105.211	54	3.77698e-05	0.987307	yes
Basophil percentage of granulocytes || id:ebi-a-GCST004634	Eczema || id:GCST90244787	Inverse variance weighted	105.211	54	3.77698e-05	0.987307	no
Basophil percentage of granulocytes || id:ebi-a-GCST004634	Eczema || id:GCST90244787	MR Egger	104.244	53	3.38757e-05	0.987307	yes
Basophil percentage of granulocytes || id:ebi-a-GCST004634	Eczema || id:GCST90244787	MR Egger	104.244	53	3.38757e-05	0.987307	no
Basophil percentage of granulocytes || id:ebi-a-GCST004634	Eczema || id:L12_ATOPIC	Inverse variance weighted	99.4096	54	0.000165468	0.987307	yes
Basophil percentage of granulocytes || id:ebi-a-GCST004634	Eczema || id:L12_ATOPIC	Inverse variance weighted	99.4096	54	0.000165468	0.987307	no
Basophil percentage of granulocytes || id:ebi-a-GCST004634	Eczema || id:L12_ATOPIC	MR Egger	99.0704	53	0.000128561	0.987307	yes
Basophil percentage of granulocytes || id:ebi-a-GCST004634	Eczema || id:L12_ATOPIC	MR Egger	99.0704	53	0.000128561	0.987307	no
Basophil percentage of granulocytes || id:ebi-a-GCST004634	Eosinophilic esophagitis || id:GCST90027899	Inverse variance weighted	52.879	45	0.196042	0.987307	yes
Basophil percentage of granulocytes || id:ebi-a-GCST004634	Eosinophilic esophagitis || id:GCST90027899	Inverse variance weighted	52.879	45	0.196042	0.987307	no
Basophil percentage of granulocytes || id:ebi-a-GCST004634	Eosinophilic esophagitis || id:GCST90027899	MR Egger	52.8197	44	0.170079	0.987307	yes
Basophil percentage of granulocytes || id:ebi-a-GCST004634	Eosinophilic esophagitis || id:GCST90027899	MR Egger	52.8197	44	0.170079	0.987307	no
Basophil percentage of granulocytes || id:ebi-a-GCST004634	Inflammatory bowel disease || id:ebi-a-GCST004131	Inverse variance weighted	103.952	46	2.25688e-06	0.986626	yes
Basophil percentage of granulocytes || id:ebi-a-GCST004634	Inflammatory bowel disease || id:ebi-a-GCST004131	Inverse variance weighted	103.952	46	2.25688e-06	0.986626	no
Basophil percentage of granulocytes || id:ebi-a-GCST004634	Inflammatory bowel disease || id:ebi-a-GCST004131	MR Egger	103.461	45	1.68402e-06	0.986626	yes
Basophil percentage of granulocytes || id:ebi-a-GCST004634	Inflammatory bowel disease || id:ebi-a-GCST004131	MR Egger	103.461	45	1.68402e-06	0.986626	no
Basophil percentage of granulocytes || id:ebi-a-GCST004634	Juvenile idiopathic arthritis || id:GCST90010715	Inverse variance weighted	60.7128	44	0.0479706	0.987029	yes
Basophil percentage of granulocytes || id:ebi-a-GCST004634	Juvenile idiopathic arthritis || id:GCST90010715	Inverse variance weighted	60.7128	44	0.0479706	0.987029	no
Basophil percentage of granulocytes || id:ebi-a-GCST004634	Juvenile idiopathic arthritis || id:GCST90010715	MR Egger	60.2529	43	0.0420671	0.987029	yes
Basophil percentage of granulocytes || id:ebi-a-GCST004634	Juvenile idiopathic arthritis || id:GCST90010715	MR Egger	60.2529	43	0.0420671	0.987029	no
Basophil percentage of granulocytes || id:ebi-a-GCST004634	multiple sclerosis || id:ieu-b-18	Inverse variance weighted	73.2701	40	0.00103394	0.987241	yes
Basophil percentage of granulocytes || id:ebi-a-GCST004634	multiple sclerosis || id:ieu-b-18	Inverse variance weighted	73.2701	40	0.00103394	0.987241	no
Basophil percentage of granulocytes || id:ebi-a-GCST004634	multiple sclerosis || id:ieu-b-18	MR Egger	73.221	39	0.000740773	0.987241	yes
Basophil percentage of granulocytes || id:ebi-a-GCST004634	multiple sclerosis || id:ieu-b-18	MR Egger	73.221	39	0.000740773	0.987241	no
Basophil percentage of granulocytes || id:ebi-a-GCST004634	Psoriasis || id:GCST90019016	Inverse variance weighted	47.408	42	0.261557	0.987083	yes
Basophil percentage of granulocytes || id:ebi-a-GCST004634	Psoriasis || id:GCST90019016	Inverse variance weighted	47.408	42	0.261557	0.987083	no
Basophil percentage of granulocytes || id:ebi-a-GCST004634	Psoriasis || id:GCST90019016	MR Egger	47.1494	41	0.235561	0.987083	yes
Basophil percentage of granulocytes || id:ebi-a-GCST004634	Psoriasis || id:GCST90019016	MR Egger	47.1494	41	0.235561	0.987083	no
Basophil percentage of granulocytes || id:ebi-a-GCST004634	Rheumatoid arthritis || id:ebi-a-GCST002318	Inverse variance weighted	63.5863	41	0.0134051	0.987065	yes
Basophil percentage of granulocytes || id:ebi-a-GCST004634	Rheumatoid arthritis || id:ebi-a-GCST002318	Inverse variance weighted	63.5863	41	0.0134051	0.987065	no
Basophil percentage of granulocytes || id:ebi-a-GCST004634	Rheumatoid arthritis || id:ebi-a-GCST002318	MR Egger	63.0736	40	0.0114423	0.987065	yes
Basophil percentage of granulocytes || id:ebi-a-GCST004634	Rheumatoid arthritis || id:ebi-a-GCST002318	MR Egger	63.0736	40	0.0114423	0.987065	no
Basophil percentage of granulocytes || id:ebi-a-GCST004634	Sinusitis || id:J10_CHRONSINUSITIS	Inverse variance weighted	83.7727	54	0.00581145	0.987307	yes
Basophil percentage of granulocytes || id:ebi-a-GCST004634	Sinusitis || id:J10_CHRONSINUSITIS	Inverse variance weighted	83.7727	54	0.00581145	0.987307	no
Basophil percentage of granulocytes || id:ebi-a-GCST004634	Sinusitis || id:J10_CHRONSINUSITIS	MR Egger	82.3888	53	0.00598115	0.987307	yes
Basophil percentage of granulocytes || id:ebi-a-GCST004634	Sinusitis || id:J10_CHRONSINUSITIS	MR Egger	82.3888	53	0.00598115	0.987307	no
Basophil percentage of granulocytes || id:ebi-a-GCST004634	Systemic lupus erythematosus || id:ebi-a-GCST003156	Inverse variance weighted	41.7767	40	0.393532	0.986377	yes
Basophil percentage of granulocytes || id:ebi-a-GCST004634	Systemic lupus erythematosus || id:ebi-a-GCST003156	Inverse variance weighted	41.7767	40	0.393532	0.986377	no
Basophil percentage of granulocytes || id:ebi-a-GCST004634	Systemic lupus erythematosus || id:ebi-a-GCST003156	MR Egger	41.6599	39	0.355784	0.986377	yes
Basophil percentage of granulocytes || id:ebi-a-GCST004634	Systemic lupus erythematosus || id:ebi-a-GCST003156	MR Egger	41.6599	39	0.355784	0.986377	no
Basophil percentage of granulocytes || id:ebi-a-GCST004634	Type 1 diabetes || id:ebi-a-GCST010681	Inverse variance weighted	58.4629	52	0.25015	0.986593	yes
Basophil percentage of granulocytes || id:ebi-a-GCST004634	Type 1 diabetes || id:ebi-a-GCST010681	Inverse variance weighted	58.4629	52	0.25015	0.986593	no
Basophil percentage of granulocytes || id:ebi-a-GCST004634	Type 1 diabetes || id:ebi-a-GCST010681	MR Egger	58.0472	51	0.231673	0.986593	yes
Basophil percentage of granulocytes || id:ebi-a-GCST004634	Type 1 diabetes || id:ebi-a-GCST010681	MR Egger	58.0472	51	0.231673	0.986593	no
Basophil percentage of granulocytes || id:ebi-a-GCST004634	Ulcerative colitis || id:ebi-a-GCST004133	Inverse variance weighted	78.8899	46	0.00181785	0.986626	yes
Basophil percentage of granulocytes || id:ebi-a-GCST004634	Ulcerative colitis || id:ebi-a-GCST004133	Inverse variance weighted	78.8899	46	0.00181785	0.986626	no
Basophil percentage of granulocytes || id:ebi-a-GCST004634	Ulcerative colitis || id:ebi-a-GCST004133	MR Egger	75.7591	45	0.0027828	0.986626	yes
Basophil percentage of granulocytes || id:ebi-a-GCST004634	Ulcerative colitis || id:ebi-a-GCST004133	MR Egger	75.7591	45	0.0027828	0.986626	no
Basophil percentage of white cells || id:GCST90002380	Ankylosing spondylitis || id:M13_ANKYLOSPON	Inverse variance weighted	211.371	139	7.38533e-05	0.988699	yes
Basophil percentage of white cells || id:GCST90002380	Ankylosing spondylitis || id:M13_ANKYLOSPON	Inverse variance weighted	211.371	139	7.38533e-05	0.988699	no
Basophil percentage of white cells || id:GCST90002380	Ankylosing spondylitis || id:M13_ANKYLOSPON	MR Egger	211.201	138	6.07461e-05	0.988699	yes
Basophil percentage of white cells || id:GCST90002380	Ankylosing spondylitis || id:M13_ANKYLOSPON	MR Egger	211.201	138	6.07461e-05	0.988699	no
Basophil percentage of white cells || id:GCST90002380	Asthma || id:ebi-a-GCST90014325	Inverse variance weighted	436.895	142	9.36998e-32	0.989235	yes
Basophil percentage of white cells || id:GCST90002380	Asthma || id:ebi-a-GCST90014325	Inverse variance weighted	436.895	142	9.36998e-32	0.989235	no
Basophil percentage of white cells || id:GCST90002380	Asthma || id:ebi-a-GCST90014325	MR Egger	436.58	141	5.89815e-32	0.989235	yes
Basophil percentage of white cells || id:GCST90002380	Asthma || id:ebi-a-GCST90014325	MR Egger	436.58	141	5.89815e-32	0.989235	no
Basophil percentage of white cells || id:GCST90002380	Asthma || id:GCST006862	Inverse variance weighted	175.435	87	6.34295e-08	0.988887	yes
Basophil percentage of white cells || id:GCST90002380	Asthma || id:GCST006862	Inverse variance weighted	175.435	87	6.34295e-08	0.988887	no
Basophil percentage of white cells || id:GCST90002380	Asthma || id:GCST006862	MR Egger	174.385	86	5.78653e-08	0.988887	yes
Basophil percentage of white cells || id:GCST90002380	Asthma || id:GCST006862	MR Egger	174.385	86	5.78653e-08	0.988887	no
Basophil percentage of white cells || id:GCST90002380	Crohn's disease || id:ebi-a-GCST004132	Inverse variance weighted	312.503	111	4.52765e-21	0.988804	yes
Basophil percentage of white cells || id:GCST90002380	Crohn's disease || id:ebi-a-GCST004132	Inverse variance weighted	312.503	111	4.52765e-21	0.988804	no
Basophil percentage of white cells || id:GCST90002380	Crohn's disease || id:ebi-a-GCST004132	MR Egger	311.958	110	3.18958e-21	0.988804	yes
Basophil percentage of white cells || id:GCST90002380	Crohn's disease || id:ebi-a-GCST004132	MR Egger	311.958	110	3.18958e-21	0.988804	no
Basophil percentage of white cells || id:GCST90002380	Eczema || id:GCST90244787	Inverse variance weighted	311.988	137	1.1288e-15	0.989094	yes
Basophil percentage of white cells || id:GCST90002380	Eczema || id:GCST90244787	Inverse variance weighted	311.988	137	1.1288e-15	0.989094	no
Basophil percentage of white cells || id:GCST90002380	Eczema || id:GCST90244787	MR Egger	311.938	136	7.50553e-16	0.989094	yes
Basophil percentage of white cells || id:GCST90002380	Eczema || id:GCST90244787	MR Egger	311.938	136	7.50553e-16	0.989094	no
Basophil percentage of white cells || id:GCST90002380	Eczema || id:L12_ATOPIC	Inverse variance weighted	301.877	139	4.37985e-14	0.988699	yes
Basophil percentage of white cells || id:GCST90002380	Eczema || id:L12_ATOPIC	Inverse variance weighted	301.877	139	4.37985e-14	0.988699	no
Basophil percentage of white cells || id:GCST90002380	Eczema || id:L12_ATOPIC	MR Egger	300.375	138	4.45313e-14	0.988699	yes
Basophil percentage of white cells || id:GCST90002380	Eczema || id:L12_ATOPIC	MR Egger	300.375	138	4.45313e-14	0.988699	no
Basophil percentage of white cells || id:GCST90002380	Eosinophilic esophagitis || id:GCST90027899	Inverse variance weighted	165.709	120	0.0036396	0.98873	yes
Basophil percentage of white cells || id:GCST90002380	Eosinophilic esophagitis || id:GCST90027899	Inverse variance weighted	165.709	120	0.0036396	0.98873	no
Basophil percentage of white cells || id:GCST90002380	Eosinophilic esophagitis || id:GCST90027899	MR Egger	164.287	119	0.00378362	0.98873	yes
Basophil percentage of white cells || id:GCST90002380	Eosinophilic esophagitis || id:GCST90027899	MR Egger	164.287	119	0.00378362	0.98873	no
Basophil percentage of white cells || id:GCST90002380	Inflammatory bowel disease || id:ebi-a-GCST004131	Inverse variance weighted	225.863	112	1.09365e-09	0.988782	yes
Basophil percentage of white cells || id:GCST90002380	Inflammatory bowel disease || id:ebi-a-GCST004131	Inverse variance weighted	225.863	112	1.09365e-09	0.988782	no
Basophil percentage of white cells || id:GCST90002380	Inflammatory bowel disease || id:ebi-a-GCST004131	MR Egger	224.525	111	1.07722e-09	0.988782	yes
Basophil percentage of white cells || id:GCST90002380	Inflammatory bowel disease || id:ebi-a-GCST004131	MR Egger	224.525	111	1.07722e-09	0.988782	no
Basophil percentage of white cells || id:GCST90002380	Juvenile idiopathic arthritis || id:GCST90010715	Inverse variance weighted	195.774	107	3.60758e-07	0.988958	yes
Basophil percentage of white cells || id:GCST90002380	Juvenile idiopathic arthritis || id:GCST90010715	Inverse variance weighted	195.774	107	3.60758e-07	0.988958	no
Basophil percentage of white cells || id:GCST90002380	Juvenile idiopathic arthritis || id:GCST90010715	MR Egger	195.54	106	2.77284e-07	0.988958	yes
Basophil percentage of white cells || id:GCST90002380	Juvenile idiopathic arthritis || id:GCST90010715	MR Egger	195.54	106	2.77284e-07	0.988958	no
Basophil percentage of white cells || id:GCST90002380	multiple sclerosis || id:ieu-b-18	Inverse variance weighted	260.768	96	3.70824e-17	0.988925	yes
Basophil percentage of white cells || id:GCST90002380	multiple sclerosis || id:ieu-b-18	Inverse variance weighted	260.768	96	3.70824e-17	0.988925	no
Basophil percentage of white cells || id:GCST90002380	multiple sclerosis || id:ieu-b-18	MR Egger	258.375	95	4.80588e-17	0.988925	yes
Basophil percentage of white cells || id:GCST90002380	multiple sclerosis || id:ieu-b-18	MR Egger	258.375	95	4.80588e-17	0.988925	no
Basophil percentage of white cells || id:GCST90002380	Psoriasis || id:GCST90019016	Inverse variance weighted	166.526	105	0.000124333	0.989039	yes
Basophil percentage of white cells || id:GCST90002380	Psoriasis || id:GCST90019016	Inverse variance weighted	166.526	105	0.000124333	0.989039	no
Basophil percentage of white cells || id:GCST90002380	Psoriasis || id:GCST90019016	MR Egger	165.408	104	0.000121029	0.989039	yes
Basophil percentage of white cells || id:GCST90002380	Psoriasis || id:GCST90019016	MR Egger	165.408	104	0.000121029	0.989039	no
Basophil percentage of white cells || id:GCST90002380	Rheumatoid arthritis || id:ebi-a-GCST002318	Inverse variance weighted	931.468	103	1.54575e-133	0.988493	yes
Basophil percentage of white cells || id:GCST90002380	Rheumatoid arthritis || id:ebi-a-GCST002318	Inverse variance weighted	931.468	103	1.54575e-133	0.988493	no
Basophil percentage of white cells || id:GCST90002380	Rheumatoid arthritis || id:ebi-a-GCST002318	MR Egger	931.389	102	5.2802e-134	0.988493	yes
Basophil percentage of white cells || id:GCST90002380	Rheumatoid arthritis || id:ebi-a-GCST002318	MR Egger	931.389	102	5.2802e-134	0.988493	no
Basophil percentage of white cells || id:GCST90002380	Sinusitis || id:J10_CHRONSINUSITIS	Inverse variance weighted	234.233	139	7.84624e-07	0.988699	yes
Basophil percentage of white cells || id:GCST90002380	Sinusitis || id:J10_CHRONSINUSITIS	Inverse variance weighted	234.233	139	7.84624e-07	0.988699	no
Basophil percentage of white cells || id:GCST90002380	Sinusitis || id:J10_CHRONSINUSITIS	MR Egger	230.401	138	1.34606e-06	0.988699	yes
Basophil percentage of white cells || id:GCST90002380	Sinusitis || id:J10_CHRONSINUSITIS	MR Egger	230.401	138	1.34606e-06	0.988699	no
Basophil percentage of white cells || id:GCST90002380	Systemic lupus erythematosus || id:ebi-a-GCST003156	Inverse variance weighted	181.772	96	2.96441e-07	0.987747	yes
Basophil percentage of white cells || id:GCST90002380	Systemic lupus erythematosus || id:ebi-a-GCST003156	Inverse variance weighted	181.772	96	2.96441e-07	0.987747	no
Basophil percentage of white cells || id:GCST90002380	Systemic lupus erythematosus || id:ebi-a-GCST003156	MR Egger	181.219	95	2.42717e-07	0.987747	yes
Basophil percentage of white cells || id:GCST90002380	Systemic lupus erythematosus || id:ebi-a-GCST003156	MR Egger	181.219	95	2.42717e-07	0.987747	no
Basophil percentage of white cells || id:GCST90002380	Type 1 diabetes || id:ebi-a-GCST010681	Inverse variance weighted	535.695	136	8.05673e-49	0.988862	yes
Basophil percentage of white cells || id:GCST90002380	Type 1 diabetes || id:ebi-a-GCST010681	Inverse variance weighted	535.695	136	8.05673e-49	0.988862	no
Basophil percentage of white cells || id:GCST90002380	Type 1 diabetes || id:ebi-a-GCST010681	MR Egger	534.192	135	7.08798e-49	0.988862	yes
Basophil percentage of white cells || id:GCST90002380	Type 1 diabetes || id:ebi-a-GCST010681	MR Egger	534.192	135	7.08798e-49	0.988862	no
Basophil percentage of white cells || id:GCST90002380	Ulcerative colitis || id:ebi-a-GCST004133	Inverse variance weighted	183.141	112	2.55429e-05	0.988795	yes
Basophil percentage of white cells || id:GCST90002380	Ulcerative colitis || id:ebi-a-GCST004133	Inverse variance weighted	183.141	112	2.55429e-05	0.988795	no
Basophil percentage of white cells || id:GCST90002380	Ulcerative colitis || id:ebi-a-GCST004133	MR Egger	181.328	111	2.85857e-05	0.988795	yes
Basophil percentage of white cells || id:GCST90002380	Ulcerative colitis || id:ebi-a-GCST004133	MR Egger	181.328	111	2.85857e-05	0.988795	no
Eosinophil count || id:GCST90002298	Ankylosing spondylitis || id:M13_ANKYLOSPON	Inverse variance weighted	1099.21	468	9.85377e-53	0.991467	yes
Eosinophil count || id:GCST90002298	Ankylosing spondylitis || id:M13_ANKYLOSPON	Inverse variance weighted	696.938	465	1.59989e-11	0.991205	no
Eosinophil count || id:GCST90002298	Ankylosing spondylitis || id:M13_ANKYLOSPON	MR Egger	1095.6	467	1.81817e-52	0.991467	yes
Eosinophil count || id:GCST90002298	Ankylosing spondylitis || id:M13_ANKYLOSPON	MR Egger	694.855	464	1.85426e-11	0.991205	no
Eosinophil count || id:GCST90002298	Asthma || id:ebi-a-GCST90014325	Inverse variance weighted	3040.93	485	0	0.991364	yes
Eosinophil count || id:GCST90002298	Asthma || id:ebi-a-GCST90014325	Inverse variance weighted	2802.48	477	0	0.991099	no
Eosinophil count || id:GCST90002298	Asthma || id:ebi-a-GCST90014325	MR Egger	3031.85	484	0	0.991364	yes
Eosinophil count || id:GCST90002298	Asthma || id:ebi-a-GCST90014325	MR Egger	2796.79	476	4.94065645841247e-324	0.991099	no
Eosinophil count || id:GCST90002298	Asthma || id:GCST006862	Inverse variance weighted	802.998	296	2.15015e-48	0.991839	yes
Eosinophil count || id:GCST90002298	Asthma || id:GCST006862	Inverse variance weighted	801.009	295	2.44637e-48	0.991679	no
Eosinophil count || id:GCST90002298	Asthma || id:GCST006862	MR Egger	802.937	295	1.32506e-48	0.991839	yes
Eosinophil count || id:GCST90002298	Asthma || id:GCST006862	MR Egger	800.932	294	1.51475e-48	0.991679	no
Eosinophil count || id:GCST90002298	Crohn's disease || id:ebi-a-GCST004132	Inverse variance weighted	1587.42	375	1.51248e-148	0.991643	yes
Eosinophil count || id:GCST90002298	Crohn's disease || id:ebi-a-GCST004132	Inverse variance weighted	1569.19	373	3.78389e-146	0.991373	no
Eosinophil count || id:GCST90002298	Crohn's disease || id:ebi-a-GCST004132	MR Egger	1587.08	374	8.34515e-149	0.991643	yes
Eosinophil count || id:GCST90002298	Crohn's disease || id:ebi-a-GCST004132	MR Egger	1569.19	372	1.84172e-146	0.991373	no
Eosinophil count || id:GCST90002298	Eczema || id:GCST90244787	Inverse variance weighted	1439.4	457	4.13277e-102	0.991582	yes
Eosinophil count || id:GCST90002298	Eczema || id:GCST90244787	Inverse variance weighted	1406.53	451	9.91138e-99	0.991327	no
Eosinophil count || id:GCST90002298	Eczema || id:GCST90244787	MR Egger	1438.04	456	3.70078e-102	0.991582	yes
Eosinophil count || id:GCST90002298	Eczema || id:GCST90244787	MR Egger	1406.26	450	6.15756e-99	0.991327	no
Eosinophil count || id:GCST90002298	Eczema || id:L12_ATOPIC	Inverse variance weighted	1577.76	468	3.65611e-120	0.991467	yes
Eosinophil count || id:GCST90002298	Eczema || id:L12_ATOPIC	Inverse variance weighted	1521.52	465	2.16919e-112	0.991205	no
Eosinophil count || id:GCST90002298	Eczema || id:L12_ATOPIC	MR Egger	1573.15	467	1.00875e-119	0.991467	yes
Eosinophil count || id:GCST90002298	Eczema || id:L12_ATOPIC	MR Egger	1519.21	464	2.67715e-112	0.991205	no
Eosinophil count || id:GCST90002298	Eosinophilic esophagitis || id:GCST90027899	Inverse variance weighted	896.623	409	1.55279e-38	0.99147	yes
Eosinophil count || id:GCST90002298	Eosinophilic esophagitis || id:GCST90027899	Inverse variance weighted	895.989	407	8.35649e-39	0.991208	no
Eosinophil count || id:GCST90002298	Eosinophilic esophagitis || id:GCST90027899	MR Egger	895.642	408	1.36756e-38	0.99147	yes
Eosinophil count || id:GCST90002298	Eosinophilic esophagitis || id:GCST90027899	MR Egger	895.174	406	7.02211e-39	0.991208	no
Eosinophil count || id:GCST90002298	Inflammatory bowel disease || id:ebi-a-GCST004131	Inverse variance weighted	1625.73	380	2.38788e-153	0.991646	yes
Eosinophil count || id:GCST90002298	Inflammatory bowel disease || id:ebi-a-GCST004131	Inverse variance weighted	1600.5	378	8.86629e-150	0.991379	no
Eosinophil count || id:GCST90002298	Inflammatory bowel disease || id:ebi-a-GCST004131	MR Egger	1624.56	379	1.80332e-153	0.991646	yes
Eosinophil count || id:GCST90002298	Inflammatory bowel disease || id:ebi-a-GCST004131	MR Egger	1600.27	377	4.68929e-150	0.991379	no
Eosinophil count || id:GCST90002298	Juvenile idiopathic arthritis || id:GCST90010715	Inverse variance weighted	688.815	359	4.86007e-23	0.991807	yes
Eosinophil count || id:GCST90002298	Juvenile idiopathic arthritis || id:GCST90010715	Inverse variance weighted	659.905	357	2.46244e-20	0.991537	no
Eosinophil count || id:GCST90002298	Juvenile idiopathic arthritis || id:GCST90010715	MR Egger	680.891	358	2.36862e-22	0.991807	yes
Eosinophil count || id:GCST90002298	Juvenile idiopathic arthritis || id:GCST90010715	MR Egger	651.912	356	1.14978e-19	0.991537	no
Eosinophil count || id:GCST90002298	multiple sclerosis || id:ieu-b-18	Inverse variance weighted	2185.64	315	1.05538e-276	0.991978	yes
Eosinophil count || id:GCST90002298	multiple sclerosis || id:ieu-b-18	Inverse variance weighted	1167.71	313	8.97204e-99	0.991687	no
Eosinophil count || id:GCST90002298	multiple sclerosis || id:ieu-b-18	MR Egger	2183.49	314	1.00406e-276	0.991978	yes
Eosinophil count || id:GCST90002298	multiple sclerosis || id:ieu-b-18	MR Egger	1160.86	312	5.73101e-98	0.991687	no
Eosinophil count || id:GCST90002298	Psoriasis || id:GCST90019016	Inverse variance weighted	1083.02	357	3.49438e-74	0.991744	yes
Eosinophil count || id:GCST90002298	Psoriasis || id:GCST90019016	Inverse variance weighted	769.212	355	1.16938e-32	0.991467	no
Eosinophil count || id:GCST90002298	Psoriasis || id:GCST90019016	MR Egger	1082.72	356	2.21308e-74	0.991744	yes
Eosinophil count || id:GCST90002298	Psoriasis || id:GCST90019016	MR Egger	765.758	354	2.02191e-32	0.991467	no
Eosinophil count || id:GCST90002298	Rheumatoid arthritis || id:ebi-a-GCST002318	Inverse variance weighted	2427.42	363	1.63498e-301	0.991732	yes
Eosinophil count || id:GCST90002298	Rheumatoid arthritis || id:ebi-a-GCST002318	Inverse variance weighted	1541.95	361	2.15778e-145	0.991459	no
Eosinophil count || id:GCST90002298	Rheumatoid arthritis || id:ebi-a-GCST002318	MR Egger	2415.66	362	9.4273e-300	0.991732	yes
Eosinophil count || id:GCST90002298	Rheumatoid arthritis || id:ebi-a-GCST002318	MR Egger	1541.93	360	1.04782e-145	0.991459	no
Eosinophil count || id:GCST90002298	Sinusitis || id:J10_CHRONSINUSITIS	Inverse variance weighted	1120.32	468	2.13042e-55	0.991467	yes
Eosinophil count || id:GCST90002298	Sinusitis || id:J10_CHRONSINUSITIS	Inverse variance weighted	1099.17	465	2.73294e-53	0.991205	no
Eosinophil count || id:GCST90002298	Sinusitis || id:J10_CHRONSINUSITIS	MR Egger	1118.93	467	2.06388e-55	0.991467	yes
Eosinophil count || id:GCST90002298	Sinusitis || id:J10_CHRONSINUSITIS	MR Egger	1097.26	464	3.08922e-53	0.991205	no
Eosinophil count || id:GCST90002298	Systemic lupus erythematosus || id:ebi-a-GCST003156	Inverse variance weighted	1812.85	340	3.90873e-199	0.991768	yes
Eosinophil count || id:GCST90002298	Systemic lupus erythematosus || id:ebi-a-GCST003156	Inverse variance weighted	1622.8	338	1.15756e-166	0.991479	no
Eosinophil count || id:GCST90002298	Systemic lupus erythematosus || id:ebi-a-GCST003156	MR Egger	1811.98	339	2.41025e-199	0.991768	yes
Eosinophil count || id:GCST90002298	Systemic lupus erythematosus || id:ebi-a-GCST003156	MR Egger	1614.5	337	1.41325e-165	0.991479	no
Eosinophil count || id:GCST90002298	Type 1 diabetes || id:ebi-a-GCST010681	Inverse variance weighted	1565.12	460	2.37586e-120	0.991546	yes
Eosinophil count || id:GCST90002298	Type 1 diabetes || id:ebi-a-GCST010681	Inverse variance weighted	937.869	453	4.85637e-36	0.991291	no
Eosinophil count || id:GCST90002298	Type 1 diabetes || id:ebi-a-GCST010681	MR Egger	1564.28	459	1.73261e-120	0.991546	yes
Eosinophil count || id:GCST90002298	Type 1 diabetes || id:ebi-a-GCST010681	MR Egger	937.537	452	3.66686e-36	0.991291	no
Eosinophil count || id:GCST90002298	Ulcerative colitis || id:ebi-a-GCST004133	Inverse variance weighted	1107.3	378	1.07195e-72	0.991657	yes
Eosinophil count || id:GCST90002298	Ulcerative colitis || id:ebi-a-GCST004133	Inverse variance weighted	987.612	376	1.9369e-56	0.991389	no
Eosinophil count || id:GCST90002298	Ulcerative colitis || id:ebi-a-GCST004133	MR Egger	1101.27	377	4.58551e-72	0.991657	yes
Eosinophil count || id:GCST90002298	Ulcerative colitis || id:ebi-a-GCST004133	MR Egger	986.354	375	1.76267e-56	0.991389	no
Eosinophil percentage of granulocytes || id:ebi-a-GCST004617	Ankylosing spondylitis || id:M13_ANKYLOSPON	Inverse variance weighted	250.516	137	1.13165e-08	0.987546	yes
Eosinophil percentage of granulocytes || id:ebi-a-GCST004617	Ankylosing spondylitis || id:M13_ANKYLOSPON	Inverse variance weighted	248.981	136	1.18599e-08	0.987489	no
Eosinophil percentage of granulocytes || id:ebi-a-GCST004617	Ankylosing spondylitis || id:M13_ANKYLOSPON	MR Egger	250.235	136	8.82085e-09	0.987546	yes
Eosinophil percentage of granulocytes || id:ebi-a-GCST004617	Ankylosing spondylitis || id:M13_ANKYLOSPON	MR Egger	248.791	135	9.04268e-09	0.987489	no
Eosinophil percentage of granulocytes || id:ebi-a-GCST004617	Asthma || id:ebi-a-GCST90014325	Inverse variance weighted	1966.28	151	3.59127505629279e-313	0.987612	yes
Eosinophil percentage of granulocytes || id:ebi-a-GCST004617	Asthma || id:ebi-a-GCST90014325	Inverse variance weighted	1965.05	149	4.80648187163666e-314	0.987504	no
Eosinophil percentage of granulocytes || id:ebi-a-GCST004617	Asthma || id:ebi-a-GCST90014325	MR Egger	1937.66	150	5.49125e-308	0.987612	yes
Eosinophil percentage of granulocytes || id:ebi-a-GCST004617	Asthma || id:ebi-a-GCST90014325	MR Egger	1935.22	148	0	0.987504	no
Eosinophil percentage of granulocytes || id:ebi-a-GCST004617	Asthma || id:GCST006862	Inverse variance weighted	528.973	102	7.28899e-59	0.988262	yes
Eosinophil percentage of granulocytes || id:ebi-a-GCST004617	Asthma || id:GCST006862	Inverse variance weighted	528.763	101	3.45168e-59	0.988213	no
Eosinophil percentage of granulocytes || id:ebi-a-GCST004617	Asthma || id:GCST006862	MR Egger	516.139	101	5.78429e-57	0.988262	yes
Eosinophil percentage of granulocytes || id:ebi-a-GCST004617	Asthma || id:GCST006862	MR Egger	516.097	100	2.57727e-57	0.988213	no
Eosinophil percentage of granulocytes || id:ebi-a-GCST004617	Crohn's disease || id:ebi-a-GCST004132	Inverse variance weighted	814.379	119	4.40902e-104	0.987896	yes
Eosinophil percentage of granulocytes || id:ebi-a-GCST004617	Crohn's disease || id:ebi-a-GCST004132	Inverse variance weighted	809.09	118	1.61532e-103	0.987787	no
Eosinophil percentage of granulocytes || id:ebi-a-GCST004617	Crohn's disease || id:ebi-a-GCST004132	MR Egger	807.312	118	3.46072e-103	0.987896	yes
Eosinophil percentage of granulocytes || id:ebi-a-GCST004617	Crohn's disease || id:ebi-a-GCST004132	MR Egger	802.863	117	8.84243e-103	0.987787	no
Eosinophil percentage of granulocytes || id:ebi-a-GCST004617	Eczema || id:GCST90244787	Inverse variance weighted	902.687	145	9.96372e-110	0.987473	yes
Eosinophil percentage of granulocytes || id:ebi-a-GCST004617	Eczema || id:GCST90244787	Inverse variance weighted	899.269	143	6.65855e-110	0.987355	no
Eosinophil percentage of granulocytes || id:ebi-a-GCST004617	Eczema || id:GCST90244787	MR Egger	876.454	144	2.44342e-105	0.987473	yes
Eosinophil percentage of granulocytes || id:ebi-a-GCST004617	Eczema || id:GCST90244787	MR Egger	874.25	142	9.96893e-106	0.987355	no
Eosinophil percentage of granulocytes || id:ebi-a-GCST004617	Eczema || id:L12_ATOPIC	Inverse variance weighted	708.649	137	6.56735e-78	0.987546	yes
Eosinophil percentage of granulocytes || id:ebi-a-GCST004617	Eczema || id:L12_ATOPIC	Inverse variance weighted	690.645	136	4.17656e-75	0.987489	no
Eosinophil percentage of granulocytes || id:ebi-a-GCST004617	Eczema || id:L12_ATOPIC	MR Egger	689.65	136	6.23734e-75	0.987546	yes
Eosinophil percentage of granulocytes || id:ebi-a-GCST004617	Eczema || id:L12_ATOPIC	MR Egger	668.563	135	1.33246e-71	0.987489	no
Eosinophil percentage of granulocytes || id:ebi-a-GCST004617	Eosinophilic esophagitis || id:GCST90027899	Inverse variance weighted	370.067	126	7.72899e-26	0.987484	yes
Eosinophil percentage of granulocytes || id:ebi-a-GCST004617	Eosinophilic esophagitis || id:GCST90027899	Inverse variance weighted	369.003	125	6.3757e-26	0.987427	no
Eosinophil percentage of granulocytes || id:ebi-a-GCST004617	Eosinophilic esophagitis || id:GCST90027899	MR Egger	365.174	125	2.28925e-25	0.987484	yes
Eosinophil percentage of granulocytes || id:ebi-a-GCST004617	Eosinophilic esophagitis || id:GCST90027899	MR Egger	363.729	124	2.14832e-25	0.987427	no
Eosinophil percentage of granulocytes || id:ebi-a-GCST004617	Inflammatory bowel disease || id:ebi-a-GCST004131	Inverse variance weighted	819.699	119	4.50955e-105	0.987885	yes
Eosinophil percentage of granulocytes || id:ebi-a-GCST004617	Inflammatory bowel disease || id:ebi-a-GCST004131	Inverse variance weighted	819.454	118	1.89455e-105	0.987775	no
Eosinophil percentage of granulocytes || id:ebi-a-GCST004617	Inflammatory bowel disease || id:ebi-a-GCST004131	MR Egger	812.75	118	3.36339e-104	0.987885	yes
Eosinophil percentage of granulocytes || id:ebi-a-GCST004617	Inflammatory bowel disease || id:ebi-a-GCST004131	MR Egger	812.269	117	1.56361e-104	0.987775	no
Eosinophil percentage of granulocytes || id:ebi-a-GCST004617	Juvenile idiopathic arthritis || id:GCST90010715	Inverse variance weighted	293.08	122	4.17912e-16	0.987651	yes
Eosinophil percentage of granulocytes || id:ebi-a-GCST004617	Juvenile idiopathic arthritis || id:GCST90010715	Inverse variance weighted	293.077	121	2.66719e-16	0.987533	no
Eosinophil percentage of granulocytes || id:ebi-a-GCST004617	Juvenile idiopathic arthritis || id:GCST90010715	MR Egger	290.053	121	6.57094e-16	0.987651	yes
Eosinophil percentage of granulocytes || id:ebi-a-GCST004617	Juvenile idiopathic arthritis || id:GCST90010715	MR Egger	290.047	120	4.20199e-16	0.987533	no
Eosinophil percentage of granulocytes || id:ebi-a-GCST004617	multiple sclerosis || id:ieu-b-18	Inverse variance weighted	1661.85	113	1.67306e-273	0.988053	yes
Eosinophil percentage of granulocytes || id:ebi-a-GCST004617	multiple sclerosis || id:ieu-b-18	Inverse variance weighted	567.521	112	4.63597e-62	0.987946	no
Eosinophil percentage of granulocytes || id:ebi-a-GCST004617	multiple sclerosis || id:ieu-b-18	MR Egger	1650.87	112	7.26666e-272	0.988053	yes
Eosinophil percentage of granulocytes || id:ebi-a-GCST004617	multiple sclerosis || id:ieu-b-18	MR Egger	567.152	111	2.3696e-62	0.987946	no
Eosinophil percentage of granulocytes || id:ebi-a-GCST004617	Psoriasis || id:GCST90019016	Inverse variance weighted	410.408	124	2.34853e-32	0.987815	yes
Eosinophil percentage of granulocytes || id:ebi-a-GCST004617	Psoriasis || id:GCST90019016	Inverse variance weighted	390.937	123	1.16594e-29	0.987704	no
Eosinophil percentage of granulocytes || id:ebi-a-GCST004617	Psoriasis || id:GCST90019016	MR Egger	399.536	123	5.84792e-31	0.987815	yes
Eosinophil percentage of granulocytes || id:ebi-a-GCST004617	Psoriasis || id:GCST90019016	MR Egger	377.317	122	7.10858e-28	0.987704	no
Eosinophil percentage of granulocytes || id:ebi-a-GCST004617	Rheumatoid arthritis || id:ebi-a-GCST002318	Inverse variance weighted	1252.87	119	2.22337e-188	0.9878	yes
Eosinophil percentage of granulocytes || id:ebi-a-GCST004617	Rheumatoid arthritis || id:ebi-a-GCST002318	Inverse variance weighted	408.069	118	1.33257e-33	0.987687	no
Eosinophil percentage of granulocytes || id:ebi-a-GCST004617	Rheumatoid arthritis || id:ebi-a-GCST002318	MR Egger	1252.78	118	7.06861e-189	0.9878	yes
Eosinophil percentage of granulocytes || id:ebi-a-GCST004617	Rheumatoid arthritis || id:ebi-a-GCST002318	MR Egger	404.89	117	2.22502e-33	0.987687	no
Eosinophil percentage of granulocytes || id:ebi-a-GCST004617	Sinusitis || id:J10_CHRONSINUSITIS	Inverse variance weighted	474.521	137	8.99159e-39	0.987546	yes
Eosinophil percentage of granulocytes || id:ebi-a-GCST004617	Sinusitis || id:J10_CHRONSINUSITIS	Inverse variance weighted	470.753	136	1.85318e-38	0.987489	no
Eosinophil percentage of granulocytes || id:ebi-a-GCST004617	Sinusitis || id:J10_CHRONSINUSITIS	MR Egger	473.883	136	6.02416e-39	0.987546	yes
Eosinophil percentage of granulocytes || id:ebi-a-GCST004617	Sinusitis || id:J10_CHRONSINUSITIS	MR Egger	469.851	135	1.36599e-38	0.987489	no
Eosinophil percentage of granulocytes || id:ebi-a-GCST004617	Systemic lupus erythematosus || id:ebi-a-GCST003156	Inverse variance weighted	622.084	113	2.3761e-71	0.987754	yes
Eosinophil percentage of granulocytes || id:ebi-a-GCST004617	Systemic lupus erythematosus || id:ebi-a-GCST003156	Inverse variance weighted	365.47	112	1.22963e-28	0.987633	no
Eosinophil percentage of granulocytes || id:ebi-a-GCST004617	Systemic lupus erythematosus || id:ebi-a-GCST003156	MR Egger	614.523	112	2.2521e-70	0.987754	yes
Eosinophil percentage of granulocytes || id:ebi-a-GCST004617	Systemic lupus erythematosus || id:ebi-a-GCST003156	MR Egger	363.343	111	1.4229e-28	0.987633	no
Eosinophil percentage of granulocytes || id:ebi-a-GCST004617	Type 1 diabetes || id:ebi-a-GCST010681	Inverse variance weighted	502.093	139	1.51193e-42	0.987693	yes
Eosinophil percentage of granulocytes || id:ebi-a-GCST004617	Type 1 diabetes || id:ebi-a-GCST010681	Inverse variance weighted	368.464	137	4.16814e-23	0.98758	no
Eosinophil percentage of granulocytes || id:ebi-a-GCST004617	Type 1 diabetes || id:ebi-a-GCST010681	MR Egger	491.973	138	3.13745e-41	0.987693	yes
Eosinophil percentage of granulocytes || id:ebi-a-GCST004617	Type 1 diabetes || id:ebi-a-GCST010681	MR Egger	362.13	136	1.88745e-22	0.98758	no
Eosinophil percentage of granulocytes || id:ebi-a-GCST004617	Ulcerative colitis || id:ebi-a-GCST004133	Inverse variance weighted	452.921	120	3.82054e-40	0.987891	yes
Eosinophil percentage of granulocytes || id:ebi-a-GCST004617	Ulcerative colitis || id:ebi-a-GCST004133	Inverse variance weighted	446.339	119	2.23537e-39	0.987782	no
Eosinophil percentage of granulocytes || id:ebi-a-GCST004617	Ulcerative colitis || id:ebi-a-GCST004133	MR Egger	451.403	119	3.42367e-40	0.987891	yes
Eosinophil percentage of granulocytes || id:ebi-a-GCST004617	Ulcerative colitis || id:ebi-a-GCST004133	MR Egger	444.306	118	2.42882e-39	0.987782	no
Eosinophil percentage of white cells || id:GCST90002382	Ankylosing spondylitis || id:M13_ANKYLOSPON	Inverse variance weighted	1094.15	400	7.58326e-66	0.990939	yes
Eosinophil percentage of white cells || id:GCST90002382	Ankylosing spondylitis || id:M13_ANKYLOSPON	Inverse variance weighted	703.717	398	2.68782e-19	0.990792	no
Eosinophil percentage of white cells || id:GCST90002382	Ankylosing spondylitis || id:M13_ANKYLOSPON	MR Egger	1093.61	399	5.42885e-66	0.990939	yes
Eosinophil percentage of white cells || id:GCST90002382	Ankylosing spondylitis || id:M13_ANKYLOSPON	MR Egger	702.889	397	2.41473e-19	0.990792	no
Eosinophil percentage of white cells || id:GCST90002382	Asthma || id:ebi-a-GCST90014325	Inverse variance weighted	2901.35	415	0	0.991201	yes
Eosinophil percentage of white cells || id:GCST90002382	Asthma || id:ebi-a-GCST90014325	Inverse variance weighted	2806.43	411	0	0.991075	no
Eosinophil percentage of white cells || id:GCST90002382	Asthma || id:ebi-a-GCST90014325	MR Egger	2893.61	414	0	0.991201	yes
Eosinophil percentage of white cells || id:GCST90002382	Asthma || id:ebi-a-GCST90014325	MR Egger	2800.3	410	0	0.991075	no
Eosinophil percentage of white cells || id:GCST90002382	Asthma || id:GCST006862	Inverse variance weighted	846.657	274	9.62004e-60	0.991317	yes
Eosinophil percentage of white cells || id:GCST90002382	Asthma || id:GCST006862	Inverse variance weighted	846.657	274	9.62004e-60	0.991197	no
Eosinophil percentage of white cells || id:GCST90002382	Asthma || id:GCST006862	MR Egger	842.305	273	2.39307e-59	0.991317	yes
Eosinophil percentage of white cells || id:GCST90002382	Asthma || id:GCST006862	MR Egger	842.305	273	2.39307e-59	0.991197	no
Eosinophil percentage of white cells || id:GCST90002382	Crohn's disease || id:ebi-a-GCST004132	Inverse variance weighted	1826.69	328	5.07456e-206	0.991171	yes
Eosinophil percentage of white cells || id:GCST90002382	Crohn's disease || id:ebi-a-GCST004132	Inverse variance weighted	1804.32	327	2.09467e-202	0.991023	no
Eosinophil percentage of white cells || id:GCST90002382	Crohn's disease || id:ebi-a-GCST004132	MR Egger	1825.04	327	4.22999e-206	0.991171	yes
Eosinophil percentage of white cells || id:GCST90002382	Crohn's disease || id:ebi-a-GCST004132	MR Egger	1802.24	326	2.08593e-202	0.991023	no
Eosinophil percentage of white cells || id:GCST90002382	Eczema || id:GCST90244787	Inverse variance weighted	1689.01	396	7.79494e-159	0.991002	yes
Eosinophil percentage of white cells || id:GCST90002382	Eczema || id:GCST90244787	Inverse variance weighted	1657.91	393	1.31516e-154	0.990862	no
Eosinophil percentage of white cells || id:GCST90002382	Eczema || id:GCST90244787	MR Egger	1667.62	395	1.36489e-155	0.991002	yes
Eosinophil percentage of white cells || id:GCST90002382	Eczema || id:GCST90244787	MR Egger	1638.25	392	1.16538e-151	0.990862	no
Eosinophil percentage of white cells || id:GCST90002382	Eczema || id:L12_ATOPIC	Inverse variance weighted	1577.11	400	3.4303e-139	0.990939	yes
Eosinophil percentage of white cells || id:GCST90002382	Eczema || id:L12_ATOPIC	Inverse variance weighted	1536.25	398	3.58651e-133	0.990792	no
Eosinophil percentage of white cells || id:GCST90002382	Eczema || id:L12_ATOPIC	MR Egger	1574.24	399	5.04444e-139	0.990939	yes
Eosinophil percentage of white cells || id:GCST90002382	Eczema || id:L12_ATOPIC	MR Egger	1533.96	397	4.2634e-133	0.990792	no
Eosinophil percentage of white cells || id:GCST90002382	Eosinophilic esophagitis || id:GCST90027899	Inverse variance weighted	852.337	354	4.54373e-43	0.990929	yes
Eosinophil percentage of white cells || id:GCST90002382	Eosinophilic esophagitis || id:GCST90027899	Inverse variance weighted	851.405	353	3.83815e-43	0.990781	no
Eosinophil percentage of white cells || id:GCST90002382	Eosinophilic esophagitis || id:GCST90027899	MR Egger	852.306	353	2.94252e-43	0.990929	yes
Eosinophil percentage of white cells || id:GCST90002382	Eosinophilic esophagitis || id:GCST90027899	MR Egger	851.383	352	2.47694e-43	0.990781	no
Eosinophil percentage of white cells || id:GCST90002382	Inflammatory bowel disease || id:ebi-a-GCST004131	Inverse variance weighted	1882.24	330	3.32397e-215	0.991205	yes
Eosinophil percentage of white cells || id:GCST90002382	Inflammatory bowel disease || id:ebi-a-GCST004131	Inverse variance weighted	1862.03	329	5.81532e-212	0.991059	no
Eosinophil percentage of white cells || id:GCST90002382	Inflammatory bowel disease || id:ebi-a-GCST004131	MR Egger	1881.07	329	2.24725e-215	0.991205	yes
Eosinophil percentage of white cells || id:GCST90002382	Inflammatory bowel disease || id:ebi-a-GCST004131	MR Egger	1861.16	328	3.48399e-212	0.991059	no
Eosinophil percentage of white cells || id:GCST90002382	Juvenile idiopathic arthritis || id:GCST90010715	Inverse variance weighted	601.058	323	5.42477e-19	0.991169	yes
Eosinophil percentage of white cells || id:GCST90002382	Juvenile idiopathic arthritis || id:GCST90010715	Inverse variance weighted	600.754	322	4.24731e-19	0.991019	no
Eosinophil percentage of white cells || id:GCST90002382	Juvenile idiopathic arthritis || id:GCST90010715	MR Egger	587.086	322	1.01901e-17	0.991169	yes
Eosinophil percentage of white cells || id:GCST90002382	Juvenile idiopathic arthritis || id:GCST90010715	MR Egger	586.915	321	7.80251e-18	0.991019	no
Eosinophil percentage of white cells || id:GCST90002382	multiple sclerosis || id:ieu-b-18	Inverse variance weighted	2084.9	287	7.90662e-270	0.991413	yes
Eosinophil percentage of white cells || id:GCST90002382	multiple sclerosis || id:ieu-b-18	Inverse variance weighted	1105	286	1.45194e-96	0.991256	no
Eosinophil percentage of white cells || id:GCST90002382	multiple sclerosis || id:ieu-b-18	MR Egger	2084.9	286	2.92739e-270	0.991413	yes
Eosinophil percentage of white cells || id:GCST90002382	multiple sclerosis || id:ieu-b-18	MR Egger	1103.79	285	1.15244e-96	0.991256	no
Eosinophil percentage of white cells || id:GCST90002382	Psoriasis || id:GCST90019016	Inverse variance weighted	1099.27	319	2.38827e-86	0.991148	yes
Eosinophil percentage of white cells || id:GCST90002382	Psoriasis || id:GCST90019016	Inverse variance weighted	801.74	318	1.34099e-43	0.990995	no
Eosinophil percentage of white cells || id:GCST90002382	Psoriasis || id:GCST90019016	MR Egger	1095	318	5.85493e-86	0.991148	yes
Eosinophil percentage of white cells || id:GCST90002382	Psoriasis || id:GCST90019016	MR Egger	794.264	317	8.12827e-43	0.990995	no
Eosinophil percentage of white cells || id:GCST90002382	Rheumatoid arthritis || id:ebi-a-GCST002318	Inverse variance weighted	2064.03	321	9.66991e-252	0.991199	yes
Eosinophil percentage of white cells || id:GCST90002382	Rheumatoid arthritis || id:ebi-a-GCST002318	Inverse variance weighted	1240.1	320	2.34473e-108	0.991049	no
Eosinophil percentage of white cells || id:GCST90002382	Rheumatoid arthritis || id:ebi-a-GCST002318	MR Egger	2058.26	320	4.37419e-251	0.991199	yes
Eosinophil percentage of white cells || id:GCST90002382	Rheumatoid arthritis || id:ebi-a-GCST002318	MR Egger	1228.4	319	9.22183e-107	0.991049	no
Eosinophil percentage of white cells || id:GCST90002382	Sinusitis || id:J10_CHRONSINUSITIS	Inverse variance weighted	930.605	400	2.79444e-44	0.990939	yes
Eosinophil percentage of white cells || id:GCST90002382	Sinusitis || id:J10_CHRONSINUSITIS	Inverse variance weighted	916.754	398	6.2936e-43	0.990792	no
Eosinophil percentage of white cells || id:GCST90002382	Sinusitis || id:J10_CHRONSINUSITIS	MR Egger	928.378	399	3.46049e-44	0.990939	yes
Eosinophil percentage of white cells || id:GCST90002382	Sinusitis || id:J10_CHRONSINUSITIS	MR Egger	914.356	397	8.18384e-43	0.990792	no
Eosinophil percentage of white cells || id:GCST90002382	Systemic lupus erythematosus || id:ebi-a-GCST003156	Inverse variance weighted	963.31	296	1.2656e-71	0.991283	yes
Eosinophil percentage of white cells || id:GCST90002382	Systemic lupus erythematosus || id:ebi-a-GCST003156	Inverse variance weighted	784.855	295	4.03007e-46	0.991124	no
Eosinophil percentage of white cells || id:GCST90002382	Systemic lupus erythematosus || id:ebi-a-GCST003156	MR Egger	963.146	295	7.39849e-72	0.991283	yes
Eosinophil percentage of white cells || id:GCST90002382	Systemic lupus erythematosus || id:ebi-a-GCST003156	MR Egger	783.94	294	3.27998e-46	0.991124	no
Eosinophil percentage of white cells || id:GCST90002382	Type 1 diabetes || id:ebi-a-GCST010681	Inverse variance weighted	911.573	393	3.34864e-43	0.991093	yes
Eosinophil percentage of white cells || id:GCST90002382	Type 1 diabetes || id:ebi-a-GCST010681	Inverse variance weighted	866.024	390	3.62482e-38	0.990948	no
Eosinophil percentage of white cells || id:GCST90002382	Type 1 diabetes || id:ebi-a-GCST010681	MR Egger	909.067	392	4.49213e-43	0.991093	yes
Eosinophil percentage of white cells || id:GCST90002382	Type 1 diabetes || id:ebi-a-GCST010681	MR Egger	864.283	389	3.92681e-38	0.990948	no
Eosinophil percentage of white cells || id:GCST90002382	Ulcerative colitis || id:ebi-a-GCST004133	Inverse variance weighted	1172.66	330	9.13401e-95	0.991205	yes
Eosinophil percentage of white cells || id:GCST90002382	Ulcerative colitis || id:ebi-a-GCST004133	Inverse variance weighted	1061.17	329	6.57948e-78	0.991059	no
Eosinophil percentage of white cells || id:GCST90002382	Ulcerative colitis || id:ebi-a-GCST004133	MR Egger	1171.76	329	6.69072e-95	0.991205	yes
Eosinophil percentage of white cells || id:GCST90002382	Ulcerative colitis || id:ebi-a-GCST004133	MR Egger	1060.81	328	4.13021e-78	0.991059	no
Granulocyte count || id:ebi-a-GCST004614	Ankylosing spondylitis || id:M13_ANKYLOSPON	Inverse variance weighted	833.341	138	7.4296e-100	0.987041	yes
Granulocyte count || id:ebi-a-GCST004614	Ankylosing spondylitis || id:M13_ANKYLOSPON	Inverse variance weighted	187.201	134	0.00165364	0.986612	no
Granulocyte count || id:ebi-a-GCST004614	Ankylosing spondylitis || id:M13_ANKYLOSPON	MR Egger	833.095	137	3.32883e-100	0.987041	yes
Granulocyte count || id:ebi-a-GCST004614	Ankylosing spondylitis || id:M13_ANKYLOSPON	MR Egger	184.112	133	0.00223129	0.986612	no
Granulocyte count || id:ebi-a-GCST004614	Asthma || id:ebi-a-GCST90014325	Inverse variance weighted	666.485	145	7.92121e-68	0.986947	yes
Granulocyte count || id:ebi-a-GCST004614	Asthma || id:ebi-a-GCST90014325	Inverse variance weighted	565.959	140	1.45223e-52	0.986568	no
Granulocyte count || id:ebi-a-GCST004614	Asthma || id:ebi-a-GCST90014325	MR Egger	663.147	144	1.36521e-67	0.986947	yes
Granulocyte count || id:ebi-a-GCST004614	Asthma || id:ebi-a-GCST90014325	MR Egger	561.813	139	3.45098e-52	0.986568	no
Granulocyte count || id:ebi-a-GCST004614	Asthma || id:GCST006862	Inverse variance weighted	303.147	114	4.29711e-19	0.986416	yes
Granulocyte count || id:ebi-a-GCST004614	Asthma || id:GCST006862	Inverse variance weighted	276.238	111	4.38247e-16	0.98586	no
Granulocyte count || id:ebi-a-GCST004614	Asthma || id:GCST006862	MR Egger	297.788	113	1.42521e-18	0.986416	yes
Granulocyte count || id:ebi-a-GCST004614	Asthma || id:GCST006862	MR Egger	269.558	110	2.09603e-15	0.98586	no
Granulocyte count || id:ebi-a-GCST004614	Crohn's disease || id:ebi-a-GCST004132	Inverse variance weighted	779.229	121	9.48307e-97	0.987105	yes
Granulocyte count || id:ebi-a-GCST004614	Crohn's disease || id:ebi-a-GCST004132	Inverse variance weighted	756.495	119	2.21869e-93	0.986847	no
Granulocyte count || id:ebi-a-GCST004614	Crohn's disease || id:ebi-a-GCST004132	MR Egger	764.786	120	1.68829e-94	0.987105	yes
Granulocyte count || id:ebi-a-GCST004614	Crohn's disease || id:ebi-a-GCST004132	MR Egger	738.8	118	1.54563e-90	0.986847	no
Granulocyte count || id:ebi-a-GCST004614	Eczema || id:GCST90244787	Inverse variance weighted	373.882	142	9.0167e-23	0.98693	yes
Granulocyte count || id:ebi-a-GCST004614	Eczema || id:GCST90244787	Inverse variance weighted	347.695	137	2.77911e-20	0.986545	no
Granulocyte count || id:ebi-a-GCST004614	Eczema || id:GCST90244787	MR Egger	373.803	141	5.64345e-23	0.98693	yes
Granulocyte count || id:ebi-a-GCST004614	Eczema || id:GCST90244787	MR Egger	347.312	136	1.94396e-20	0.986545	no
Granulocyte count || id:ebi-a-GCST004614	Eczema || id:L12_ATOPIC	Inverse variance weighted	464.156	138	6.72954e-37	0.987041	yes
Granulocyte count || id:ebi-a-GCST004614	Eczema || id:L12_ATOPIC	Inverse variance weighted	431.304	134	6.20554e-33	0.986612	no
Granulocyte count || id:ebi-a-GCST004614	Eczema || id:L12_ATOPIC	MR Egger	463.968	137	3.88906e-37	0.987041	yes
Granulocyte count || id:ebi-a-GCST004614	Eczema || id:L12_ATOPIC	MR Egger	430.027	133	5.35338e-33	0.986612	no
Granulocyte count || id:ebi-a-GCST004614	Eosinophilic esophagitis || id:GCST90027899	Inverse variance weighted	206.306	125	6.45125e-06	0.987041	yes
Granulocyte count || id:ebi-a-GCST004614	Eosinophilic esophagitis || id:GCST90027899	Inverse variance weighted	200.107	121	8.11439e-06	0.986612	no
Granulocyte count || id:ebi-a-GCST004614	Eosinophilic esophagitis || id:GCST90027899	MR Egger	205.357	124	6.0259e-06	0.987041	yes
Granulocyte count || id:ebi-a-GCST004614	Eosinophilic esophagitis || id:GCST90027899	MR Egger	199.689	120	6.77258e-06	0.986612	no
Granulocyte count || id:ebi-a-GCST004614	Inflammatory bowel disease || id:ebi-a-GCST004131	Inverse variance weighted	760.524	121	2.58698e-93	0.987105	yes
Granulocyte count || id:ebi-a-GCST004614	Inflammatory bowel disease || id:ebi-a-GCST004131	Inverse variance weighted	758.514	119	9.44426e-94	0.986847	no
Granulocyte count || id:ebi-a-GCST004614	Inflammatory bowel disease || id:ebi-a-GCST004131	MR Egger	725.838	120	2.23787e-87	0.987105	yes
Granulocyte count || id:ebi-a-GCST004614	Inflammatory bowel disease || id:ebi-a-GCST004131	MR Egger	721.202	118	2.54267e-87	0.986847	no
Granulocyte count || id:ebi-a-GCST004614	Juvenile idiopathic arthritis || id:GCST90010715	Inverse variance weighted	343.345	123	1.04142e-22	0.987107	yes
Granulocyte count || id:ebi-a-GCST004614	Juvenile idiopathic arthritis || id:GCST90010715	Inverse variance weighted	219.828	119	5.39599e-08	0.986677	no
Granulocyte count || id:ebi-a-GCST004614	Juvenile idiopathic arthritis || id:GCST90010715	MR Egger	338.439	122	3.0461e-22	0.987107	yes
Granulocyte count || id:ebi-a-GCST004614	Juvenile idiopathic arthritis || id:GCST90010715	MR Egger	216.533	118	8.59003e-08	0.986677	no
Granulocyte count || id:ebi-a-GCST004614	multiple sclerosis || id:ieu-b-18	Inverse variance weighted	1015.53	115	4.7053e-144	0.987117	yes
Granulocyte count || id:ebi-a-GCST004614	multiple sclerosis || id:ieu-b-18	Inverse variance weighted	430.798	112	6.38653e-39	0.986662	no
Granulocyte count || id:ebi-a-GCST004614	multiple sclerosis || id:ieu-b-18	MR Egger	1013.12	114	4.5866e-144	0.987117	yes
Granulocyte count || id:ebi-a-GCST004614	multiple sclerosis || id:ieu-b-18	MR Egger	430.198	111	4.03673e-39	0.986662	no
Granulocyte count || id:ebi-a-GCST004614	Psoriasis || id:GCST90019016	Inverse variance weighted	1568.95	123	4.49302e-249	0.986991	yes
Granulocyte count || id:ebi-a-GCST004614	Psoriasis || id:GCST90019016	Inverse variance weighted	271.487	119	6.25928e-14	0.986556	no
Granulocyte count || id:ebi-a-GCST004614	Psoriasis || id:GCST90019016	MR Egger	1563.07	122	1.88254e-248	0.986991	yes
Granulocyte count || id:ebi-a-GCST004614	Psoriasis || id:GCST90019016	MR Egger	261.654	118	6.75686e-13	0.986556	no
Granulocyte count || id:ebi-a-GCST004614	Rheumatoid arthritis || id:ebi-a-GCST002318	Inverse variance weighted	1228.03	118	5.29465e-184	0.986966	yes
Granulocyte count || id:ebi-a-GCST004614	Rheumatoid arthritis || id:ebi-a-GCST002318	Inverse variance weighted	1054.88	115	1.14498e-151	0.986516	no
Granulocyte count || id:ebi-a-GCST004614	Rheumatoid arthritis || id:ebi-a-GCST002318	MR Egger	1224.29	117	8.87289e-184	0.986966	yes
Granulocyte count || id:ebi-a-GCST004614	Rheumatoid arthritis || id:ebi-a-GCST002318	MR Egger	1054.24	114	5.00472e-152	0.986516	no
Granulocyte count || id:ebi-a-GCST004614	Sinusitis || id:J10_CHRONSINUSITIS	Inverse variance weighted	300.532	138	4.26426e-14	0.987041	yes
Granulocyte count || id:ebi-a-GCST004614	Sinusitis || id:J10_CHRONSINUSITIS	Inverse variance weighted	271.562	134	2.21871e-11	0.986612	no
Granulocyte count || id:ebi-a-GCST004614	Sinusitis || id:J10_CHRONSINUSITIS	MR Egger	300.336	137	3.01689e-14	0.987041	yes
Granulocyte count || id:ebi-a-GCST004614	Sinusitis || id:J10_CHRONSINUSITIS	MR Egger	270.998	133	1.78409e-11	0.986612	no
Granulocyte count || id:ebi-a-GCST004614	Systemic lupus erythematosus || id:ebi-a-GCST003156	Inverse variance weighted	558.526	117	9.43106e-59	0.987228	yes
Granulocyte count || id:ebi-a-GCST004614	Systemic lupus erythematosus || id:ebi-a-GCST003156	Inverse variance weighted	270.558	112	3.85569e-15	0.986817	no
Granulocyte count || id:ebi-a-GCST004614	Systemic lupus erythematosus || id:ebi-a-GCST003156	MR Egger	554.783	116	1.89804e-58	0.987228	yes
Granulocyte count || id:ebi-a-GCST004614	Systemic lupus erythematosus || id:ebi-a-GCST003156	MR Egger	269.469	111	3.39825e-15	0.986817	no
Granulocyte count || id:ebi-a-GCST004614	Type 1 diabetes || id:ebi-a-GCST010681	Inverse variance weighted	976.669	136	3.67416e-127	0.987115	yes
Granulocyte count || id:ebi-a-GCST004614	Type 1 diabetes || id:ebi-a-GCST010681	Inverse variance weighted	684.807	132	1.64325e-75	0.986659	no
Granulocyte count || id:ebi-a-GCST004614	Type 1 diabetes || id:ebi-a-GCST010681	MR Egger	976.65	135	1.37263e-127	0.987115	yes
Granulocyte count || id:ebi-a-GCST004614	Type 1 diabetes || id:ebi-a-GCST010681	MR Egger	682.194	131	2.06879e-75	0.986659	no
Granulocyte count || id:ebi-a-GCST004614	Ulcerative colitis || id:ebi-a-GCST004133	Inverse variance weighted	480.62	120	1.20151e-44	0.987129	yes
Granulocyte count || id:ebi-a-GCST004614	Ulcerative colitis || id:ebi-a-GCST004133	Inverse variance weighted	474.908	118	2.56055e-44	0.986867	no
Granulocyte count || id:ebi-a-GCST004614	Ulcerative colitis || id:ebi-a-GCST004133	MR Egger	444.143	119	5.03051e-39	0.987129	yes
Granulocyte count || id:ebi-a-GCST004614	Ulcerative colitis || id:ebi-a-GCST004133	MR Egger	439.555	117	7.21245e-39	0.986867	no
Granulocyte percentage of myeloid white cells || id:ebi-a-GCST004608	Ankylosing spondylitis || id:M13_ANKYLOSPON	Inverse variance weighted	435.434	149	7.49893e-30	0.990369	yes
Granulocyte percentage of myeloid white cells || id:ebi-a-GCST004608	Ankylosing spondylitis || id:M13_ANKYLOSPON	Inverse variance weighted	204.038	148	0.00155876	0.990365	no
Granulocyte percentage of myeloid white cells || id:ebi-a-GCST004608	Ankylosing spondylitis || id:M13_ANKYLOSPON	MR Egger	434.868	148	5.25219e-30	0.990369	yes
Granulocyte percentage of myeloid white cells || id:ebi-a-GCST004608	Ankylosing spondylitis || id:M13_ANKYLOSPON	MR Egger	203.319	147	0.00145428	0.990365	no
Granulocyte percentage of myeloid white cells || id:ebi-a-GCST004608	Asthma || id:ebi-a-GCST90014325	Inverse variance weighted	835.634	164	1.49368e-90	0.990388	yes
Granulocyte percentage of myeloid white cells || id:ebi-a-GCST004608	Asthma || id:ebi-a-GCST90014325	Inverse variance weighted	630.904	161	7.74592e-57	0.990458	no
Granulocyte percentage of myeloid white cells || id:ebi-a-GCST004608	Asthma || id:ebi-a-GCST90014325	MR Egger	833.216	163	1.74671e-90	0.990388	yes
Granulocyte percentage of myeloid white cells || id:ebi-a-GCST004608	Asthma || id:ebi-a-GCST90014325	MR Egger	630.53	160	4.47209e-57	0.990458	no
Granulocyte percentage of myeloid white cells || id:ebi-a-GCST004608	Asthma || id:GCST006862	Inverse variance weighted	231.442	111	1.72581e-10	0.989871	yes
Granulocyte percentage of myeloid white cells || id:ebi-a-GCST004608	Asthma || id:GCST006862	Inverse variance weighted	222.249	110	1.35514e-09	0.989866	no
Granulocyte percentage of myeloid white cells || id:ebi-a-GCST004608	Asthma || id:GCST006862	MR Egger	219.693	110	2.63168e-09	0.989871	yes
Granulocyte percentage of myeloid white cells || id:ebi-a-GCST004608	Asthma || id:GCST006862	MR Egger	211.508	109	1.49184e-08	0.989866	no
Granulocyte percentage of myeloid white cells || id:ebi-a-GCST004608	Crohn's disease || id:ebi-a-GCST004132	Inverse variance weighted	679.974	137	6.88005e-73	0.990308	yes
Granulocyte percentage of myeloid white cells || id:ebi-a-GCST004608	Crohn's disease || id:ebi-a-GCST004132	Inverse variance weighted	663.966	135	8.40297e-71	0.990344	no
Granulocyte percentage of myeloid white cells || id:ebi-a-GCST004608	Crohn's disease || id:ebi-a-GCST004132	MR Egger	676.3	136	1.34021e-72	0.990308	yes
Granulocyte percentage of myeloid white cells || id:ebi-a-GCST004608	Crohn's disease || id:ebi-a-GCST004132	MR Egger	660.564	134	1.47008e-70	0.990344	no
Granulocyte percentage of myeloid white cells || id:ebi-a-GCST004608	Eczema || id:GCST90244787	Inverse variance weighted	351.501	153	1.17108e-17	0.990271	yes
Granulocyte percentage of myeloid white cells || id:ebi-a-GCST004608	Eczema || id:GCST90244787	Inverse variance weighted	347.86	151	1.42711e-17	0.990316	no
Granulocyte percentage of myeloid white cells || id:ebi-a-GCST004608	Eczema || id:GCST90244787	MR Egger	351.155	152	8.45375e-18	0.990271	yes
Granulocyte percentage of myeloid white cells || id:ebi-a-GCST004608	Eczema || id:GCST90244787	MR Egger	347.477	150	1.03995e-17	0.990316	no
Granulocyte percentage of myeloid white cells || id:ebi-a-GCST004608	Eczema || id:L12_ATOPIC	Inverse variance weighted	398.652	149	1.16246e-24	0.990369	yes
Granulocyte percentage of myeloid white cells || id:ebi-a-GCST004608	Eczema || id:L12_ATOPIC	Inverse variance weighted	387.889	148	2.10883e-23	0.990365	no
Granulocyte percentage of myeloid white cells || id:ebi-a-GCST004608	Eczema || id:L12_ATOPIC	MR Egger	398.213	148	8.09967e-25	0.990369	yes
Granulocyte percentage of myeloid white cells || id:ebi-a-GCST004608	Eczema || id:L12_ATOPIC	MR Egger	387.477	147	1.46973e-23	0.990365	no
Granulocyte percentage of myeloid white cells || id:ebi-a-GCST004608	Eosinophilic esophagitis || id:GCST90027899	Inverse variance weighted	226.804	137	2.18754e-06	0.990369	yes
Granulocyte percentage of myeloid white cells || id:ebi-a-GCST004608	Eosinophilic esophagitis || id:GCST90027899	Inverse variance weighted	225.621	136	2.14515e-06	0.990365	no
Granulocyte percentage of myeloid white cells || id:ebi-a-GCST004608	Eosinophilic esophagitis || id:GCST90027899	MR Egger	223.406	136	3.39715e-06	0.990369	yes
Granulocyte percentage of myeloid white cells || id:ebi-a-GCST004608	Eosinophilic esophagitis || id:GCST90027899	MR Egger	222.28	135	3.29611e-06	0.990365	no
Granulocyte percentage of myeloid white cells || id:ebi-a-GCST004608	Inflammatory bowel disease || id:ebi-a-GCST004131	Inverse variance weighted	839.433	137	2.33033e-101	0.990308	yes
Granulocyte percentage of myeloid white cells || id:ebi-a-GCST004608	Inflammatory bowel disease || id:ebi-a-GCST004131	Inverse variance weighted	837.016	135	1.0339e-101	0.990344	no
Granulocyte percentage of myeloid white cells || id:ebi-a-GCST004608	Inflammatory bowel disease || id:ebi-a-GCST004131	MR Egger	827.136	136	1.63304e-99	0.990308	yes
Granulocyte percentage of myeloid white cells || id:ebi-a-GCST004608	Inflammatory bowel disease || id:ebi-a-GCST004131	MR Egger	824.793	134	7.06215e-100	0.990344	no
Granulocyte percentage of myeloid white cells || id:ebi-a-GCST004608	Juvenile idiopathic arthritis || id:GCST90010715	Inverse variance weighted	149.934	130	0.111417	0.990495	yes
Granulocyte percentage of myeloid white cells || id:ebi-a-GCST004608	Juvenile idiopathic arthritis || id:GCST90010715	Inverse variance weighted	141.818	129	0.207762	0.990493	no
Granulocyte percentage of myeloid white cells || id:ebi-a-GCST004608	Juvenile idiopathic arthritis || id:GCST90010715	MR Egger	149.77	129	0.101943	0.990495	yes
Granulocyte percentage of myeloid white cells || id:ebi-a-GCST004608	Juvenile idiopathic arthritis || id:GCST90010715	MR Egger	141.699	128	0.192487	0.990493	no
Granulocyte percentage of myeloid white cells || id:ebi-a-GCST004608	multiple sclerosis || id:ieu-b-18	Inverse variance weighted	724.932	120	3.27037e-87	0.990164	yes
Granulocyte percentage of myeloid white cells || id:ebi-a-GCST004608	multiple sclerosis || id:ieu-b-18	Inverse variance weighted	298.619	119	1.98216e-17	0.990158	no
Granulocyte percentage of myeloid white cells || id:ebi-a-GCST004608	multiple sclerosis || id:ieu-b-18	MR Egger	724.898	119	1.3391e-87	0.990164	yes
Granulocyte percentage of myeloid white cells || id:ebi-a-GCST004608	multiple sclerosis || id:ieu-b-18	MR Egger	298.165	118	1.42208e-17	0.990158	no
Granulocyte percentage of myeloid white cells || id:ebi-a-GCST004608	Psoriasis || id:GCST90019016	Inverse variance weighted	1024.94	138	2.30238e-135	0.990688	yes
Granulocyte percentage of myeloid white cells || id:ebi-a-GCST004608	Psoriasis || id:GCST90019016	Inverse variance weighted	271.285	136	4.89524e-11	0.990719	no
Granulocyte percentage of myeloid white cells || id:ebi-a-GCST004608	Psoriasis || id:GCST90019016	MR Egger	1021.77	137	3.31645e-135	0.990688	yes
Granulocyte percentage of myeloid white cells || id:ebi-a-GCST004608	Psoriasis || id:GCST90019016	MR Egger	269.488	135	5.43586e-11	0.990719	no
Granulocyte percentage of myeloid white cells || id:ebi-a-GCST004608	Rheumatoid arthritis || id:ebi-a-GCST002318	Inverse variance weighted	343.079	130	3.9598e-21	0.990122	yes
Granulocyte percentage of myeloid white cells || id:ebi-a-GCST004608	Rheumatoid arthritis || id:ebi-a-GCST002318	Inverse variance weighted	284.583	129	9.62475e-14	0.990116	no
Granulocyte percentage of myeloid white cells || id:ebi-a-GCST004608	Rheumatoid arthritis || id:ebi-a-GCST002318	MR Egger	336.824	129	1.72937e-20	0.990122	yes
Granulocyte percentage of myeloid white cells || id:ebi-a-GCST004608	Rheumatoid arthritis || id:ebi-a-GCST002318	MR Egger	279.486	128	2.65922e-13	0.990116	no
Granulocyte percentage of myeloid white cells || id:ebi-a-GCST004608	Sinusitis || id:J10_CHRONSINUSITIS	Inverse variance weighted	305.031	149	8.58068e-13	0.990369	yes
Granulocyte percentage of myeloid white cells || id:ebi-a-GCST004608	Sinusitis || id:J10_CHRONSINUSITIS	Inverse variance weighted	297.351	148	4.38777e-12	0.990365	no
Granulocyte percentage of myeloid white cells || id:ebi-a-GCST004608	Sinusitis || id:J10_CHRONSINUSITIS	MR Egger	304.973	148	6.02145e-13	0.990369	yes
Granulocyte percentage of myeloid white cells || id:ebi-a-GCST004608	Sinusitis || id:J10_CHRONSINUSITIS	MR Egger	297.302	147	3.09964e-12	0.990365	no
Granulocyte percentage of myeloid white cells || id:ebi-a-GCST004608	Systemic lupus erythematosus || id:ebi-a-GCST003156	Inverse variance weighted	350.497	125	2.88538e-23	0.99046	yes
Granulocyte percentage of myeloid white cells || id:ebi-a-GCST004608	Systemic lupus erythematosus || id:ebi-a-GCST003156	Inverse variance weighted	332.646	123	3.28574e-21	0.990513	no
Granulocyte percentage of myeloid white cells || id:ebi-a-GCST004608	Systemic lupus erythematosus || id:ebi-a-GCST003156	MR Egger	344.364	124	1.25881e-22	0.99046	yes
Granulocyte percentage of myeloid white cells || id:ebi-a-GCST004608	Systemic lupus erythematosus || id:ebi-a-GCST003156	MR Egger	328.46	122	7.55051e-21	0.990513	no
Granulocyte percentage of myeloid white cells || id:ebi-a-GCST004608	Type 1 diabetes || id:ebi-a-GCST010681	Inverse variance weighted	332.112	149	5.46513e-16	0.990437	yes
Granulocyte percentage of myeloid white cells || id:ebi-a-GCST004608	Type 1 diabetes || id:ebi-a-GCST010681	Inverse variance weighted	253.893	148	1.39161e-07	0.990434	no
Granulocyte percentage of myeloid white cells || id:ebi-a-GCST004608	Type 1 diabetes || id:ebi-a-GCST010681	MR Egger	331.48	148	4.33023e-16	0.990437	yes
Granulocyte percentage of myeloid white cells || id:ebi-a-GCST004608	Type 1 diabetes || id:ebi-a-GCST010681	MR Egger	253.408	147	1.16542e-07	0.990434	no
Granulocyte percentage of myeloid white cells || id:ebi-a-GCST004608	Ulcerative colitis || id:ebi-a-GCST004133	Inverse variance weighted	678.569	136	5.39126e-73	0.990317	yes
Granulocyte percentage of myeloid white cells || id:ebi-a-GCST004608	Ulcerative colitis || id:ebi-a-GCST004133	Inverse variance weighted	639.167	134	7.47107e-67	0.990352	no
Granulocyte percentage of myeloid white cells || id:ebi-a-GCST004608	Ulcerative colitis || id:ebi-a-GCST004133	MR Egger	664.764	135	6.10529e-71	0.990317	yes
Granulocyte percentage of myeloid white cells || id:ebi-a-GCST004608	Ulcerative colitis || id:ebi-a-GCST004133	MR Egger	624.952	133	9.55609e-65	0.990352	no
Lymphocyte count || id:GCST90002316	Ankylosing spondylitis || id:M13_ANKYLOSPON	Inverse variance weighted	715.516	500	7.38443e-10	0.990729	yes
Lymphocyte count || id:GCST90002316	Ankylosing spondylitis || id:M13_ANKYLOSPON	Inverse variance weighted	654.726	484	3.34734e-07	0.990467	no
Lymphocyte count || id:GCST90002316	Ankylosing spondylitis || id:M13_ANKYLOSPON	MR Egger	710.513	499	1.32955e-09	0.990729	yes
Lymphocyte count || id:GCST90002316	Ankylosing spondylitis || id:M13_ANKYLOSPON	MR Egger	651.714	483	4.3024e-07	0.990467	no
Lymphocyte count || id:GCST90002316	Asthma || id:ebi-a-GCST90014325	Inverse variance weighted	2074.68	526	2.33421e-182	0.990712	yes
Lymphocyte count || id:GCST90002316	Asthma || id:ebi-a-GCST90014325	Inverse variance weighted	1641.63	495	8.25371e-123	0.990436	no
Lymphocyte count || id:GCST90002316	Asthma || id:ebi-a-GCST90014325	MR Egger	2068.15	525	1.35057e-181	0.990712	yes
Lymphocyte count || id:GCST90002316	Asthma || id:ebi-a-GCST90014325	MR Egger	1633.07	494	9.04409e-122	0.990436	no
Lymphocyte count || id:GCST90002316	Asthma || id:GCST006862	Inverse variance weighted	660.587	351	3.14523e-21	0.990746	yes
Lymphocyte count || id:GCST90002316	Asthma || id:GCST006862	Inverse variance weighted	613.898	348	5.55836e-17	0.990364	no
Lymphocyte count || id:GCST90002316	Asthma || id:GCST006862	MR Egger	651.595	350	1.91178e-20	0.990746	yes
Lymphocyte count || id:GCST90002316	Asthma || id:GCST006862	MR Egger	613.189	347	4.86612e-17	0.990364	no
Lymphocyte count || id:GCST90002316	Crohn's disease || id:ebi-a-GCST004132	Inverse variance weighted	1837.62	417	5.29277e-177	0.990701	yes
Lymphocyte count || id:GCST90002316	Crohn's disease || id:ebi-a-GCST004132	Inverse variance weighted	1733.95	407	7.59878e-163	0.990413	no
Lymphocyte count || id:GCST90002316	Crohn's disease || id:ebi-a-GCST004132	MR Egger	1835.1	416	6.66884e-177	0.990701	yes
Lymphocyte count || id:GCST90002316	Crohn's disease || id:ebi-a-GCST004132	MR Egger	1733.71	406	4.01509e-163	0.990413	no
Lymphocyte count || id:GCST90002316	Eczema || id:GCST90244787	Inverse variance weighted	1428.65	500	2.92658e-90	0.990667	yes
Lymphocyte count || id:GCST90002316	Eczema || id:GCST90244787	Inverse variance weighted	1412.69	481	2.18144e-92	0.990394	no
Lymphocyte count || id:GCST90002316	Eczema || id:GCST90244787	MR Egger	1423.99	499	7.91265e-90	0.990667	yes
Lymphocyte count || id:GCST90002316	Eczema || id:GCST90244787	MR Egger	1407	480	8.33185e-92	0.990394	no
Lymphocyte count || id:GCST90002316	Eczema || id:L12_ATOPIC	Inverse variance weighted	1305.72	500	2.83486e-73	0.990729	yes
Lymphocyte count || id:GCST90002316	Eczema || id:L12_ATOPIC	Inverse variance weighted	1263.05	484	6.9635e-71	0.990467	no
Lymphocyte count || id:GCST90002316	Eczema || id:L12_ATOPIC	MR Egger	1305.71	499	1.75932e-73	0.990729	yes
Lymphocyte count || id:GCST90002316	Eczema || id:L12_ATOPIC	MR Egger	1261.44	483	7.0873e-71	0.990467	no
Lymphocyte count || id:GCST90002316	Eosinophilic esophagitis || id:GCST90027899	Inverse variance weighted	735.204	445	1.27068e-16	0.990685	yes
Lymphocyte count || id:GCST90002316	Eosinophilic esophagitis || id:GCST90027899	Inverse variance weighted	710.057	430	4.2839e-16	0.990409	no
Lymphocyte count || id:GCST90002316	Eosinophilic esophagitis || id:GCST90027899	MR Egger	732.714	444	1.62214e-16	0.990685	yes
Lymphocyte count || id:GCST90002316	Eosinophilic esophagitis || id:GCST90027899	MR Egger	708.447	429	4.58422e-16	0.990409	no
Lymphocyte count || id:GCST90002316	Inflammatory bowel disease || id:ebi-a-GCST004131	Inverse variance weighted	1930.22	417	1.0968e-192	0.990715	yes
Lymphocyte count || id:GCST90002316	Inflammatory bowel disease || id:ebi-a-GCST004131	Inverse variance weighted	1870.74	407	6.98552e-186	0.990427	no
Lymphocyte count || id:GCST90002316	Inflammatory bowel disease || id:ebi-a-GCST004131	MR Egger	1924.51	416	4.78331e-192	0.990715	yes
Lymphocyte count || id:GCST90002316	Inflammatory bowel disease || id:ebi-a-GCST004131	MR Egger	1868.55	406	7.69246e-186	0.990427	no
Lymphocyte count || id:GCST90002316	Juvenile idiopathic arthritis || id:GCST90010715	Inverse variance weighted	828.217	411	2.34634e-30	0.990769	yes
Lymphocyte count || id:GCST90002316	Juvenile idiopathic arthritis || id:GCST90010715	Inverse variance weighted	771.253	405	4.01039e-25	0.990449	no
Lymphocyte count || id:GCST90002316	Juvenile idiopathic arthritis || id:GCST90010715	MR Egger	820.032	410	1.31219e-29	0.990769	yes
Lymphocyte count || id:GCST90002316	Juvenile idiopathic arthritis || id:GCST90010715	MR Egger	766.971	404	8.08636e-25	0.990449	no
Lymphocyte count || id:GCST90002316	multiple sclerosis || id:ieu-b-18	Inverse variance weighted	1221.7	371	2.45997e-91	0.990653	yes
Lymphocyte count || id:GCST90002316	multiple sclerosis || id:ieu-b-18	Inverse variance weighted	1119.7	367	4.00045e-77	0.99027	no
Lymphocyte count || id:GCST90002316	multiple sclerosis || id:ieu-b-18	MR Egger	1214.48	370	1.68208e-90	0.990653	yes
Lymphocyte count || id:GCST90002316	multiple sclerosis || id:ieu-b-18	MR Egger	1119.35	366	2.57498e-77	0.99027	no
Lymphocyte count || id:GCST90002316	Psoriasis || id:GCST90019016	Inverse variance weighted	1047.92	413	7.70235e-57	0.990712	yes
Lymphocyte count || id:GCST90002316	Psoriasis || id:GCST90019016	Inverse variance weighted	903.659	406	6.73505e-40	0.99039	no
Lymphocyte count || id:GCST90002316	Psoriasis || id:GCST90019016	MR Egger	1030.32	412	1.0061e-54	0.990712	yes
Lymphocyte count || id:GCST90002316	Psoriasis || id:GCST90019016	MR Egger	886.501	405	5.10369e-38	0.99039	no
Lymphocyte count || id:GCST90002316	Rheumatoid arthritis || id:ebi-a-GCST002318	Inverse variance weighted	2549.27	410	7.68237e-305	0.990732	yes
Lymphocyte count || id:GCST90002316	Rheumatoid arthritis || id:ebi-a-GCST002318	Inverse variance weighted	2182.76	401	2.74131e-242	0.990429	no
Lymphocyte count || id:GCST90002316	Rheumatoid arthritis || id:ebi-a-GCST002318	MR Egger	2544.87	409	1.94937e-304	0.990732	yes
Lymphocyte count || id:GCST90002316	Rheumatoid arthritis || id:ebi-a-GCST002318	MR Egger	2180.35	400	3.13213e-242	0.990429	no
Lymphocyte count || id:GCST90002316	Sinusitis || id:J10_CHRONSINUSITIS	Inverse variance weighted	840.432	500	1.05171e-19	0.990729	yes
Lymphocyte count || id:GCST90002316	Sinusitis || id:J10_CHRONSINUSITIS	Inverse variance weighted	804.672	484	2.37249e-18	0.990467	no
Lymphocyte count || id:GCST90002316	Sinusitis || id:J10_CHRONSINUSITIS	MR Egger	839.753	499	9.28828e-20	0.990729	yes
Lymphocyte count || id:GCST90002316	Sinusitis || id:J10_CHRONSINUSITIS	MR Egger	804.579	483	1.86635e-18	0.990467	no
Lymphocyte count || id:GCST90002316	Systemic lupus erythematosus || id:ebi-a-GCST003156	Inverse variance weighted	1268.28	387	3.02605e-94	0.990678	yes
Lymphocyte count || id:GCST90002316	Systemic lupus erythematosus || id:ebi-a-GCST003156	Inverse variance weighted	1022.71	380	2.30344e-60	0.99029	no
Lymphocyte count || id:GCST90002316	Systemic lupus erythematosus || id:ebi-a-GCST003156	MR Egger	1255.45	386	1.45379e-92	0.990678	yes
Lymphocyte count || id:GCST90002316	Systemic lupus erythematosus || id:ebi-a-GCST003156	MR Egger	1022.54	379	1.47854e-60	0.99029	no
Lymphocyte count || id:GCST90002316	Type 1 diabetes || id:ebi-a-GCST010681	Inverse variance weighted	2752.45	496	0	0.990656	yes
Lymphocyte count || id:GCST90002316	Type 1 diabetes || id:ebi-a-GCST010681	Inverse variance weighted	1268.95	475	1.37183e-73	0.990406	no
Lymphocyte count || id:GCST90002316	Type 1 diabetes || id:ebi-a-GCST010681	MR Egger	2736.25	495	7.05367e-306	0.990656	yes
Lymphocyte count || id:GCST90002316	Type 1 diabetes || id:ebi-a-GCST010681	MR Egger	1268.13	474	1.08252e-73	0.990406	no
Lymphocyte count || id:GCST90002316	Ulcerative colitis || id:ebi-a-GCST004133	Inverse variance weighted	1233.83	415	3.38134e-82	0.990668	yes
Lymphocyte count || id:GCST90002316	Ulcerative colitis || id:ebi-a-GCST004133	Inverse variance weighted	1206.8	406	1.99438e-80	0.990363	no
Lymphocyte count || id:GCST90002316	Ulcerative colitis || id:ebi-a-GCST004133	MR Egger	1230.85	414	5.28248e-82	0.990668	yes
Lymphocyte count || id:GCST90002316	Ulcerative colitis || id:ebi-a-GCST004133	MR Egger	1205.09	405	2.03863e-80	0.990363	no
Lymphocyte percentage of white cells || id:GCST90002389	Ankylosing spondylitis || id:M13_ANKYLOSPON	Inverse variance weighted	1245.81	358	1.7146e-98	0.988695	yes
Lymphocyte percentage of white cells || id:GCST90002389	Ankylosing spondylitis || id:M13_ANKYLOSPON	Inverse variance weighted	505.126	352	1.50714e-07	0.988594	no
Lymphocyte percentage of white cells || id:GCST90002389	Ankylosing spondylitis || id:M13_ANKYLOSPON	MR Egger	1244.17	357	1.64872e-98	0.988695	yes
Lymphocyte percentage of white cells || id:GCST90002389	Ankylosing spondylitis || id:M13_ANKYLOSPON	MR Egger	497.488	351	4.11312e-07	0.988594	no
Lymphocyte percentage of white cells || id:GCST90002389	Asthma || id:ebi-a-GCST90014325	Inverse variance weighted	1596.43	364	1.49214e-153	0.988639	yes
Lymphocyte percentage of white cells || id:GCST90002389	Asthma || id:ebi-a-GCST90014325	Inverse variance weighted	1312	357	3.72181e-109	0.988577	no
Lymphocyte percentage of white cells || id:GCST90002389	Asthma || id:ebi-a-GCST90014325	MR Egger	1582.22	363	1.72974e-151	0.988639	yes
Lymphocyte percentage of white cells || id:GCST90002389	Asthma || id:ebi-a-GCST90014325	MR Egger	1297.43	356	3.92698e-107	0.988577	no
Lymphocyte percentage of white cells || id:GCST90002389	Asthma || id:GCST006862	Inverse variance weighted	546.96	246	6.22004e-25	0.988652	yes
Lymphocyte percentage of white cells || id:GCST90002389	Asthma || id:GCST006862	Inverse variance weighted	536.913	244	4.51131e-24	0.988554	no
Lymphocyte percentage of white cells || id:GCST90002389	Asthma || id:GCST006862	MR Egger	539.086	245	3.69232e-24	0.988652	yes
Lymphocyte percentage of white cells || id:GCST90002389	Asthma || id:GCST006862	MR Egger	531.531	243	1.33396e-23	0.988554	no
Lymphocyte percentage of white cells || id:GCST90002389	Crohn's disease || id:ebi-a-GCST004132	Inverse variance weighted	1617.69	285	8.22934e-185	0.988751	yes
Lymphocyte percentage of white cells || id:GCST90002389	Crohn's disease || id:ebi-a-GCST004132	Inverse variance weighted	1603.71	283	4.62338e-183	0.988668	no
Lymphocyte percentage of white cells || id:GCST90002389	Crohn's disease || id:ebi-a-GCST004132	MR Egger	1603.4	284	1.25246e-182	0.988751	yes
Lymphocyte percentage of white cells || id:GCST90002389	Crohn's disease || id:ebi-a-GCST004132	MR Egger	1585.65	282	3.31861e-180	0.988668	no
Lymphocyte percentage of white cells || id:GCST90002389	Eczema || id:GCST90244787	Inverse variance weighted	1105.17	353	1.9865e-78	0.988666	yes
Lymphocyte percentage of white cells || id:GCST90002389	Eczema || id:GCST90244787	Inverse variance weighted	1083.53	346	5.8432e-77	0.988572	no
Lymphocyte percentage of white cells || id:GCST90002389	Eczema || id:GCST90244787	MR Egger	1104.58	352	1.36799e-78	0.988666	yes
Lymphocyte percentage of white cells || id:GCST90002389	Eczema || id:GCST90244787	MR Egger	1083.31	345	3.54048e-77	0.988572	no
Lymphocyte percentage of white cells || id:GCST90002389	Eczema || id:L12_ATOPIC	Inverse variance weighted	1120	358	2.20339e-79	0.988695	yes
Lymphocyte percentage of white cells || id:GCST90002389	Eczema || id:L12_ATOPIC	Inverse variance weighted	972.271	352	1.58007e-59	0.988594	no
Lymphocyte percentage of white cells || id:GCST90002389	Eczema || id:L12_ATOPIC	MR Egger	1115.5	357	5.78378e-79	0.988695	yes
Lymphocyte percentage of white cells || id:GCST90002389	Eczema || id:L12_ATOPIC	MR Egger	971.637	351	1.16081e-59	0.988594	no
Lymphocyte percentage of white cells || id:GCST90002389	Eosinophilic esophagitis || id:GCST90027899	Inverse variance weighted	596.773	303	2.10164e-21	0.988712	yes
Lymphocyte percentage of white cells || id:GCST90002389	Eosinophilic esophagitis || id:GCST90027899	Inverse variance weighted	593.068	298	9.41297e-22	0.988612	no
Lymphocyte percentage of white cells || id:GCST90002389	Eosinophilic esophagitis || id:GCST90027899	MR Egger	595.224	302	2.19278e-21	0.988712	yes
Lymphocyte percentage of white cells || id:GCST90002389	Eosinophilic esophagitis || id:GCST90027899	MR Egger	591.287	297	1.04028e-21	0.988612	no
Lymphocyte percentage of white cells || id:GCST90002389	Inflammatory bowel disease || id:ebi-a-GCST004131	Inverse variance weighted	1714.8	286	6.26154e-202	0.988731	yes
Lymphocyte percentage of white cells || id:GCST90002389	Inflammatory bowel disease || id:ebi-a-GCST004131	Inverse variance weighted	1706.64	284	3.11745e-201	0.988647	no
Lymphocyte percentage of white cells || id:GCST90002389	Inflammatory bowel disease || id:ebi-a-GCST004131	MR Egger	1688.92	285	1.23751e-197	0.988731	yes
Lymphocyte percentage of white cells || id:GCST90002389	Inflammatory bowel disease || id:ebi-a-GCST004131	MR Egger	1679.28	283	1.14784e-196	0.988647	no
Lymphocyte percentage of white cells || id:GCST90002389	Juvenile idiopathic arthritis || id:GCST90010715	Inverse variance weighted	960.22	289	5.65085e-73	0.988691	yes
Lymphocyte percentage of white cells || id:GCST90002389	Juvenile idiopathic arthritis || id:GCST90010715	Inverse variance weighted	568.694	286	6.65358e-21	0.988599	no
Lymphocyte percentage of white cells || id:GCST90002389	Juvenile idiopathic arthritis || id:GCST90010715	MR Egger	952.837	288	4.12058e-72	0.988691	yes
Lymphocyte percentage of white cells || id:GCST90002389	Juvenile idiopathic arthritis || id:GCST90010715	MR Egger	552.691	285	2.53775e-19	0.988599	no
Lymphocyte percentage of white cells || id:GCST90002389	multiple sclerosis || id:ieu-b-18	Inverse variance weighted	980.776	250	4.0045e-87	0.988645	yes
Lymphocyte percentage of white cells || id:GCST90002389	multiple sclerosis || id:ieu-b-18	Inverse variance weighted	963.55	248	6.31992e-85	0.988529	no
Lymphocyte percentage of white cells || id:GCST90002389	multiple sclerosis || id:ieu-b-18	MR Egger	959.585	249	5.45743e-84	0.988645	yes
Lymphocyte percentage of white cells || id:GCST90002389	multiple sclerosis || id:ieu-b-18	MR Egger	938.319	247	3.76173e-81	0.988529	no
Lymphocyte percentage of white cells || id:GCST90002389	Psoriasis || id:GCST90019016	Inverse variance weighted	1292.13	286	1.42672e-127	0.988744	yes
Lymphocyte percentage of white cells || id:GCST90002389	Psoriasis || id:GCST90019016	Inverse variance weighted	678.576	282	1.06946e-34	0.988644	no
Lymphocyte percentage of white cells || id:GCST90002389	Psoriasis || id:GCST90019016	MR Egger	1291.65	285	8.04714e-128	0.988744	yes
Lymphocyte percentage of white cells || id:GCST90002389	Psoriasis || id:GCST90019016	MR Egger	674.647	281	2.18443e-34	0.988644	no
Lymphocyte percentage of white cells || id:GCST90002389	Rheumatoid arthritis || id:ebi-a-GCST002318	Inverse variance weighted	925.075	277	9.18854e-71	0.988732	yes
Lymphocyte percentage of white cells || id:GCST90002389	Rheumatoid arthritis || id:ebi-a-GCST002318	Inverse variance weighted	865.998	275	2.31089e-62	0.98863	no
Lymphocyte percentage of white cells || id:GCST90002389	Rheumatoid arthritis || id:ebi-a-GCST002318	MR Egger	925.058	276	5.0373e-71	0.988732	yes
Lymphocyte percentage of white cells || id:GCST90002389	Rheumatoid arthritis || id:ebi-a-GCST002318	MR Egger	865.364	274	1.61233e-62	0.98863	no
Lymphocyte percentage of white cells || id:GCST90002389	Sinusitis || id:J10_CHRONSINUSITIS	Inverse variance weighted	669.133	358	3.88518e-21	0.988695	yes
Lymphocyte percentage of white cells || id:GCST90002389	Sinusitis || id:J10_CHRONSINUSITIS	Inverse variance weighted	651.605	352	3.57439e-20	0.988594	no
Lymphocyte percentage of white cells || id:GCST90002389	Sinusitis || id:J10_CHRONSINUSITIS	MR Egger	666.897	357	4.7902e-21	0.988695	yes
Lymphocyte percentage of white cells || id:GCST90002389	Sinusitis || id:J10_CHRONSINUSITIS	MR Egger	649.745	351	4.03412e-20	0.988594	no
Lymphocyte percentage of white cells || id:GCST90002389	Systemic lupus erythematosus || id:ebi-a-GCST003156	Inverse variance weighted	571.209	261	3.10404e-25	0.988793	yes
Lymphocyte percentage of white cells || id:GCST90002389	Systemic lupus erythematosus || id:ebi-a-GCST003156	Inverse variance weighted	543.032	259	2.88065e-22	0.988684	no
Lymphocyte percentage of white cells || id:GCST90002389	Systemic lupus erythematosus || id:ebi-a-GCST003156	MR Egger	570.766	260	2.35608e-25	0.988793	yes
Lymphocyte percentage of white cells || id:GCST90002389	Systemic lupus erythematosus || id:ebi-a-GCST003156	MR Egger	541.831	258	2.7203e-22	0.988684	no
Lymphocyte percentage of white cells || id:GCST90002389	Type 1 diabetes || id:ebi-a-GCST010681	Inverse variance weighted	1117.77	341	2.30034e-83	0.988705	yes
Lymphocyte percentage of white cells || id:GCST90002389	Type 1 diabetes || id:ebi-a-GCST010681	Inverse variance weighted	847.184	337	9.50769e-46	0.988627	no
Lymphocyte percentage of white cells || id:GCST90002389	Type 1 diabetes || id:ebi-a-GCST010681	MR Egger	1110.84	340	1.41926e-82	0.988705	yes
Lymphocyte percentage of white cells || id:GCST90002389	Type 1 diabetes || id:ebi-a-GCST010681	MR Egger	836.728	336	1.41046e-44	0.988627	no
Lymphocyte percentage of white cells || id:GCST90002389	Ulcerative colitis || id:ebi-a-GCST004133	Inverse variance weighted	992.429	285	5.31091e-79	0.988716	yes
Lymphocyte percentage of white cells || id:GCST90002389	Ulcerative colitis || id:ebi-a-GCST004133	Inverse variance weighted	982.986	283	4.44533e-78	0.988632	no
Lymphocyte percentage of white cells || id:GCST90002389	Ulcerative colitis || id:ebi-a-GCST004133	MR Egger	977.364	284	6.16264e-77	0.988716	yes
Lymphocyte percentage of white cells || id:GCST90002389	Ulcerative colitis || id:ebi-a-GCST004133	MR Egger	968.635	282	3.98411e-76	0.988632	no
Monocyte count || id:GCST90002340	Ankylosing spondylitis || id:M13_ANKYLOSPON	Inverse variance weighted	854.319	557	6.55296e-15	0.993139	yes
Monocyte count || id:GCST90002340	Ankylosing spondylitis || id:M13_ANKYLOSPON	Inverse variance weighted	715.947	551	2.50331e-06	0.99308	no
Monocyte count || id:GCST90002340	Ankylosing spondylitis || id:M13_ANKYLOSPON	MR Egger	853.335	556	6.27284e-15	0.993139	yes
Monocyte count || id:GCST90002340	Ankylosing spondylitis || id:M13_ANKYLOSPON	MR Egger	713.704	550	2.86053e-06	0.99308	no
Monocyte count || id:GCST90002340	Asthma || id:ebi-a-GCST90014325	Inverse variance weighted	1384.52	588	4.12447e-66	0.993171	yes
Monocyte count || id:GCST90002340	Asthma || id:ebi-a-GCST90014325	Inverse variance weighted	1311.14	577	4.90132e-59	0.993095	no
Monocyte count || id:GCST90002340	Asthma || id:ebi-a-GCST90014325	MR Egger	1382.45	587	4.88665e-66	0.993171	yes
Monocyte count || id:GCST90002340	Asthma || id:ebi-a-GCST90014325	MR Egger	1308.35	576	7.11021e-59	0.993095	no
Monocyte count || id:GCST90002340	Asthma || id:GCST006862	Inverse variance weighted	638.068	353	1.0929e-18	0.993075	yes
Monocyte count || id:GCST90002340	Asthma || id:GCST006862	Inverse variance weighted	630.24	351	3.52178e-18	0.992983	no
Monocyte count || id:GCST90002340	Asthma || id:GCST006862	MR Egger	638.06	352	8.09903e-19	0.993075	yes
Monocyte count || id:GCST90002340	Asthma || id:GCST006862	MR Egger	630.229	350	2.62007e-18	0.992983	no
Monocyte count || id:GCST90002340	Crohn's disease || id:ebi-a-GCST004132	Inverse variance weighted	1403.32	427	2.46193e-104	0.993506	yes
Monocyte count || id:GCST90002340	Crohn's disease || id:ebi-a-GCST004132	Inverse variance weighted	1394.05	425	1.8926e-103	0.993461	no
Monocyte count || id:GCST90002340	Crohn's disease || id:ebi-a-GCST004132	MR Egger	1401.48	426	2.57875e-104	0.993506	yes
Monocyte count || id:GCST90002340	Crohn's disease || id:ebi-a-GCST004132	MR Egger	1392.35	424	1.89118e-103	0.993461	no
Monocyte count || id:GCST90002340	Eczema || id:GCST90244787	Inverse variance weighted	976.966	526	1.76425e-29	0.99329	yes
Monocyte count || id:GCST90002340	Eczema || id:GCST90244787	Inverse variance weighted	972.584	519	5.43019e-30	0.99323	no
Monocyte count || id:GCST90002340	Eczema || id:GCST90244787	MR Egger	976.699	525	1.37291e-29	0.99329	yes
Monocyte count || id:GCST90002340	Eczema || id:GCST90244787	MR Egger	972.327	518	4.19978e-30	0.99323	no
Monocyte count || id:GCST90002340	Eczema || id:L12_ATOPIC	Inverse variance weighted	1098.06	557	9.81711e-38	0.993139	yes
Monocyte count || id:GCST90002340	Eczema || id:L12_ATOPIC	Inverse variance weighted	1043.39	551	7.928e-33	0.99308	no
Monocyte count || id:GCST90002340	Eczema || id:L12_ATOPIC	MR Egger	1097.72	556	7.58777e-38	0.993139	yes
Monocyte count || id:GCST90002340	Eczema || id:L12_ATOPIC	MR Egger	1043.13	550	6.11242e-33	0.99308	no
Monocyte count || id:GCST90002340	Eosinophilic esophagitis || id:GCST90027899	Inverse variance weighted	674.269	493	9.58233e-08	0.993136	yes
Monocyte count || id:GCST90002340	Eosinophilic esophagitis || id:GCST90027899	Inverse variance weighted	655.919	488	5.31875e-07	0.993077	no
Monocyte count || id:GCST90002340	Eosinophilic esophagitis || id:GCST90027899	MR Egger	673.144	492	9.52818e-08	0.993136	yes
Monocyte count || id:GCST90002340	Eosinophilic esophagitis || id:GCST90027899	MR Egger	654.852	487	5.25575e-07	0.993077	no
Monocyte count || id:GCST90002340	Inflammatory bowel disease || id:ebi-a-GCST004131	Inverse variance weighted	1572.58	432	3.48059e-129	0.993453	yes
Monocyte count || id:GCST90002340	Inflammatory bowel disease || id:ebi-a-GCST004131	Inverse variance weighted	1564.29	430	1.93535e-128	0.993408	no
Monocyte count || id:GCST90002340	Inflammatory bowel disease || id:ebi-a-GCST004131	MR Egger	1568.95	431	6.7957e-129	0.993453	yes
Monocyte count || id:GCST90002340	Inflammatory bowel disease || id:ebi-a-GCST004131	MR Egger	1560.84	429	3.54726e-128	0.993408	no
Monocyte count || id:GCST90002340	Juvenile idiopathic arthritis || id:GCST90010715	Inverse variance weighted	530.428	411	6.10535e-05	0.993439	yes
Monocyte count || id:GCST90002340	Juvenile idiopathic arthritis || id:GCST90010715	Inverse variance weighted	511.134	409	0.000428641	0.99337	no
Monocyte count || id:GCST90002340	Juvenile idiopathic arthritis || id:GCST90010715	MR Egger	527.496	410	7.571e-05	0.993439	yes
Monocyte count || id:GCST90002340	Juvenile idiopathic arthritis || id:GCST90010715	MR Egger	508.035	408	0.000530806	0.99337	no
Monocyte count || id:GCST90002340	multiple sclerosis || id:ieu-b-18	Inverse variance weighted	785.337	374	2.22513e-31	0.993155	yes
Monocyte count || id:GCST90002340	multiple sclerosis || id:ieu-b-18	Inverse variance weighted	785.337	374	2.22513e-31	0.993075	no
Monocyte count || id:GCST90002340	multiple sclerosis || id:ieu-b-18	MR Egger	785.334	373	1.52981e-31	0.993155	yes
Monocyte count || id:GCST90002340	multiple sclerosis || id:ieu-b-18	MR Egger	785.334	373	1.52981e-31	0.993075	no
Monocyte count || id:GCST90002340	Psoriasis || id:GCST90019016	Inverse variance weighted	1060.42	414	2.71381e-58	0.993406	yes
Monocyte count || id:GCST90002340	Psoriasis || id:GCST90019016	Inverse variance weighted	766.098	410	6.80473e-24	0.993348	no
Monocyte count || id:GCST90002340	Psoriasis || id:GCST90019016	MR Egger	1058.17	413	3.36532e-58	0.993406	yes
Monocyte count || id:GCST90002340	Psoriasis || id:GCST90019016	MR Egger	764.091	409	7.94966e-24	0.993348	no
Monocyte count || id:GCST90002340	Rheumatoid arthritis || id:ebi-a-GCST002318	Inverse variance weighted	984.213	417	7.88701e-48	0.993016	yes
Monocyte count || id:GCST90002340	Rheumatoid arthritis || id:ebi-a-GCST002318	Inverse variance weighted	843.025	414	1.55491e-31	0.992971	no
Monocyte count || id:GCST90002340	Rheumatoid arthritis || id:ebi-a-GCST002318	MR Egger	983.931	416	5.55224e-48	0.993016	yes
Monocyte count || id:GCST90002340	Rheumatoid arthritis || id:ebi-a-GCST002318	MR Egger	842.88	413	1.12632e-31	0.992971	no
Monocyte count || id:GCST90002340	Sinusitis || id:J10_CHRONSINUSITIS	Inverse variance weighted	863.389	557	1.29285e-15	0.993139	yes
Monocyte count || id:GCST90002340	Sinusitis || id:J10_CHRONSINUSITIS	Inverse variance weighted	848.062	551	5.36262e-15	0.99308	no
Monocyte count || id:GCST90002340	Sinusitis || id:J10_CHRONSINUSITIS	MR Egger	862.501	556	1.21403e-15	0.993139	yes
Monocyte count || id:GCST90002340	Sinusitis || id:J10_CHRONSINUSITIS	MR Egger	846.873	550	5.32096e-15	0.99308	no
Monocyte count || id:GCST90002340	Systemic lupus erythematosus || id:ebi-a-GCST003156	Inverse variance weighted	733.868	390	2.36071e-23	0.993446	yes
Monocyte count || id:GCST90002340	Systemic lupus erythematosus || id:ebi-a-GCST003156	Inverse variance weighted	720.7	387	2.03071e-22	0.993382	no
Monocyte count || id:GCST90002340	Systemic lupus erythematosus || id:ebi-a-GCST003156	MR Egger	733.64	389	1.8083e-23	0.993446	yes
Monocyte count || id:GCST90002340	Systemic lupus erythematosus || id:ebi-a-GCST003156	MR Egger	720.361	386	1.60383e-22	0.993382	no
Monocyte count || id:GCST90002340	Type 1 diabetes || id:ebi-a-GCST010681	Inverse variance weighted	1572.35	531	1.37971e-103	0.993328	yes
Monocyte count || id:GCST90002340	Type 1 diabetes || id:ebi-a-GCST010681	Inverse variance weighted	857.032	524	1.75962e-18	0.99329	no
Monocyte count || id:GCST90002340	Type 1 diabetes || id:ebi-a-GCST010681	MR Egger	1571.06	530	1.22823e-103	0.993328	yes
Monocyte count || id:GCST90002340	Type 1 diabetes || id:ebi-a-GCST010681	MR Egger	856.927	523	1.39856e-18	0.99329	no
Monocyte count || id:GCST90002340	Ulcerative colitis || id:ebi-a-GCST004133	Inverse variance weighted	1083.33	430	4.5745e-58	0.993471	yes
Monocyte count || id:GCST90002340	Ulcerative colitis || id:ebi-a-GCST004133	Inverse variance weighted	1078.36	428	8.14468e-58	0.993425	no
Monocyte count || id:GCST90002340	Ulcerative colitis || id:ebi-a-GCST004133	MR Egger	1079.69	429	8.64976e-58	0.993471	yes
Monocyte count || id:GCST90002340	Ulcerative colitis || id:ebi-a-GCST004133	MR Egger	1074.85	427	1.4803e-57	0.993425	no
Monocyte percentage of white cells || id:GCST90002394	Ankylosing spondylitis || id:M13_ANKYLOSPON	Inverse variance weighted	914.383	435	2.90861e-36	0.993186	yes
Monocyte percentage of white cells || id:GCST90002394	Ankylosing spondylitis || id:M13_ANKYLOSPON	Inverse variance weighted	503.688	429	0.00739016	0.99319	no
Monocyte percentage of white cells || id:GCST90002394	Ankylosing spondylitis || id:M13_ANKYLOSPON	MR Egger	913.415	434	2.5819e-36	0.993186	yes
Monocyte percentage of white cells || id:GCST90002394	Ankylosing spondylitis || id:M13_ANKYLOSPON	MR Egger	502.421	428	0.00750694	0.99319	no
Monocyte percentage of white cells || id:GCST90002394	Asthma || id:ebi-a-GCST90014325	Inverse variance weighted	1287.24	447	2.29058e-82	0.993096	yes
Monocyte percentage of white cells || id:GCST90002394	Asthma || id:ebi-a-GCST90014325	Inverse variance weighted	1161.61	439	1.14604e-66	0.993115	no
Monocyte percentage of white cells || id:GCST90002394	Asthma || id:ebi-a-GCST90014325	MR Egger	1286.99	446	1.45898e-82	0.993096	yes
Monocyte percentage of white cells || id:GCST90002394	Asthma || id:ebi-a-GCST90014325	MR Egger	1161.51	438	7.23556e-67	0.993115	no
Monocyte percentage of white cells || id:GCST90002394	Asthma || id:GCST006862	Inverse variance weighted	422.205	257	3.58898e-10	0.993313	yes
Monocyte percentage of white cells || id:GCST90002394	Asthma || id:GCST006862	Inverse variance weighted	399.915	255	1.68656e-08	0.993283	no
Monocyte percentage of white cells || id:GCST90002394	Asthma || id:GCST006862	MR Egger	421.713	256	3.06696e-10	0.993313	yes
Monocyte percentage of white cells || id:GCST90002394	Asthma || id:GCST006862	MR Egger	399.586	254	1.41976e-08	0.993283	no
Monocyte percentage of white cells || id:GCST90002394	Crohn's disease || id:ebi-a-GCST004132	Inverse variance weighted	1292.85	334	9.56759e-113	0.993399	yes
Monocyte percentage of white cells || id:GCST90002394	Crohn's disease || id:ebi-a-GCST004132	Inverse variance weighted	1285.48	331	1.93446e-112	0.993382	no
Monocyte percentage of white cells || id:GCST90002394	Crohn's disease || id:ebi-a-GCST004132	MR Egger	1289.89	333	1.46187e-112	0.993399	yes
Monocyte percentage of white cells || id:GCST90002394	Crohn's disease || id:ebi-a-GCST004132	MR Egger	1282.56	330	2.90315e-112	0.993382	no
Monocyte percentage of white cells || id:GCST90002394	Eczema || id:GCST90244787	Inverse variance weighted	823.716	411	7.34562e-30	0.993322	yes
Monocyte percentage of white cells || id:GCST90002394	Eczema || id:GCST90244787	Inverse variance weighted	802.855	403	8.62458e-29	0.993347	no
Monocyte percentage of white cells || id:GCST90002394	Eczema || id:GCST90244787	MR Egger	822.737	410	6.62254e-30	0.993322	yes
Monocyte percentage of white cells || id:GCST90002394	Eczema || id:GCST90244787	MR Egger	801.958	402	7.62675e-29	0.993347	no
Monocyte percentage of white cells || id:GCST90002394	Eczema || id:L12_ATOPIC	Inverse variance weighted	908.824	435	1.25848e-35	0.993186	yes
Monocyte percentage of white cells || id:GCST90002394	Eczema || id:L12_ATOPIC	Inverse variance weighted	885.248	429	6.53064e-34	0.99319	no
Monocyte percentage of white cells || id:GCST90002394	Eczema || id:L12_ATOPIC	MR Egger	908.127	434	1.04177e-35	0.993186	yes
Monocyte percentage of white cells || id:GCST90002394	Eczema || id:L12_ATOPIC	MR Egger	884.383	428	5.67303e-34	0.99319	no
Monocyte percentage of white cells || id:GCST90002394	Eosinophilic esophagitis || id:GCST90027899	Inverse variance weighted	531.287	376	2.17046e-07	0.993167	yes
Monocyte percentage of white cells || id:GCST90002394	Eosinophilic esophagitis || id:GCST90027899	Inverse variance weighted	528.848	370	1.05457e-07	0.993182	no
Monocyte percentage of white cells || id:GCST90002394	Eosinophilic esophagitis || id:GCST90027899	MR Egger	530.93	375	1.91323e-07	0.993167	yes
Monocyte percentage of white cells || id:GCST90002394	Eosinophilic esophagitis || id:GCST90027899	MR Egger	528.472	369	9.28334e-08	0.993182	no
Monocyte percentage of white cells || id:GCST90002394	Inflammatory bowel disease || id:ebi-a-GCST004131	Inverse variance weighted	1514.43	334	1.77738e-149	0.993399	yes
Monocyte percentage of white cells || id:GCST90002394	Inflammatory bowel disease || id:ebi-a-GCST004131	Inverse variance weighted	1496.55	331	1.96329e-147	0.993382	no
Monocyte percentage of white cells || id:GCST90002394	Inflammatory bowel disease || id:ebi-a-GCST004131	MR Egger	1507.63	333	1.18159e-148	0.993399	yes
Monocyte percentage of white cells || id:GCST90002394	Inflammatory bowel disease || id:ebi-a-GCST004131	MR Egger	1490.79	330	8.72843e-147	0.993382	no
Monocyte percentage of white cells || id:GCST90002394	Juvenile idiopathic arthritis || id:GCST90010715	Inverse variance weighted	423.02	318	7.12616e-05	0.993513	yes
Monocyte percentage of white cells || id:GCST90002394	Juvenile idiopathic arthritis || id:GCST90010715	Inverse variance weighted	407.038	315	0.000354012	0.993506	no
Monocyte percentage of white cells || id:GCST90002394	Juvenile idiopathic arthritis || id:GCST90010715	MR Egger	422.755	317	6.33298e-05	0.993513	yes
Monocyte percentage of white cells || id:GCST90002394	Juvenile idiopathic arthritis || id:GCST90010715	MR Egger	406.666	314	0.000322282	0.993506	no
Monocyte percentage of white cells || id:GCST90002394	multiple sclerosis || id:ieu-b-18	Inverse variance weighted	987.242	275	6.02848e-81	0.993371	yes
Monocyte percentage of white cells || id:GCST90002394	multiple sclerosis || id:ieu-b-18	Inverse variance weighted	629.391	274	5.28659e-30	0.99333	no
Monocyte percentage of white cells || id:GCST90002394	multiple sclerosis || id:ieu-b-18	MR Egger	979.349	274	5.52057e-80	0.993371	yes
Monocyte percentage of white cells || id:GCST90002394	multiple sclerosis || id:ieu-b-18	MR Egger	626.933	273	6.99747e-30	0.99333	no
Monocyte percentage of white cells || id:GCST90002394	Psoriasis || id:GCST90019016	Inverse variance weighted	1055.07	320	2.6221e-79	0.993492	yes
Monocyte percentage of white cells || id:GCST90002394	Psoriasis || id:GCST90019016	Inverse variance weighted	557.058	317	1.96219e-15	0.993484	no
Monocyte percentage of white cells || id:GCST90002394	Psoriasis || id:GCST90019016	MR Egger	1055.07	319	1.43882e-79	0.993492	yes
Monocyte percentage of white cells || id:GCST90002394	Psoriasis || id:GCST90019016	MR Egger	556.713	316	1.58682e-15	0.993484	no
Monocyte percentage of white cells || id:GCST90002394	Rheumatoid arthritis || id:ebi-a-GCST002318	Inverse variance weighted	637.043	314	3.74881e-24	0.993109	yes
Monocyte percentage of white cells || id:GCST90002394	Rheumatoid arthritis || id:ebi-a-GCST002318	Inverse variance weighted	542.105	312	1.23022e-14	0.993083	no
Monocyte percentage of white cells || id:GCST90002394	Rheumatoid arthritis || id:ebi-a-GCST002318	MR Egger	635.125	313	4.28543e-24	0.993109	yes
Monocyte percentage of white cells || id:GCST90002394	Rheumatoid arthritis || id:ebi-a-GCST002318	MR Egger	541.579	311	1.03952e-14	0.993083	no
Monocyte percentage of white cells || id:GCST90002394	Sinusitis || id:J10_CHRONSINUSITIS	Inverse variance weighted	766.015	435	1.30606e-20	0.993186	yes
Monocyte percentage of white cells || id:GCST90002394	Sinusitis || id:J10_CHRONSINUSITIS	Inverse variance weighted	693.362	429	9.02277e-15	0.99319	no
Monocyte percentage of white cells || id:GCST90002394	Sinusitis || id:J10_CHRONSINUSITIS	MR Egger	763.068	434	1.86851e-20	0.993186	yes
Monocyte percentage of white cells || id:GCST90002394	Sinusitis || id:J10_CHRONSINUSITIS	MR Egger	690.691	428	1.18673e-14	0.99319	no
Monocyte percentage of white cells || id:GCST90002394	Systemic lupus erythematosus || id:ebi-a-GCST003156	Inverse variance weighted	546.764	294	1.98589e-17	0.9936	yes
Monocyte percentage of white cells || id:GCST90002394	Systemic lupus erythematosus || id:ebi-a-GCST003156	Inverse variance weighted	520.853	290	2.27908e-15	0.993598	no
Monocyte percentage of white cells || id:GCST90002394	Systemic lupus erythematosus || id:ebi-a-GCST003156	MR Egger	545.898	293	1.77468e-17	0.9936	yes
Monocyte percentage of white cells || id:GCST90002394	Systemic lupus erythematosus || id:ebi-a-GCST003156	MR Egger	519.839	289	2.12504e-15	0.993598	no
Monocyte percentage of white cells || id:GCST90002394	Type 1 diabetes || id:ebi-a-GCST010681	Inverse variance weighted	1233.6	414	2.11302e-82	0.993365	yes
Monocyte percentage of white cells || id:GCST90002394	Type 1 diabetes || id:ebi-a-GCST010681	Inverse variance weighted	686.456	408	1.70924e-16	0.993383	no
Monocyte percentage of white cells || id:GCST90002394	Type 1 diabetes || id:ebi-a-GCST010681	MR Egger	1233.16	413	1.41244e-82	0.993365	yes
Monocyte percentage of white cells || id:GCST90002394	Type 1 diabetes || id:ebi-a-GCST010681	MR Egger	686.299	407	1.35405e-16	0.993383	no
Monocyte percentage of white cells || id:GCST90002394	Ulcerative colitis || id:ebi-a-GCST004133	Inverse variance weighted	1149.01	334	5.39638e-90	0.993399	yes
Monocyte percentage of white cells || id:GCST90002394	Ulcerative colitis || id:ebi-a-GCST004133	Inverse variance weighted	1111.33	331	5.31668e-85	0.993382	no
Monocyte percentage of white cells || id:GCST90002394	Ulcerative colitis || id:ebi-a-GCST004133	MR Egger	1139.62	333	8.17149e-89	0.993399	yes
Monocyte percentage of white cells || id:GCST90002394	Ulcerative colitis || id:ebi-a-GCST004133	MR Egger	1103.77	330	4.15776e-84	0.993382	no
Myeloid white cell count || id:ebi-a-GCST004626	Ankylosing spondylitis || id:M13_ANKYLOSPON	Inverse variance weighted	311.532	138	1.95359e-15	0.987117	yes
Myeloid white cell count || id:ebi-a-GCST004626	Ankylosing spondylitis || id:M13_ANKYLOSPON	Inverse variance weighted	170.837	136	0.0230472	0.986775	no
Myeloid white cell count || id:ebi-a-GCST004626	Ankylosing spondylitis || id:M13_ANKYLOSPON	MR Egger	311.379	137	1.34333e-15	0.987117	yes
Myeloid white cell count || id:ebi-a-GCST004626	Ankylosing spondylitis || id:M13_ANKYLOSPON	MR Egger	167.656	135	0.0296227	0.986775	no
Myeloid white cell count || id:ebi-a-GCST004626	Asthma || id:ebi-a-GCST90014325	Inverse variance weighted	583.832	144	2.79584e-54	0.987163	yes
Myeloid white cell count || id:ebi-a-GCST004626	Asthma || id:ebi-a-GCST90014325	Inverse variance weighted	577.007	141	4.45656e-54	0.986683	no
Myeloid white cell count || id:ebi-a-GCST004626	Asthma || id:ebi-a-GCST90014325	MR Egger	576.477	143	2.23888e-53	0.987163	yes
Myeloid white cell count || id:ebi-a-GCST004626	Asthma || id:ebi-a-GCST90014325	MR Egger	568.254	140	6.08735e-53	0.986683	no
Myeloid white cell count || id:ebi-a-GCST004626	Asthma || id:GCST006862	Inverse variance weighted	293.694	111	1.92998e-18	0.986656	yes
Myeloid white cell count || id:ebi-a-GCST004626	Asthma || id:GCST006862	Inverse variance weighted	290.262	109	2.11612e-18	0.986217	no
Myeloid white cell count || id:ebi-a-GCST004626	Asthma || id:GCST006862	MR Egger	288.741	110	5.62255e-18	0.986656	yes
Myeloid white cell count || id:ebi-a-GCST004626	Asthma || id:GCST006862	MR Egger	284.744	108	7.38933e-18	0.986217	no
Myeloid white cell count || id:ebi-a-GCST004626	Crohn's disease || id:ebi-a-GCST004132	Inverse variance weighted	758.819	122	1.33465e-92	0.987323	yes
Myeloid white cell count || id:ebi-a-GCST004626	Crohn's disease || id:ebi-a-GCST004132	Inverse variance weighted	719.782	120	2.82373e-86	0.986983	no
Myeloid white cell count || id:ebi-a-GCST004626	Crohn's disease || id:ebi-a-GCST004132	MR Egger	751.62	121	1.10347e-91	0.987323	yes
Myeloid white cell count || id:ebi-a-GCST004626	Crohn's disease || id:ebi-a-GCST004132	MR Egger	709.573	119	8.19607e-85	0.986983	no
Myeloid white cell count || id:ebi-a-GCST004626	Eczema || id:GCST90244787	Inverse variance weighted	354.489	140	1.42428e-20	0.987096	yes
Myeloid white cell count || id:ebi-a-GCST004626	Eczema || id:GCST90244787	Inverse variance weighted	336.595	138	1.28867e-18	0.98675	no
Myeloid white cell count || id:ebi-a-GCST004626	Eczema || id:GCST90244787	MR Egger	354.484	139	8.87622e-21	0.987096	yes
Myeloid white cell count || id:ebi-a-GCST004626	Eczema || id:GCST90244787	MR Egger	336.575	137	8.21533e-19	0.98675	no
Myeloid white cell count || id:ebi-a-GCST004626	Eczema || id:L12_ATOPIC	Inverse variance weighted	420.598	138	2.48343e-30	0.987117	yes
Myeloid white cell count || id:ebi-a-GCST004626	Eczema || id:L12_ATOPIC	Inverse variance weighted	395.162	136	4.19573e-27	0.986775	no
Myeloid white cell count || id:ebi-a-GCST004626	Eczema || id:L12_ATOPIC	MR Egger	420.215	137	1.60613e-30	0.987117	yes
Myeloid white cell count || id:ebi-a-GCST004626	Eczema || id:L12_ATOPIC	MR Egger	393.696	135	3.97144e-27	0.986775	no
Myeloid white cell count || id:ebi-a-GCST004626	Eosinophilic esophagitis || id:GCST90027899	Inverse variance weighted	205.251	123	4.70747e-06	0.987117	yes
Myeloid white cell count || id:ebi-a-GCST004626	Eosinophilic esophagitis || id:GCST90027899	Inverse variance weighted	203.21	121	4.21066e-06	0.986775	no
Myeloid white cell count || id:ebi-a-GCST004626	Eosinophilic esophagitis || id:GCST90027899	MR Egger	204.472	122	4.23046e-06	0.987117	yes
Myeloid white cell count || id:ebi-a-GCST004626	Eosinophilic esophagitis || id:GCST90027899	MR Egger	202.734	120	3.53867e-06	0.986775	no
Myeloid white cell count || id:ebi-a-GCST004626	Inflammatory bowel disease || id:ebi-a-GCST004131	Inverse variance weighted	686.897	122	1.43475e-79	0.987323	yes
Myeloid white cell count || id:ebi-a-GCST004626	Inflammatory bowel disease || id:ebi-a-GCST004131	Inverse variance weighted	647.445	120	2.84696e-73	0.986983	no
Myeloid white cell count || id:ebi-a-GCST004626	Inflammatory bowel disease || id:ebi-a-GCST004131	MR Egger	668.615	121	1.131e-76	0.987323	yes
Myeloid white cell count || id:ebi-a-GCST004626	Inflammatory bowel disease || id:ebi-a-GCST004131	MR Egger	627.195	119	4.76078e-70	0.986983	no
Myeloid white cell count || id:ebi-a-GCST004626	Juvenile idiopathic arthritis || id:GCST90010715	Inverse variance weighted	325.455	122	1.96416e-20	0.987183	yes
Myeloid white cell count || id:ebi-a-GCST004626	Juvenile idiopathic arthritis || id:GCST90010715	Inverse variance weighted	227.962	120	1.04374e-08	0.986839	no
Myeloid white cell count || id:ebi-a-GCST004626	Juvenile idiopathic arthritis || id:GCST90010715	MR Egger	323.206	121	2.43392e-20	0.987183	yes
Myeloid white cell count || id:ebi-a-GCST004626	Juvenile idiopathic arthritis || id:GCST90010715	MR Egger	224.962	119	1.56093e-08	0.986839	no
Myeloid white cell count || id:ebi-a-GCST004626	multiple sclerosis || id:ieu-b-18	Inverse variance weighted	1057.76	113	3.37231e-153	0.987204	yes
Myeloid white cell count || id:ebi-a-GCST004626	multiple sclerosis || id:ieu-b-18	Inverse variance weighted	419.557	111	2.12591e-37	0.986816	no
Myeloid white cell count || id:ebi-a-GCST004626	multiple sclerosis || id:ieu-b-18	MR Egger	1045.18	112	3.05742e-151	0.987204	yes
Myeloid white cell count || id:ebi-a-GCST004626	multiple sclerosis || id:ieu-b-18	MR Egger	418.045	110	1.89948e-37	0.986816	no
Myeloid white cell count || id:ebi-a-GCST004626	Psoriasis || id:GCST90019016	Inverse variance weighted	1322.05	121	5.43296e-201	0.987138	yes
Myeloid white cell count || id:ebi-a-GCST004626	Psoriasis || id:GCST90019016	Inverse variance weighted	312.901	119	2.34709e-19	0.986797	no
Myeloid white cell count || id:ebi-a-GCST004626	Psoriasis || id:GCST90019016	MR Egger	1319.68	120	4.79785e-201	0.987138	yes
Myeloid white cell count || id:ebi-a-GCST004626	Psoriasis || id:GCST90019016	MR Egger	302.543	118	3.67779e-18	0.986797	no
Myeloid white cell count || id:ebi-a-GCST004626	Rheumatoid arthritis || id:ebi-a-GCST002318	Inverse variance weighted	1748.31	118	4.26121e-288	0.987047	yes
Myeloid white cell count || id:ebi-a-GCST004626	Rheumatoid arthritis || id:ebi-a-GCST002318	Inverse variance weighted	1078.48	116	9.20312e-156	0.986678	no
Myeloid white cell count || id:ebi-a-GCST004626	Rheumatoid arthritis || id:ebi-a-GCST002318	MR Egger	1744.78	117	5.72395e-288	0.987047	yes
Myeloid white cell count || id:ebi-a-GCST004626	Rheumatoid arthritis || id:ebi-a-GCST002318	MR Egger	1078.13	115	3.50013e-156	0.986678	no
Myeloid white cell count || id:ebi-a-GCST004626	Sinusitis || id:J10_CHRONSINUSITIS	Inverse variance weighted	270.689	138	1.15129e-10	0.987117	yes
Myeloid white cell count || id:ebi-a-GCST004626	Sinusitis || id:J10_CHRONSINUSITIS	Inverse variance weighted	262.53	136	4.46619e-10	0.986775	no
Myeloid white cell count || id:ebi-a-GCST004626	Sinusitis || id:J10_CHRONSINUSITIS	MR Egger	270.092	137	9.44658e-11	0.987117	yes
Myeloid white cell count || id:ebi-a-GCST004626	Sinusitis || id:J10_CHRONSINUSITIS	MR Egger	261.196	135	4.42791e-10	0.986775	no
Myeloid white cell count || id:ebi-a-GCST004626	Systemic lupus erythematosus || id:ebi-a-GCST003156	Inverse variance weighted	442.678	117	2.26834e-39	0.987256	yes
Myeloid white cell count || id:ebi-a-GCST004626	Systemic lupus erythematosus || id:ebi-a-GCST003156	Inverse variance weighted	305.124	115	3.77895e-19	0.986873	no
Myeloid white cell count || id:ebi-a-GCST004626	Systemic lupus erythematosus || id:ebi-a-GCST003156	MR Egger	436.927	116	9.76565e-39	0.987256	yes
Myeloid white cell count || id:ebi-a-GCST004626	Systemic lupus erythematosus || id:ebi-a-GCST003156	MR Egger	303.494	114	3.84919e-19	0.986873	no
Myeloid white cell count || id:ebi-a-GCST004626	Type 1 diabetes || id:ebi-a-GCST010681	Inverse variance weighted	836.519	137	7.9172e-101	0.987113	yes
Myeloid white cell count || id:ebi-a-GCST004626	Type 1 diabetes || id:ebi-a-GCST010681	Inverse variance weighted	711.062	135	4.67331e-79	0.986744	no
Myeloid white cell count || id:ebi-a-GCST004626	Type 1 diabetes || id:ebi-a-GCST010681	MR Egger	836.519	136	3.18192e-101	0.987113	yes
Myeloid white cell count || id:ebi-a-GCST004626	Type 1 diabetes || id:ebi-a-GCST010681	MR Egger	709.751	134	3.44833e-79	0.986744	no
Myeloid white cell count || id:ebi-a-GCST004626	Ulcerative colitis || id:ebi-a-GCST004133	Inverse variance weighted	364.827	122	4.93782e-26	0.987323	yes
Myeloid white cell count || id:ebi-a-GCST004626	Ulcerative colitis || id:ebi-a-GCST004133	Inverse variance weighted	344.388	120	1.51491e-23	0.986983	no
Myeloid white cell count || id:ebi-a-GCST004626	Ulcerative colitis || id:ebi-a-GCST004133	MR Egger	343.425	121	3.54348e-23	0.987323	yes
Myeloid white cell count || id:ebi-a-GCST004626	Ulcerative colitis || id:ebi-a-GCST004133	MR Egger	324.444	119	5.96385e-21	0.986983	no
Neutrophil count || id:GCST90002351	Ankylosing spondylitis || id:M13_ANKYLOSPON	Inverse variance weighted	1401.19	431	5.58445e-103	0.990465	yes
Neutrophil count || id:GCST90002351	Ankylosing spondylitis || id:M13_ANKYLOSPON	Inverse variance weighted	575.857	423	1.00879e-06	0.990146	no
Neutrophil count || id:GCST90002351	Ankylosing spondylitis || id:M13_ANKYLOSPON	MR Egger	1399.81	430	4.99208e-103	0.990465	yes
Neutrophil count || id:GCST90002351	Ankylosing spondylitis || id:M13_ANKYLOSPON	MR Egger	573.741	422	1.15116e-06	0.990146	no
Neutrophil count || id:GCST90002351	Asthma || id:ebi-a-GCST90014325	Inverse variance weighted	1603.01	444	1.29022e-130	0.990512	yes
Neutrophil count || id:GCST90002351	Asthma || id:ebi-a-GCST90014325	Inverse variance weighted	1424.94	433	4.69708e-106	0.990125	no
Neutrophil count || id:GCST90002351	Asthma || id:ebi-a-GCST90014325	MR Egger	1581.11	443	1.86836e-127	0.990512	yes
Neutrophil count || id:GCST90002351	Asthma || id:ebi-a-GCST90014325	MR Egger	1414.14	432	1.11775e-104	0.990125	no
Neutrophil count || id:GCST90002351	Asthma || id:GCST006862	Inverse variance weighted	645.541	308	4.54671e-26	0.990366	yes
Neutrophil count || id:GCST90002351	Asthma || id:GCST006862	Inverse variance weighted	619.461	303	6.59655e-24	0.990035	no
Neutrophil count || id:GCST90002351	Asthma || id:GCST006862	MR Egger	643.65	307	5.15424e-26	0.990366	yes
Neutrophil count || id:GCST90002351	Asthma || id:GCST006862	MR Egger	618.88	302	5.33293e-24	0.990035	no
Neutrophil count || id:GCST90002351	Crohn's disease || id:ebi-a-GCST004132	Inverse variance weighted	1612.02	344	8.86869e-163	0.990626	yes
Neutrophil count || id:GCST90002351	Crohn's disease || id:ebi-a-GCST004132	Inverse variance weighted	1594.73	340	3.65147e-161	0.990378	no
Neutrophil count || id:GCST90002351	Crohn's disease || id:ebi-a-GCST004132	MR Egger	1610.61	343	7.12816e-163	0.990626	yes
Neutrophil count || id:GCST90002351	Crohn's disease || id:ebi-a-GCST004132	MR Egger	1591.54	339	5.91243e-161	0.990378	no
Neutrophil count || id:GCST90002351	Eczema || id:GCST90244787	Inverse variance weighted	973.624	424	3.23724e-45	0.990509	yes
Neutrophil count || id:GCST90002351	Eczema || id:GCST90244787	Inverse variance weighted	961.495	415	2.32589e-45	0.990186	no
Neutrophil count || id:GCST90002351	Eczema || id:GCST90244787	MR Egger	972.57	423	2.87297e-45	0.990509	yes
Neutrophil count || id:GCST90002351	Eczema || id:GCST90244787	MR Egger	960.156	414	2.23404e-45	0.990186	no
Neutrophil count || id:GCST90002351	Eczema || id:L12_ATOPIC	Inverse variance weighted	1043.74	431	1.00131e-52	0.990465	yes
Neutrophil count || id:GCST90002351	Eczema || id:L12_ATOPIC	Inverse variance weighted	954.001	423	5.42814e-43	0.990146	no
Neutrophil count || id:GCST90002351	Eczema || id:L12_ATOPIC	MR Egger	1043.7	430	6.49472e-53	0.990465	yes
Neutrophil count || id:GCST90002351	Eczema || id:L12_ATOPIC	MR Egger	953.82	422	3.78825e-43	0.990146	no
Neutrophil count || id:GCST90002351	Eosinophilic esophagitis || id:GCST90027899	Inverse variance weighted	576.131	378	1.99516e-10	0.990497	yes
Neutrophil count || id:GCST90002351	Eosinophilic esophagitis || id:GCST90027899	Inverse variance weighted	569.501	372	1.75031e-10	0.990176	no
Neutrophil count || id:GCST90002351	Eosinophilic esophagitis || id:GCST90027899	MR Egger	575.559	377	1.77653e-10	0.990497	yes
Neutrophil count || id:GCST90002351	Eosinophilic esophagitis || id:GCST90027899	MR Egger	568.559	371	1.66288e-10	0.990176	no
Neutrophil count || id:GCST90002351	Inflammatory bowel disease || id:ebi-a-GCST004131	Inverse variance weighted	1767.08	345	2.77665e-189	0.990612	yes
Neutrophil count || id:GCST90002351	Inflammatory bowel disease || id:ebi-a-GCST004131	Inverse variance weighted	1711.52	341	5.39717e-181	0.990364	no
Neutrophil count || id:GCST90002351	Inflammatory bowel disease || id:ebi-a-GCST004131	MR Egger	1752.5	344	4.35865e-187	0.990612	yes
Neutrophil count || id:GCST90002351	Inflammatory bowel disease || id:ebi-a-GCST004131	MR Egger	1702.77	340	8.05245e-180	0.990364	no
Neutrophil count || id:GCST90002351	Juvenile idiopathic arthritis || id:GCST90010715	Inverse variance weighted	732.641	351	4.49461e-29	0.990465	yes
Neutrophil count || id:GCST90002351	Juvenile idiopathic arthritis || id:GCST90010715	Inverse variance weighted	546.534	346	3.23285e-11	0.990186	no
Neutrophil count || id:GCST90002351	Juvenile idiopathic arthritis || id:GCST90010715	MR Egger	711.297	350	8.0005e-27	0.990465	yes
Neutrophil count || id:GCST90002351	Juvenile idiopathic arthritis || id:GCST90010715	MR Egger	541.789	345	6.22821e-11	0.990186	no
Neutrophil count || id:GCST90002351	multiple sclerosis || id:ieu-b-18	Inverse variance weighted	1800.33	310	4.16584e-208	0.99068	yes
Neutrophil count || id:GCST90002351	multiple sclerosis || id:ieu-b-18	Inverse variance weighted	933.965	306	9.51536e-65	0.990399	no
Neutrophil count || id:GCST90002351	multiple sclerosis || id:ieu-b-18	MR Egger	1761.62	309	1.57064e-201	0.99068	yes
Neutrophil count || id:GCST90002351	multiple sclerosis || id:ieu-b-18	MR Egger	933.964	305	5.42625e-65	0.990399	no
Neutrophil count || id:GCST90002351	Psoriasis || id:GCST90019016	Inverse variance weighted	1231.77	348	4.81643e-99	0.990461	yes
Neutrophil count || id:GCST90002351	Psoriasis || id:GCST90019016	Inverse variance weighted	638.823	343	4.21084e-20	0.990182	no
Neutrophil count || id:GCST90002351	Psoriasis || id:GCST90019016	MR Egger	1230.91	347	3.48142e-99	0.990461	yes
Neutrophil count || id:GCST90002351	Psoriasis || id:GCST90019016	MR Egger	631.806	342	1.58707e-19	0.990182	no
Neutrophil count || id:GCST90002351	Rheumatoid arthritis || id:ebi-a-GCST002318	Inverse variance weighted	2801.5	336	0	0.990327	yes
Neutrophil count || id:GCST90002351	Rheumatoid arthritis || id:ebi-a-GCST002318	Inverse variance weighted	1566.9	332	4.2864e-159	0.990037	no
Neutrophil count || id:GCST90002351	Rheumatoid arthritis || id:ebi-a-GCST002318	MR Egger	2801.31	335	0	0.990327	yes
Neutrophil count || id:GCST90002351	Rheumatoid arthritis || id:ebi-a-GCST002318	MR Egger	1541.39	331	4.60505e-155	0.990037	no
Neutrophil count || id:GCST90002351	Sinusitis || id:J10_CHRONSINUSITIS	Inverse variance weighted	738.614	431	1.55064e-18	0.990465	yes
Neutrophil count || id:GCST90002351	Sinusitis || id:J10_CHRONSINUSITIS	Inverse variance weighted	620.228	423	1.20935e-09	0.990146	no
Neutrophil count || id:GCST90002351	Sinusitis || id:J10_CHRONSINUSITIS	MR Egger	738.134	430	1.30507e-18	0.990465	yes
Neutrophil count || id:GCST90002351	Sinusitis || id:J10_CHRONSINUSITIS	MR Egger	620.18	422	1.00007e-09	0.990146	no
Neutrophil count || id:GCST90002351	Systemic lupus erythematosus || id:ebi-a-GCST003156	Inverse variance weighted	1002.27	319	1.25517e-71	0.990531	yes
Neutrophil count || id:GCST90002351	Systemic lupus erythematosus || id:ebi-a-GCST003156	Inverse variance weighted	855.433	315	1.76552e-51	0.990239	no
Neutrophil count || id:GCST90002351	Systemic lupus erythematosus || id:ebi-a-GCST003156	MR Egger	996.114	318	5.80654e-71	0.990531	yes
Neutrophil count || id:GCST90002351	Systemic lupus erythematosus || id:ebi-a-GCST003156	MR Egger	855.377	314	1.08605e-51	0.990239	no
Neutrophil count || id:GCST90002351	Type 1 diabetes || id:ebi-a-GCST010681	Inverse variance weighted	1268.55	412	5.49179e-88	0.990551	yes
Neutrophil count || id:GCST90002351	Type 1 diabetes || id:ebi-a-GCST010681	Inverse variance weighted	1093.9	407	2.74431e-64	0.990235	no
Neutrophil count || id:GCST90002351	Type 1 diabetes || id:ebi-a-GCST010681	MR Egger	1266.98	411	5.32002e-88	0.990551	yes
Neutrophil count || id:GCST90002351	Type 1 diabetes || id:ebi-a-GCST010681	MR Egger	1093.62	406	1.82203e-64	0.990235	no
Neutrophil count || id:GCST90002351	Ulcerative colitis || id:ebi-a-GCST004133	Inverse variance weighted	1191.49	341	1.10445e-94	0.990626	yes
Neutrophil count || id:GCST90002351	Ulcerative colitis || id:ebi-a-GCST004133	Inverse variance weighted	1076.42	338	6.56666e-78	0.990362	no
Neutrophil count || id:GCST90002351	Ulcerative colitis || id:ebi-a-GCST004133	MR Egger	1167.76	340	2.81682e-91	0.990626	yes
Neutrophil count || id:GCST90002351	Ulcerative colitis || id:ebi-a-GCST004133	MR Egger	1066.24	337	1.21937e-76	0.990362	no
Neutrophil percentage of granulocytes || id:ebi-a-GCST004623	Ankylosing spondylitis || id:M13_ANKYLOSPON	Inverse variance weighted	419.405	130	3.65952e-32	0.987241	yes
Neutrophil percentage of granulocytes || id:ebi-a-GCST004623	Ankylosing spondylitis || id:M13_ANKYLOSPON	Inverse variance weighted	203.818	129	2.95762e-05	0.987114	no
Neutrophil percentage of granulocytes || id:ebi-a-GCST004623	Ankylosing spondylitis || id:M13_ANKYLOSPON	MR Egger	418.452	129	2.81678e-32	0.987241	yes
Neutrophil percentage of granulocytes || id:ebi-a-GCST004623	Ankylosing spondylitis || id:M13_ANKYLOSPON	MR Egger	203.388	128	2.51693e-05	0.987114	no
Neutrophil percentage of granulocytes || id:ebi-a-GCST004623	Asthma || id:ebi-a-GCST90014325	Inverse variance weighted	1970.39	138	2.14918555940942e-321	0.987426	yes
Neutrophil percentage of granulocytes || id:ebi-a-GCST004623	Asthma || id:ebi-a-GCST90014325	Inverse variance weighted	1947.12	136	7.5482114207511e-318	0.987283	no
Neutrophil percentage of granulocytes || id:ebi-a-GCST004623	Asthma || id:ebi-a-GCST90014325	MR Egger	1917.67	137	2.53781583251646e-311	0.987426	yes
Neutrophil percentage of granulocytes || id:ebi-a-GCST004623	Asthma || id:ebi-a-GCST90014325	MR Egger	1894.32	135	9.33165e-308	0.987283	no
Neutrophil percentage of granulocytes || id:ebi-a-GCST004623	Asthma || id:GCST006862	Inverse variance weighted	493.228	100	2.61444e-53	0.98781	yes
Neutrophil percentage of granulocytes || id:ebi-a-GCST004623	Asthma || id:GCST006862	Inverse variance weighted	488.998	99	6.37557e-53	0.987683	no
Neutrophil percentage of granulocytes || id:ebi-a-GCST004623	Asthma || id:GCST006862	MR Egger	487.207	99	1.30735e-52	0.98781	yes
Neutrophil percentage of granulocytes || id:ebi-a-GCST004623	Asthma || id:GCST006862	MR Egger	482.601	98	3.70792e-52	0.987683	no
Neutrophil percentage of granulocytes || id:ebi-a-GCST004623	Crohn's disease || id:ebi-a-GCST004132	Inverse variance weighted	767.841	114	1.58215e-97	0.987321	yes
Neutrophil percentage of granulocytes || id:ebi-a-GCST004623	Crohn's disease || id:ebi-a-GCST004132	Inverse variance weighted	767.813	113	6.12009e-98	0.987191	no
Neutrophil percentage of granulocytes || id:ebi-a-GCST004623	Crohn's disease || id:ebi-a-GCST004132	MR Egger	759.7	113	1.96496e-96	0.987321	yes
Neutrophil percentage of granulocytes || id:ebi-a-GCST004623	Crohn's disease || id:ebi-a-GCST004132	MR Egger	759.641	112	7.70834e-97	0.987191	no
Neutrophil percentage of granulocytes || id:ebi-a-GCST004623	Eczema || id:GCST90244787	Inverse variance weighted	869.365	133	1.84273e-108	0.987289	yes
Neutrophil percentage of granulocytes || id:ebi-a-GCST004623	Eczema || id:GCST90244787	Inverse variance weighted	864.029	132	6.92081e-108	0.987138	no
Neutrophil percentage of granulocytes || id:ebi-a-GCST004623	Eczema || id:GCST90244787	MR Egger	837.747	132	4.76001e-103	0.987289	yes
Neutrophil percentage of granulocytes || id:ebi-a-GCST004623	Eczema || id:GCST90244787	MR Egger	832.973	131	1.41329e-102	0.987138	no
Neutrophil percentage of granulocytes || id:ebi-a-GCST004623	Eczema || id:L12_ATOPIC	Inverse variance weighted	749.587	130	8.5042e-88	0.987241	yes
Neutrophil percentage of granulocytes || id:ebi-a-GCST004623	Eczema || id:L12_ATOPIC	Inverse variance weighted	748.662	129	5.162e-88	0.987114	no
Neutrophil percentage of granulocytes || id:ebi-a-GCST004623	Eczema || id:L12_ATOPIC	MR Egger	722.081	129	3.0982e-83	0.987241	yes
Neutrophil percentage of granulocytes || id:ebi-a-GCST004623	Eczema || id:L12_ATOPIC	MR Egger	721.371	128	1.74258e-83	0.987114	no
Neutrophil percentage of granulocytes || id:ebi-a-GCST004623	Eosinophilic esophagitis || id:GCST90027899	Inverse variance weighted	376.404	120	3.07268e-28	0.987241	yes
Neutrophil percentage of granulocytes || id:ebi-a-GCST004623	Eosinophilic esophagitis || id:GCST90027899	Inverse variance weighted	370.598	119	1.27003e-27	0.987114	no
Neutrophil percentage of granulocytes || id:ebi-a-GCST004623	Eosinophilic esophagitis || id:GCST90027899	MR Egger	376.369	119	1.73885e-28	0.987241	yes
Neutrophil percentage of granulocytes || id:ebi-a-GCST004623	Eosinophilic esophagitis || id:GCST90027899	MR Egger	370.583	118	7.15993e-28	0.987114	no
Neutrophil percentage of granulocytes || id:ebi-a-GCST004623	Inflammatory bowel disease || id:ebi-a-GCST004131	Inverse variance weighted	757.747	114	1.17589e-95	0.987265	yes
Neutrophil percentage of granulocytes || id:ebi-a-GCST004623	Inflammatory bowel disease || id:ebi-a-GCST004131	Inverse variance weighted	756.911	113	6.4637e-96	0.987132	no
Neutrophil percentage of granulocytes || id:ebi-a-GCST004623	Inflammatory bowel disease || id:ebi-a-GCST004131	MR Egger	752.817	113	3.70893e-95	0.987265	yes
Neutrophil percentage of granulocytes || id:ebi-a-GCST004623	Inflammatory bowel disease || id:ebi-a-GCST004131	MR Egger	752.082	112	1.95101e-95	0.987132	no
Neutrophil percentage of granulocytes || id:ebi-a-GCST004623	Juvenile idiopathic arthritis || id:GCST90010715	Inverse variance weighted	298.458	116	4.9974e-18	0.987255	yes
Neutrophil percentage of granulocytes || id:ebi-a-GCST004623	Juvenile idiopathic arthritis || id:GCST90010715	Inverse variance weighted	254.715	115	1.39438e-12	0.987125	no
Neutrophil percentage of granulocytes || id:ebi-a-GCST004623	Juvenile idiopathic arthritis || id:GCST90010715	MR Egger	294.648	115	1.00882e-17	0.987255	yes
Neutrophil percentage of granulocytes || id:ebi-a-GCST004623	Juvenile idiopathic arthritis || id:GCST90010715	MR Egger	251.672	114	2.17964e-12	0.987125	no
Neutrophil percentage of granulocytes || id:ebi-a-GCST004623	multiple sclerosis || id:ieu-b-18	Inverse variance weighted	589.774	107	8.05645e-68	0.987731	yes
Neutrophil percentage of granulocytes || id:ebi-a-GCST004623	multiple sclerosis || id:ieu-b-18	Inverse variance weighted	560.21	106	6.23329e-63	0.987588	no
Neutrophil percentage of granulocytes || id:ebi-a-GCST004623	multiple sclerosis || id:ieu-b-18	MR Egger	589.688	106	3.52341e-68	0.987731	yes
Neutrophil percentage of granulocytes || id:ebi-a-GCST004623	multiple sclerosis || id:ieu-b-18	MR Egger	560.005	105	2.92082e-63	0.987588	no
Neutrophil percentage of granulocytes || id:ebi-a-GCST004623	Psoriasis || id:GCST90019016	Inverse variance weighted	517.955	117	8.12911e-52	0.987466	yes
Neutrophil percentage of granulocytes || id:ebi-a-GCST004623	Psoriasis || id:GCST90019016	Inverse variance weighted	391.458	116	1.44814e-31	0.987344	no
Neutrophil percentage of granulocytes || id:ebi-a-GCST004623	Psoriasis || id:GCST90019016	MR Egger	502.318	116	1.67312e-49	0.987466	yes
Neutrophil percentage of granulocytes || id:ebi-a-GCST004623	Psoriasis || id:GCST90019016	MR Egger	378.736	115	7.08022e-30	0.987344	no
Neutrophil percentage of granulocytes || id:ebi-a-GCST004623	Rheumatoid arthritis || id:ebi-a-GCST002318	Inverse variance weighted	428.639	115	1.07204e-37	0.987317	yes
Neutrophil percentage of granulocytes || id:ebi-a-GCST004623	Rheumatoid arthritis || id:ebi-a-GCST002318	Inverse variance weighted	394.342	114	1.48949e-32	0.987188	no
Neutrophil percentage of granulocytes || id:ebi-a-GCST004623	Rheumatoid arthritis || id:ebi-a-GCST002318	MR Egger	428.406	114	5.99581e-38	0.987317	yes
Neutrophil percentage of granulocytes || id:ebi-a-GCST004623	Rheumatoid arthritis || id:ebi-a-GCST002318	MR Egger	393.842	113	9.48965e-33	0.987188	no
Neutrophil percentage of granulocytes || id:ebi-a-GCST004623	Sinusitis || id:J10_CHRONSINUSITIS	Inverse variance weighted	472.807	130	1.89619e-40	0.987241	yes
Neutrophil percentage of granulocytes || id:ebi-a-GCST004623	Sinusitis || id:J10_CHRONSINUSITIS	Inverse variance weighted	472.609	129	1.05993e-40	0.987114	no
Neutrophil percentage of granulocytes || id:ebi-a-GCST004623	Sinusitis || id:J10_CHRONSINUSITIS	MR Egger	472.772	129	9.98407e-41	0.987241	yes
Neutrophil percentage of granulocytes || id:ebi-a-GCST004623	Sinusitis || id:J10_CHRONSINUSITIS	MR Egger	472.57	128	5.56843e-41	0.987114	no
Neutrophil percentage of granulocytes || id:ebi-a-GCST004623	Systemic lupus erythematosus || id:ebi-a-GCST003156	Inverse variance weighted	309.835	108	2.20972e-21	0.987258	yes
Neutrophil percentage of granulocytes || id:ebi-a-GCST004623	Systemic lupus erythematosus || id:ebi-a-GCST003156	Inverse variance weighted	309.835	108	2.20972e-21	0.987193	no
Neutrophil percentage of granulocytes || id:ebi-a-GCST004623	Systemic lupus erythematosus || id:ebi-a-GCST003156	MR Egger	309.775	107	1.31498e-21	0.987258	yes
Neutrophil percentage of granulocytes || id:ebi-a-GCST004623	Systemic lupus erythematosus || id:ebi-a-GCST003156	MR Egger	309.775	107	1.31498e-21	0.987193	no
Neutrophil percentage of granulocytes || id:ebi-a-GCST004623	Type 1 diabetes || id:ebi-a-GCST010681	Inverse variance weighted	355.817	131	1.1413e-22	0.987357	yes
Neutrophil percentage of granulocytes || id:ebi-a-GCST004623	Type 1 diabetes || id:ebi-a-GCST010681	Inverse variance weighted	347.445	129	6.02705e-22	0.987232	no
Neutrophil percentage of granulocytes || id:ebi-a-GCST004623	Type 1 diabetes || id:ebi-a-GCST010681	MR Egger	353.433	130	1.47388e-22	0.987357	yes
Neutrophil percentage of granulocytes || id:ebi-a-GCST004623	Type 1 diabetes || id:ebi-a-GCST010681	MR Egger	344.841	128	8.35381e-22	0.987232	no
Neutrophil percentage of granulocytes || id:ebi-a-GCST004623	Ulcerative colitis || id:ebi-a-GCST004133	Inverse variance weighted	417.051	115	7.55738e-36	0.987292	yes
Neutrophil percentage of granulocytes || id:ebi-a-GCST004623	Ulcerative colitis || id:ebi-a-GCST004133	Inverse variance weighted	413.806	114	1.28887e-35	0.987161	no
Neutrophil percentage of granulocytes || id:ebi-a-GCST004623	Ulcerative colitis || id:ebi-a-GCST004133	MR Egger	416.769	114	4.35829e-36	0.987292	yes
Neutrophil percentage of granulocytes || id:ebi-a-GCST004623	Ulcerative colitis || id:ebi-a-GCST004133	MR Egger	413.571	113	7.3009e-36	0.987161	no
Neutrophil percentage of white cells || id:GCST90002399	Ankylosing spondylitis || id:M13_ANKYLOSPON	Inverse variance weighted	822.979	350	4.17142e-40	0.988359	yes
Neutrophil percentage of white cells || id:GCST90002399	Ankylosing spondylitis || id:M13_ANKYLOSPON	Inverse variance weighted	552.382	345	8.37289e-12	0.988313	no
Neutrophil percentage of white cells || id:GCST90002399	Ankylosing spondylitis || id:M13_ANKYLOSPON	MR Egger	815.593	349	2.29202e-39	0.988359	yes
Neutrophil percentage of white cells || id:GCST90002399	Ankylosing spondylitis || id:M13_ANKYLOSPON	MR Egger	539.13	344	8.10597e-11	0.988313	no
Neutrophil percentage of white cells || id:GCST90002399	Asthma || id:ebi-a-GCST90014325	Inverse variance weighted	1892.66	354	3.89275e-208	0.988496	yes
Neutrophil percentage of white cells || id:GCST90002399	Asthma || id:ebi-a-GCST90014325	Inverse variance weighted	1732.27	349	8.3768e-182	0.988454	no
Neutrophil percentage of white cells || id:GCST90002399	Asthma || id:ebi-a-GCST90014325	MR Egger	1828.77	353	3.05492e-197	0.988496	yes
Neutrophil percentage of white cells || id:GCST90002399	Asthma || id:ebi-a-GCST90014325	MR Egger	1668.98	348	3.34581e-171	0.988454	no
Neutrophil percentage of white cells || id:GCST90002399	Asthma || id:GCST006862	Inverse variance weighted	611.257	248	1.21265e-32	0.988433	yes
Neutrophil percentage of white cells || id:GCST90002399	Asthma || id:GCST006862	Inverse variance weighted	607.136	247	2.64386e-32	0.988362	no
Neutrophil percentage of white cells || id:GCST90002399	Asthma || id:GCST006862	MR Egger	593.427	247	1.55145e-30	0.988433	yes
Neutrophil percentage of white cells || id:GCST90002399	Asthma || id:GCST006862	MR Egger	591.025	246	2.0223e-30	0.988362	no
Neutrophil percentage of white cells || id:GCST90002399	Crohn's disease || id:ebi-a-GCST004132	Inverse variance weighted	1667.21	292	4.85229e-191	0.98848	yes
Neutrophil percentage of white cells || id:GCST90002399	Crohn's disease || id:ebi-a-GCST004132	Inverse variance weighted	1610.41	289	5.27687e-182	0.988447	no
Neutrophil percentage of white cells || id:GCST90002399	Crohn's disease || id:ebi-a-GCST004132	MR Egger	1633.14	291	2.57386e-185	0.98848	yes
Neutrophil percentage of white cells || id:GCST90002399	Crohn's disease || id:ebi-a-GCST004132	MR Egger	1583.25	288	1.55112e-177	0.988447	no
Neutrophil percentage of white cells || id:GCST90002399	Eczema || id:GCST90244787	Inverse variance weighted	1312.34	348	8.6569e-112	0.988293	yes
Neutrophil percentage of white cells || id:GCST90002399	Eczema || id:GCST90244787	Inverse variance weighted	1270.58	343	1.45097e-106	0.988246	no
Neutrophil percentage of white cells || id:GCST90002399	Eczema || id:GCST90244787	MR Egger	1311.73	347	5.56436e-112	0.988293	yes
Neutrophil percentage of white cells || id:GCST90002399	Eczema || id:GCST90244787	MR Egger	1270.31	342	8.29366e-107	0.988246	no
Neutrophil percentage of white cells || id:GCST90002399	Eczema || id:L12_ATOPIC	Inverse variance weighted	1015.53	350	4.36396e-66	0.988359	yes
Neutrophil percentage of white cells || id:GCST90002399	Eczema || id:L12_ATOPIC	Inverse variance weighted	1000.8	345	3.82167e-65	0.988313	no
Neutrophil percentage of white cells || id:GCST90002399	Eczema || id:L12_ATOPIC	MR Egger	1014.55	349	3.5253e-66	0.988359	yes
Neutrophil percentage of white cells || id:GCST90002399	Eczema || id:L12_ATOPIC	MR Egger	1000.04	344	2.86886e-65	0.988313	no
Neutrophil percentage of white cells || id:GCST90002399	Eosinophilic esophagitis || id:GCST90027899	Inverse variance weighted	592.534	305	1.18703e-20	0.988371	yes
Neutrophil percentage of white cells || id:GCST90002399	Eosinophilic esophagitis || id:GCST90027899	Inverse variance weighted	579.574	301	7.43415e-20	0.988334	no
Neutrophil percentage of white cells || id:GCST90002399	Eosinophilic esophagitis || id:GCST90027899	MR Egger	589.996	304	1.58202e-20	0.988371	yes
Neutrophil percentage of white cells || id:GCST90002399	Eosinophilic esophagitis || id:GCST90027899	MR Egger	577.266	300	9.35807e-20	0.988334	no
Neutrophil percentage of white cells || id:GCST90002399	Inflammatory bowel disease || id:ebi-a-GCST004131	Inverse variance weighted	1838.14	292	5.09578e-222	0.98848	yes
Neutrophil percentage of white cells || id:GCST90002399	Inflammatory bowel disease || id:ebi-a-GCST004131	Inverse variance weighted	1813.09	289	1.22383e-218	0.988447	no
Neutrophil percentage of white cells || id:GCST90002399	Inflammatory bowel disease || id:ebi-a-GCST004131	MR Egger	1792.8	291	3.86366e-214	0.98848	yes
Neutrophil percentage of white cells || id:GCST90002399	Inflammatory bowel disease || id:ebi-a-GCST004131	MR Egger	1770.14	288	3.36898e-211	0.988447	no
Neutrophil percentage of white cells || id:GCST90002399	Juvenile idiopathic arthritis || id:GCST90010715	Inverse variance weighted	511.148	290	1.99007e-14	0.988348	yes
Neutrophil percentage of white cells || id:GCST90002399	Juvenile idiopathic arthritis || id:GCST90010715	Inverse variance weighted	453.8	288	1.51637e-09	0.988298	no
Neutrophil percentage of white cells || id:GCST90002399	Juvenile idiopathic arthritis || id:GCST90010715	MR Egger	506.944	289	3.76224e-14	0.988348	yes
Neutrophil percentage of white cells || id:GCST90002399	Juvenile idiopathic arthritis || id:GCST90010715	MR Egger	447.09	287	4.20812e-09	0.988298	no
Neutrophil percentage of white cells || id:GCST90002399	multiple sclerosis || id:ieu-b-18	Inverse variance weighted	1393.39	266	5.67236e-152	0.988361	yes
Neutrophil percentage of white cells || id:GCST90002399	multiple sclerosis || id:ieu-b-18	Inverse variance weighted	951.075	264	2.50835e-78	0.988306	no
Neutrophil percentage of white cells || id:GCST90002399	multiple sclerosis || id:ieu-b-18	MR Egger	1366.9	265	1.121e-147	0.988361	yes
Neutrophil percentage of white cells || id:GCST90002399	multiple sclerosis || id:ieu-b-18	MR Egger	938.876	263	1.09315e-76	0.988306	no
Neutrophil percentage of white cells || id:GCST90002399	Psoriasis || id:GCST90019016	Inverse variance weighted	1075.18	292	4.7204e-90	0.98833	yes
Neutrophil percentage of white cells || id:GCST90002399	Psoriasis || id:GCST90019016	Inverse variance weighted	714.704	288	3.39982e-38	0.988285	no
Neutrophil percentage of white cells || id:GCST90002399	Psoriasis || id:GCST90019016	MR Egger	1072.02	291	7.77566e-90	0.98833	yes
Neutrophil percentage of white cells || id:GCST90002399	Psoriasis || id:GCST90019016	MR Egger	708.862	287	1.24435e-37	0.988285	no
Neutrophil percentage of white cells || id:GCST90002399	Rheumatoid arthritis || id:ebi-a-GCST002318	Inverse variance weighted	1993.09	283	2.27352e-254	0.988378	yes
Neutrophil percentage of white cells || id:GCST90002399	Rheumatoid arthritis || id:ebi-a-GCST002318	Inverse variance weighted	856.209	280	1.11874e-59	0.988342	no
Neutrophil percentage of white cells || id:GCST90002399	Rheumatoid arthritis || id:ebi-a-GCST002318	MR Egger	1993.09	282	8.55523e-255	0.988378	yes
Neutrophil percentage of white cells || id:GCST90002399	Rheumatoid arthritis || id:ebi-a-GCST002318	MR Egger	855.366	279	8.47563e-60	0.988342	no
Neutrophil percentage of white cells || id:GCST90002399	Sinusitis || id:J10_CHRONSINUSITIS	Inverse variance weighted	728.15	350	1.00866e-28	0.988359	yes
Neutrophil percentage of white cells || id:GCST90002399	Sinusitis || id:J10_CHRONSINUSITIS	Inverse variance weighted	692.449	345	1.65913e-25	0.988313	no
Neutrophil percentage of white cells || id:GCST90002399	Sinusitis || id:J10_CHRONSINUSITIS	MR Egger	727.779	349	7.67417e-29	0.988359	yes
Neutrophil percentage of white cells || id:GCST90002399	Sinusitis || id:J10_CHRONSINUSITIS	MR Egger	692.053	344	1.2886e-25	0.988313	no
Neutrophil percentage of white cells || id:GCST90002399	Systemic lupus erythematosus || id:ebi-a-GCST003156	Inverse variance weighted	598.266	272	1.4409e-26	0.988343	yes
Neutrophil percentage of white cells || id:GCST90002399	Systemic lupus erythematosus || id:ebi-a-GCST003156	Inverse variance weighted	570.042	269	9.53659e-24	0.988306	no
Neutrophil percentage of white cells || id:GCST90002399	Systemic lupus erythematosus || id:ebi-a-GCST003156	MR Egger	597.182	271	1.30307e-26	0.988343	yes
Neutrophil percentage of white cells || id:GCST90002399	Systemic lupus erythematosus || id:ebi-a-GCST003156	MR Egger	568.363	268	1.02093e-23	0.988306	no
Neutrophil percentage of white cells || id:GCST90002399	Type 1 diabetes || id:ebi-a-GCST010681	Inverse variance weighted	980.54	337	4.14641e-64	0.988396	yes
Neutrophil percentage of white cells || id:GCST90002399	Type 1 diabetes || id:ebi-a-GCST010681	Inverse variance weighted	765.038	333	5.05531e-36	0.988357	no
Neutrophil percentage of white cells || id:GCST90002399	Type 1 diabetes || id:ebi-a-GCST010681	MR Egger	978.915	336	4.1418e-64	0.988396	yes
Neutrophil percentage of white cells || id:GCST90002399	Type 1 diabetes || id:ebi-a-GCST010681	MR Egger	763.38	332	5.32686e-36	0.988357	no
Neutrophil percentage of white cells || id:GCST90002399	Ulcerative colitis || id:ebi-a-GCST004133	Inverse variance weighted	1204.86	290	1.12024e-111	0.988498	yes
Neutrophil percentage of white cells || id:GCST90002399	Ulcerative colitis || id:ebi-a-GCST004133	Inverse variance weighted	1182.63	287	6.17753e-109	0.988465	no
Neutrophil percentage of white cells || id:GCST90002399	Ulcerative colitis || id:ebi-a-GCST004133	MR Egger	1179.51	289	8.31172e-108	0.988498	yes
Neutrophil percentage of white cells || id:GCST90002399	Ulcerative colitis || id:ebi-a-GCST004133	MR Egger	1154.8	286	1.14626e-104	0.988465	no
Sum basophil neutrophil counts || id:ebi-a-GCST004620	Ankylosing spondylitis || id:M13_ANKYLOSPON	Inverse variance weighted	329.208	134	1.91533e-18	0.986818	yes
Sum basophil neutrophil counts || id:ebi-a-GCST004620	Ankylosing spondylitis || id:M13_ANKYLOSPON	Inverse variance weighted	190.722	132	0.000630538	0.986539	no
Sum basophil neutrophil counts || id:ebi-a-GCST004620	Ankylosing spondylitis || id:M13_ANKYLOSPON	MR Egger	328.186	133	1.64743e-18	0.986818	yes
Sum basophil neutrophil counts || id:ebi-a-GCST004620	Ankylosing spondylitis || id:M13_ANKYLOSPON	MR Egger	185.646	131	0.00120056	0.986539	no
Sum basophil neutrophil counts || id:ebi-a-GCST004620	Asthma || id:ebi-a-GCST90014325	Inverse variance weighted	547.361	142	6.28607e-49	0.986961	yes
Sum basophil neutrophil counts || id:ebi-a-GCST004620	Asthma || id:ebi-a-GCST90014325	Inverse variance weighted	541.232	139	7.98106e-49	0.986555	no
Sum basophil neutrophil counts || id:ebi-a-GCST004620	Asthma || id:ebi-a-GCST90014325	MR Egger	537.177	141	1.41032e-47	0.986961	yes
Sum basophil neutrophil counts || id:ebi-a-GCST004620	Asthma || id:ebi-a-GCST90014325	MR Egger	529.772	138	2.90473e-47	0.986555	no
Sum basophil neutrophil counts || id:ebi-a-GCST004620	Asthma || id:GCST006862	Inverse variance weighted	268.726	108	1.06997e-15	0.986057	yes
Sum basophil neutrophil counts || id:ebi-a-GCST004620	Asthma || id:GCST006862	Inverse variance weighted	265.255	106	1.21245e-15	0.985693	no
Sum basophil neutrophil counts || id:ebi-a-GCST004620	Asthma || id:GCST006862	MR Egger	261.107	107	6.79695e-15	0.986057	yes
Sum basophil neutrophil counts || id:ebi-a-GCST004620	Asthma || id:GCST006862	MR Egger	256.886	105	9.72306e-15	0.985693	no
Sum basophil neutrophil counts || id:ebi-a-GCST004620	Crohn's disease || id:ebi-a-GCST004132	Inverse variance weighted	786.712	117	8.86428e-100	0.987016	yes
Sum basophil neutrophil counts || id:ebi-a-GCST004620	Crohn's disease || id:ebi-a-GCST004132	Inverse variance weighted	748.171	115	1.78466e-93	0.986737	no
Sum basophil neutrophil counts || id:ebi-a-GCST004620	Crohn's disease || id:ebi-a-GCST004132	MR Egger	770.652	116	3.22675e-97	0.987016	yes
Sum basophil neutrophil counts || id:ebi-a-GCST004620	Crohn's disease || id:ebi-a-GCST004132	MR Egger	727.691	114	4.12861e-90	0.986737	no
Sum basophil neutrophil counts || id:ebi-a-GCST004620	Eczema || id:GCST90244787	Inverse variance weighted	354.736	136	1.9341e-21	0.986762	yes
Sum basophil neutrophil counts || id:ebi-a-GCST004620	Eczema || id:GCST90244787	Inverse variance weighted	336.509	134	2.08694e-19	0.986482	no
Sum basophil neutrophil counts || id:ebi-a-GCST004620	Eczema || id:GCST90244787	MR Egger	354.712	135	1.19465e-21	0.986762	yes
Sum basophil neutrophil counts || id:ebi-a-GCST004620	Eczema || id:GCST90244787	MR Egger	336.373	133	1.35927e-19	0.986482	no
Sum basophil neutrophil counts || id:ebi-a-GCST004620	Eczema || id:L12_ATOPIC	Inverse variance weighted	436.152	134	1.14378e-33	0.986818	yes
Sum basophil neutrophil counts || id:ebi-a-GCST004620	Eczema || id:L12_ATOPIC	Inverse variance weighted	411.654	132	1.71896e-30	0.986539	no
Sum basophil neutrophil counts || id:ebi-a-GCST004620	Eczema || id:L12_ATOPIC	MR Egger	436.128	133	6.33747e-34	0.986818	yes
Sum basophil neutrophil counts || id:ebi-a-GCST004620	Eczema || id:L12_ATOPIC	MR Egger	411.488	131	1.02111e-30	0.986539	no
Sum basophil neutrophil counts || id:ebi-a-GCST004620	Eosinophilic esophagitis || id:GCST90027899	Inverse variance weighted	173.779	118	0.000640564	0.986818	yes
Sum basophil neutrophil counts || id:ebi-a-GCST004620	Eosinophilic esophagitis || id:GCST90027899	Inverse variance weighted	172.378	116	0.000534232	0.986539	no
Sum basophil neutrophil counts || id:ebi-a-GCST004620	Eosinophilic esophagitis || id:GCST90027899	MR Egger	173.698	117	0.000524255	0.986818	yes
Sum basophil neutrophil counts || id:ebi-a-GCST004620	Eosinophilic esophagitis || id:GCST90027899	MR Egger	172.179	115	0.000444698	0.986539	no
Sum basophil neutrophil counts || id:ebi-a-GCST004620	Inflammatory bowel disease || id:ebi-a-GCST004131	Inverse variance weighted	788.339	117	4.42379e-100	0.987016	yes
Sum basophil neutrophil counts || id:ebi-a-GCST004620	Inflammatory bowel disease || id:ebi-a-GCST004131	Inverse variance weighted	747.34	115	2.54032e-93	0.986737	no
Sum basophil neutrophil counts || id:ebi-a-GCST004620	Inflammatory bowel disease || id:ebi-a-GCST004131	MR Egger	744.169	116	2.4916e-92	0.987016	yes
Sum basophil neutrophil counts || id:ebi-a-GCST004620	Inflammatory bowel disease || id:ebi-a-GCST004131	MR Egger	699.561	114	5.86692e-85	0.986737	no
Sum basophil neutrophil counts || id:ebi-a-GCST004620	Juvenile idiopathic arthritis || id:GCST90010715	Inverse variance weighted	319.035	116	7.31928e-21	0.98688	yes
Sum basophil neutrophil counts || id:ebi-a-GCST004620	Juvenile idiopathic arthritis || id:GCST90010715	Inverse variance weighted	221.475	114	6.83072e-09	0.986599	no
Sum basophil neutrophil counts || id:ebi-a-GCST004620	Juvenile idiopathic arthritis || id:GCST90010715	MR Egger	317.123	115	8.11015e-21	0.98688	yes
Sum basophil neutrophil counts || id:ebi-a-GCST004620	Juvenile idiopathic arthritis || id:GCST90010715	MR Egger	219.366	113	8.21952e-09	0.986599	no
Sum basophil neutrophil counts || id:ebi-a-GCST004620	multiple sclerosis || id:ieu-b-18	Inverse variance weighted	1066.81	112	1.89025e-155	0.986817	yes
Sum basophil neutrophil counts || id:ebi-a-GCST004620	multiple sclerosis || id:ieu-b-18	Inverse variance weighted	432.256	110	9.37371e-40	0.986518	no
Sum basophil neutrophil counts || id:ebi-a-GCST004620	multiple sclerosis || id:ieu-b-18	MR Egger	1053.86	111	2.03146e-153	0.986817	yes
Sum basophil neutrophil counts || id:ebi-a-GCST004620	multiple sclerosis || id:ieu-b-18	MR Egger	428.774	109	1.73651e-39	0.986518	no
Sum basophil neutrophil counts || id:ebi-a-GCST004620	Psoriasis || id:GCST90019016	Inverse variance weighted	1276.16	117	5.21629e-194	0.98671	yes
Sum basophil neutrophil counts || id:ebi-a-GCST004620	Psoriasis || id:GCST90019016	Inverse variance weighted	261.991	115	1.76371e-13	0.98643	no
Sum basophil neutrophil counts || id:ebi-a-GCST004620	Psoriasis || id:GCST90019016	MR Egger	1273.6	116	5.04565e-194	0.98671	yes
Sum basophil neutrophil counts || id:ebi-a-GCST004620	Psoriasis || id:GCST90019016	MR Egger	253.611	114	1.26296e-12	0.98643	no
Sum basophil neutrophil counts || id:ebi-a-GCST004620	Rheumatoid arthritis || id:ebi-a-GCST002318	Inverse variance weighted	1736.24	114	5.22039e-288	0.986672	yes
Sum basophil neutrophil counts || id:ebi-a-GCST004620	Rheumatoid arthritis || id:ebi-a-GCST002318	Inverse variance weighted	1067	112	1.73862e-155	0.986371	no
Sum basophil neutrophil counts || id:ebi-a-GCST004620	Rheumatoid arthritis || id:ebi-a-GCST002318	MR Egger	1728.96	113	4.00417e-287	0.986672	yes
Sum basophil neutrophil counts || id:ebi-a-GCST004620	Rheumatoid arthritis || id:ebi-a-GCST002318	MR Egger	1065.65	111	1.02245e-155	0.986371	no
Sum basophil neutrophil counts || id:ebi-a-GCST004620	Sinusitis || id:J10_CHRONSINUSITIS	Inverse variance weighted	286.384	134	4.27607e-13	0.986818	yes
Sum basophil neutrophil counts || id:ebi-a-GCST004620	Sinusitis || id:J10_CHRONSINUSITIS	Inverse variance weighted	278.93	132	1.48849e-12	0.986539	no
Sum basophil neutrophil counts || id:ebi-a-GCST004620	Sinusitis || id:J10_CHRONSINUSITIS	MR Egger	286.322	133	2.94029e-13	0.986818	yes
Sum basophil neutrophil counts || id:ebi-a-GCST004620	Sinusitis || id:J10_CHRONSINUSITIS	MR Egger	278.574	131	1.11425e-12	0.986539	no
Sum basophil neutrophil counts || id:ebi-a-GCST004620	Systemic lupus erythematosus || id:ebi-a-GCST003156	Inverse variance weighted	389.759	110	6.14834e-33	0.987	yes
Sum basophil neutrophil counts || id:ebi-a-GCST004620	Systemic lupus erythematosus || id:ebi-a-GCST003156	Inverse variance weighted	256.321	108	4.4512e-14	0.986683	no
Sum basophil neutrophil counts || id:ebi-a-GCST004620	Systemic lupus erythematosus || id:ebi-a-GCST003156	MR Egger	381.696	109	5.99963e-32	0.987	yes
Sum basophil neutrophil counts || id:ebi-a-GCST004620	Systemic lupus erythematosus || id:ebi-a-GCST003156	MR Egger	252.794	107	8.11122e-14	0.986683	no
Sum basophil neutrophil counts || id:ebi-a-GCST004620	Type 1 diabetes || id:ebi-a-GCST010681	Inverse variance weighted	789.35	132	3.25064e-94	0.987011	yes
Sum basophil neutrophil counts || id:ebi-a-GCST004620	Type 1 diabetes || id:ebi-a-GCST010681	Inverse variance weighted	664.504	130	1.1689e-72	0.98671	no
Sum basophil neutrophil counts || id:ebi-a-GCST004620	Type 1 diabetes || id:ebi-a-GCST010681	MR Egger	789.23	131	1.38774e-94	0.987011	yes
Sum basophil neutrophil counts || id:ebi-a-GCST004620	Type 1 diabetes || id:ebi-a-GCST010681	MR Egger	663.885	129	6.5919e-73	0.98671	no
Sum basophil neutrophil counts || id:ebi-a-GCST004620	Ulcerative colitis || id:ebi-a-GCST004133	Inverse variance weighted	486.59	116	7.16866e-47	0.987042	yes
Sum basophil neutrophil counts || id:ebi-a-GCST004620	Ulcerative colitis || id:ebi-a-GCST004133	Inverse variance weighted	464.092	114	9.18725e-44	0.986759	no
Sum basophil neutrophil counts || id:ebi-a-GCST004620	Ulcerative colitis || id:ebi-a-GCST004133	MR Egger	440.549	115	1.2954e-39	0.987042	yes
Sum basophil neutrophil counts || id:ebi-a-GCST004620	Ulcerative colitis || id:ebi-a-GCST004133	MR Egger	419.467	113	8.35884e-37	0.986759	no
Sum eosinophil basophil counts || id:ebi-a-GCST004624	Ankylosing spondylitis || id:M13_ANKYLOSPON	Inverse variance weighted	787.18	159	7.43336e-84	0.987622	yes
Sum eosinophil basophil counts || id:ebi-a-GCST004624	Ankylosing spondylitis || id:M13_ANKYLOSPON	Inverse variance weighted	240.146	156	1.72881e-05	0.987184	no
Sum eosinophil basophil counts || id:ebi-a-GCST004624	Ankylosing spondylitis || id:M13_ANKYLOSPON	MR Egger	787.154	158	3.35402e-84	0.987622	yes
Sum eosinophil basophil counts || id:ebi-a-GCST004624	Ankylosing spondylitis || id:M13_ANKYLOSPON	MR Egger	238.797	155	1.76611e-05	0.987184	no
Sum eosinophil basophil counts || id:ebi-a-GCST004624	Asthma || id:ebi-a-GCST90014325	Inverse variance weighted	2034.16	164	1.43239512042294e-319	0.987777	yes
Sum eosinophil basophil counts || id:ebi-a-GCST004624	Asthma || id:ebi-a-GCST90014325	Inverse variance weighted	1971.96	160	0	0.987387	no
Sum eosinophil basophil counts || id:ebi-a-GCST004624	Asthma || id:ebi-a-GCST90014325	MR Egger	1989.88	163	2.84916905069145e-311	0.987777	yes
Sum eosinophil basophil counts || id:ebi-a-GCST004624	Asthma || id:ebi-a-GCST90014325	MR Egger	1934.33	159	2.30219e-302	0.987387	no
Sum eosinophil basophil counts || id:ebi-a-GCST004624	Asthma || id:GCST006862	Inverse variance weighted	652.194	119	1.73186e-74	0.987971	yes
Sum eosinophil basophil counts || id:ebi-a-GCST004624	Asthma || id:GCST006862	Inverse variance weighted	645.17	117	5.57897e-74	0.987719	no
Sum eosinophil basophil counts || id:ebi-a-GCST004624	Asthma || id:GCST006862	MR Egger	637.365	118	3.22453e-72	0.987971	yes
Sum eosinophil basophil counts || id:ebi-a-GCST004624	Asthma || id:GCST006862	MR Egger	631.91	116	5.48871e-72	0.987719	no
Sum eosinophil basophil counts || id:ebi-a-GCST004624	Crohn's disease || id:ebi-a-GCST004132	Inverse variance weighted	877.07	135	4.6031e-109	0.98783	yes
Sum eosinophil basophil counts || id:ebi-a-GCST004624	Crohn's disease || id:ebi-a-GCST004132	Inverse variance weighted	835.117	132	1.44633e-102	0.987385	no
Sum eosinophil basophil counts || id:ebi-a-GCST004624	Crohn's disease || id:ebi-a-GCST004132	MR Egger	875.927	134	2.91553e-109	0.98783	yes
Sum eosinophil basophil counts || id:ebi-a-GCST004624	Crohn's disease || id:ebi-a-GCST004132	MR Egger	831.674	131	2.44781e-102	0.987385	no
Sum eosinophil basophil counts || id:ebi-a-GCST004624	Eczema || id:GCST90244787	Inverse variance weighted	868.325	160	9.02528e-98	0.98763	yes
Sum eosinophil basophil counts || id:ebi-a-GCST004624	Eczema || id:GCST90244787	Inverse variance weighted	833.318	157	1.15388e-92	0.987198	no
Sum eosinophil basophil counts || id:ebi-a-GCST004624	Eczema || id:GCST90244787	MR Egger	839.976	159	4.10245e-93	0.98763	yes
Sum eosinophil basophil counts || id:ebi-a-GCST004624	Eczema || id:GCST90244787	MR Egger	811.018	156	4.31381e-89	0.987198	no
Sum eosinophil basophil counts || id:ebi-a-GCST004624	Eczema || id:L12_ATOPIC	Inverse variance weighted	829.623	159	2.75168e-91	0.987622	yes
Sum eosinophil basophil counts || id:ebi-a-GCST004624	Eczema || id:L12_ATOPIC	Inverse variance weighted	782.027	156	5.20831e-84	0.987184	no
Sum eosinophil basophil counts || id:ebi-a-GCST004624	Eczema || id:L12_ATOPIC	MR Egger	811.542	158	1.82037e-88	0.987622	yes
Sum eosinophil basophil counts || id:ebi-a-GCST004624	Eczema || id:L12_ATOPIC	MR Egger	769.146	155	4.08228e-82	0.987184	no
Sum eosinophil basophil counts || id:ebi-a-GCST004624	Eosinophilic esophagitis || id:GCST90027899	Inverse variance weighted	477.595	146	7.54235e-37	0.987622	yes
Sum eosinophil basophil counts || id:ebi-a-GCST004624	Eosinophilic esophagitis || id:GCST90027899	Inverse variance weighted	475.917	143	2.22632e-37	0.987184	no
Sum eosinophil basophil counts || id:ebi-a-GCST004624	Eosinophilic esophagitis || id:GCST90027899	MR Egger	470.18	145	5.5417e-36	0.987622	yes
Sum eosinophil basophil counts || id:ebi-a-GCST004624	Eosinophilic esophagitis || id:GCST90027899	MR Egger	467.443	142	2.39937e-36	0.987184	no
Sum eosinophil basophil counts || id:ebi-a-GCST004624	Inflammatory bowel disease || id:ebi-a-GCST004131	Inverse variance weighted	872.681	136	7.55626e-108	0.987841	yes
Sum eosinophil basophil counts || id:ebi-a-GCST004624	Inflammatory bowel disease || id:ebi-a-GCST004131	Inverse variance weighted	830.463	133	2.59576e-101	0.987399	no
Sum eosinophil basophil counts || id:ebi-a-GCST004624	Inflammatory bowel disease || id:ebi-a-GCST004131	MR Egger	871.465	135	4.96035e-108	0.987841	yes
Sum eosinophil basophil counts || id:ebi-a-GCST004624	Inflammatory bowel disease || id:ebi-a-GCST004131	MR Egger	829.435	132	1.59186e-101	0.987399	no
Sum eosinophil basophil counts || id:ebi-a-GCST004624	Juvenile idiopathic arthritis || id:GCST90010715	Inverse variance weighted	326.014	142	1.67209e-16	0.987615	yes
Sum eosinophil basophil counts || id:ebi-a-GCST004624	Juvenile idiopathic arthritis || id:GCST90010715	Inverse variance weighted	280.815	139	1.23068e-11	0.987167	no
Sum eosinophil basophil counts || id:ebi-a-GCST004624	Juvenile idiopathic arthritis || id:GCST90010715	MR Egger	325.945	141	1.11395e-16	0.987615	yes
Sum eosinophil basophil counts || id:ebi-a-GCST004624	Juvenile idiopathic arthritis || id:GCST90010715	MR Egger	280.789	138	8.61287e-12	0.987167	no
Sum eosinophil basophil counts || id:ebi-a-GCST004624	multiple sclerosis || id:ieu-b-18	Inverse variance weighted	1680.66	126	7.93561e-270	0.988139	yes
Sum eosinophil basophil counts || id:ebi-a-GCST004624	multiple sclerosis || id:ieu-b-18	Inverse variance weighted	665.265	123	2.47299e-75	0.987695	no
Sum eosinophil basophil counts || id:ebi-a-GCST004624	multiple sclerosis || id:ieu-b-18	MR Egger	1680.5	125	2.33184e-270	0.988139	yes
Sum eosinophil basophil counts || id:ebi-a-GCST004624	multiple sclerosis || id:ieu-b-18	MR Egger	652.52	122	1.94369e-73	0.987695	no
Sum eosinophil basophil counts || id:ebi-a-GCST004624	Psoriasis || id:GCST90019016	Inverse variance weighted	907.782	142	7.2175e-112	0.987863	yes
Sum eosinophil basophil counts || id:ebi-a-GCST004624	Psoriasis || id:GCST90019016	Inverse variance weighted	409.345	139	1.91317e-28	0.987437	no
Sum eosinophil basophil counts || id:ebi-a-GCST004624	Psoriasis || id:GCST90019016	MR Egger	907.194	141	3.63736e-112	0.987863	yes
Sum eosinophil basophil counts || id:ebi-a-GCST004624	Psoriasis || id:GCST90019016	MR Egger	405.617	138	3.84219e-28	0.987437	no
Sum eosinophil basophil counts || id:ebi-a-GCST004624	Rheumatoid arthritis || id:ebi-a-GCST002318	Inverse variance weighted	1288.91	139	1.91682e-185	0.987762	yes
Sum eosinophil basophil counts || id:ebi-a-GCST004624	Rheumatoid arthritis || id:ebi-a-GCST002318	Inverse variance weighted	470.307	136	2.17464e-38	0.987319	no
Sum eosinophil basophil counts || id:ebi-a-GCST004624	Rheumatoid arthritis || id:ebi-a-GCST002318	MR Egger	1277.74	138	9.22418e-184	0.987762	yes
Sum eosinophil basophil counts || id:ebi-a-GCST004624	Rheumatoid arthritis || id:ebi-a-GCST002318	MR Egger	470.162	135	1.22163e-38	0.987319	no
Sum eosinophil basophil counts || id:ebi-a-GCST004624	Sinusitis || id:J10_CHRONSINUSITIS	Inverse variance weighted	581.449	159	1.80752e-49	0.987622	yes
Sum eosinophil basophil counts || id:ebi-a-GCST004624	Sinusitis || id:J10_CHRONSINUSITIS	Inverse variance weighted	566.881	156	5.22353e-48	0.987184	no
Sum eosinophil basophil counts || id:ebi-a-GCST004624	Sinusitis || id:J10_CHRONSINUSITIS	MR Egger	581.404	158	9.53979e-50	0.987622	yes
Sum eosinophil basophil counts || id:ebi-a-GCST004624	Sinusitis || id:J10_CHRONSINUSITIS	MR Egger	566.822	155	2.77949e-48	0.987184	no
Sum eosinophil basophil counts || id:ebi-a-GCST004624	Systemic lupus erythematosus || id:ebi-a-GCST003156	Inverse variance weighted	549.181	127	7.57683e-54	0.987945	yes
Sum eosinophil basophil counts || id:ebi-a-GCST004624	Systemic lupus erythematosus || id:ebi-a-GCST003156	Inverse variance weighted	348.73	124	3.03914e-23	0.987482	no
Sum eosinophil basophil counts || id:ebi-a-GCST004624	Systemic lupus erythematosus || id:ebi-a-GCST003156	MR Egger	549.163	126	3.63989e-54	0.987945	yes
Sum eosinophil basophil counts || id:ebi-a-GCST004624	Systemic lupus erythematosus || id:ebi-a-GCST003156	MR Egger	344.604	123	6.91222e-23	0.987482	no
Sum eosinophil basophil counts || id:ebi-a-GCST004624	Type 1 diabetes || id:ebi-a-GCST010681	Inverse variance weighted	469.306	156	4.20552e-33	0.987775	yes
Sum eosinophil basophil counts || id:ebi-a-GCST004624	Type 1 diabetes || id:ebi-a-GCST010681	Inverse variance weighted	428.881	153	5.44403e-28	0.987343	no
Sum eosinophil basophil counts || id:ebi-a-GCST004624	Type 1 diabetes || id:ebi-a-GCST010681	MR Egger	456.154	155	1.9894e-31	0.987775	yes
Sum eosinophil basophil counts || id:ebi-a-GCST004624	Type 1 diabetes || id:ebi-a-GCST010681	MR Egger	418.743	152	8.6342e-27	0.987343	no
Sum eosinophil basophil counts || id:ebi-a-GCST004624	Ulcerative colitis || id:ebi-a-GCST004133	Inverse variance weighted	581.392	136	2.25944e-56	0.987841	yes
Sum eosinophil basophil counts || id:ebi-a-GCST004624	Ulcerative colitis || id:ebi-a-GCST004133	Inverse variance weighted	459.845	133	1.40855e-37	0.987399	no
Sum eosinophil basophil counts || id:ebi-a-GCST004624	Ulcerative colitis || id:ebi-a-GCST004133	MR Egger	581.391	135	1.08465e-56	0.987841	yes
Sum eosinophil basophil counts || id:ebi-a-GCST004624	Ulcerative colitis || id:ebi-a-GCST004133	MR Egger	459.158	132	9.61394e-38	0.987399	no
Sum neutrophil eosinophil counts || id:ebi-a-GCST004613	Ankylosing spondylitis || id:M13_ANKYLOSPON	Inverse variance weighted	319.001	132	1.64921e-17	0.987038	yes
Sum neutrophil eosinophil counts || id:ebi-a-GCST004613	Ankylosing spondylitis || id:M13_ANKYLOSPON	Inverse variance weighted	179.538	130	0.00262708	0.986756	no
Sum neutrophil eosinophil counts || id:ebi-a-GCST004613	Ankylosing spondylitis || id:M13_ANKYLOSPON	MR Egger	318.526	131	1.21008e-17	0.987038	yes
Sum neutrophil eosinophil counts || id:ebi-a-GCST004613	Ankylosing spondylitis || id:M13_ANKYLOSPON	MR Egger	175.704	129	0.00394682	0.986756	no
Sum neutrophil eosinophil counts || id:ebi-a-GCST004613	Asthma || id:ebi-a-GCST90014325	Inverse variance weighted	569.972	141	6.42876e-53	0.987137	yes
Sum neutrophil eosinophil counts || id:ebi-a-GCST004613	Asthma || id:ebi-a-GCST90014325	Inverse variance weighted	563.107	138	1.04227e-52	0.986707	no
Sum neutrophil eosinophil counts || id:ebi-a-GCST004613	Asthma || id:ebi-a-GCST90014325	MR Egger	564.818	140	2.23705e-52	0.987137	yes
Sum neutrophil eosinophil counts || id:ebi-a-GCST004613	Asthma || id:ebi-a-GCST90014325	MR Egger	556.879	137	5.45948e-52	0.986707	no
Sum neutrophil eosinophil counts || id:ebi-a-GCST004613	Asthma || id:GCST006862	Inverse variance weighted	271.28	108	4.89643e-16	0.986312	yes
Sum neutrophil eosinophil counts || id:ebi-a-GCST004613	Asthma || id:GCST006862	Inverse variance weighted	267.869	106	5.43221e-16	0.985947	no
Sum neutrophil eosinophil counts || id:ebi-a-GCST004613	Asthma || id:GCST006862	MR Egger	267.204	107	1.06739e-15	0.986312	yes
Sum neutrophil eosinophil counts || id:ebi-a-GCST004613	Asthma || id:GCST006862	MR Egger	263.219	105	1.41471e-15	0.985947	no
Sum neutrophil eosinophil counts || id:ebi-a-GCST004613	Crohn's disease || id:ebi-a-GCST004132	Inverse variance weighted	793.327	117	5.24439e-101	0.987209	yes
Sum neutrophil eosinophil counts || id:ebi-a-GCST004613	Crohn's disease || id:ebi-a-GCST004132	Inverse variance weighted	754.611	115	1.15583e-94	0.986932	no
Sum neutrophil eosinophil counts || id:ebi-a-GCST004613	Crohn's disease || id:ebi-a-GCST004132	MR Egger	779.672	116	6.87687e-99	0.987209	yes
Sum neutrophil eosinophil counts || id:ebi-a-GCST004613	Crohn's disease || id:ebi-a-GCST004132	MR Egger	737.012	114	7.94916e-92	0.986932	no
Sum neutrophil eosinophil counts || id:ebi-a-GCST004613	Eczema || id:GCST90244787	Inverse variance weighted	341.043	135	8.33295e-20	0.986968	yes
Sum neutrophil eosinophil counts || id:ebi-a-GCST004613	Eczema || id:GCST90244787	Inverse variance weighted	322.984	133	7.88007e-18	0.986685	no
Sum neutrophil eosinophil counts || id:ebi-a-GCST004613	Eczema || id:GCST90244787	MR Egger	340.92	134	5.38974e-20	0.986968	yes
Sum neutrophil eosinophil counts || id:ebi-a-GCST004613	Eczema || id:GCST90244787	MR Egger	322.962	132	5.03484e-18	0.986685	no
Sum neutrophil eosinophil counts || id:ebi-a-GCST004613	Eczema || id:L12_ATOPIC	Inverse variance weighted	406.042	132	1.17243e-29	0.987038	yes
Sum neutrophil eosinophil counts || id:ebi-a-GCST004613	Eczema || id:L12_ATOPIC	Inverse variance weighted	381.842	130	1.3518e-26	0.986756	no
Sum neutrophil eosinophil counts || id:ebi-a-GCST004613	Eczema || id:L12_ATOPIC	MR Egger	405.179	131	8.89631e-30	0.987038	yes
Sum neutrophil eosinophil counts || id:ebi-a-GCST004613	Eczema || id:L12_ATOPIC	MR Egger	379.637	129	1.63315e-26	0.986756	no
Sum neutrophil eosinophil counts || id:ebi-a-GCST004613	Eosinophilic esophagitis || id:GCST90027899	Inverse variance weighted	186.009	118	6.56686e-05	0.987038	yes
Sum neutrophil eosinophil counts || id:ebi-a-GCST004613	Eosinophilic esophagitis || id:GCST90027899	Inverse variance weighted	184.116	116	5.82528e-05	0.986756	no
Sum neutrophil eosinophil counts || id:ebi-a-GCST004613	Eosinophilic esophagitis || id:GCST90027899	MR Egger	185.681	117	5.47502e-05	0.987038	yes
Sum neutrophil eosinophil counts || id:ebi-a-GCST004613	Eosinophilic esophagitis || id:GCST90027899	MR Egger	183.96	115	4.67929e-05	0.986756	no
Sum neutrophil eosinophil counts || id:ebi-a-GCST004613	Inflammatory bowel disease || id:ebi-a-GCST004131	Inverse variance weighted	793.443	117	4.99176e-101	0.987209	yes
Sum neutrophil eosinophil counts || id:ebi-a-GCST004613	Inflammatory bowel disease || id:ebi-a-GCST004131	Inverse variance weighted	752.763	115	2.53564e-94	0.986932	no
Sum neutrophil eosinophil counts || id:ebi-a-GCST004613	Inflammatory bowel disease || id:ebi-a-GCST004131	MR Egger	760.01	116	2.9952e-95	0.987209	yes
Sum neutrophil eosinophil counts || id:ebi-a-GCST004613	Inflammatory bowel disease || id:ebi-a-GCST004131	MR Egger	716.466	114	4.74614e-88	0.986932	no
Sum neutrophil eosinophil counts || id:ebi-a-GCST004613	Juvenile idiopathic arthritis || id:GCST90010715	Inverse variance weighted	317.158	117	2.23308e-20	0.987042	yes
Sum neutrophil eosinophil counts || id:ebi-a-GCST004613	Juvenile idiopathic arthritis || id:GCST90010715	Inverse variance weighted	221.409	115	9.78488e-09	0.98676	no
Sum neutrophil eosinophil counts || id:ebi-a-GCST004613	Juvenile idiopathic arthritis || id:GCST90010715	MR Egger	314.624	116	3.02658e-20	0.987042	yes
Sum neutrophil eosinophil counts || id:ebi-a-GCST004613	Juvenile idiopathic arthritis || id:GCST90010715	MR Egger	218.556	114	1.41633e-08	0.98676	no
Sum neutrophil eosinophil counts || id:ebi-a-GCST004613	multiple sclerosis || id:ieu-b-18	Inverse variance weighted	1069.64	110	5.45335e-157	0.987129	yes
Sum neutrophil eosinophil counts || id:ebi-a-GCST004613	multiple sclerosis || id:ieu-b-18	Inverse variance weighted	433.756	108	1.31978e-40	0.986826	no
Sum neutrophil eosinophil counts || id:ebi-a-GCST004613	multiple sclerosis || id:ieu-b-18	MR Egger	1061.18	109	7.80529e-156	0.987129	yes
Sum neutrophil eosinophil counts || id:ebi-a-GCST004613	multiple sclerosis || id:ieu-b-18	MR Egger	432.641	107	9.9539e-41	0.986826	no
Sum neutrophil eosinophil counts || id:ebi-a-GCST004613	Psoriasis || id:GCST90019016	Inverse variance weighted	1280.93	117	5.95447e-195	0.986924	yes
Sum neutrophil eosinophil counts || id:ebi-a-GCST004613	Psoriasis || id:GCST90019016	Inverse variance weighted	264.295	115	9.08194e-14	0.986647	no
Sum neutrophil eosinophil counts || id:ebi-a-GCST004613	Psoriasis || id:GCST90019016	MR Egger	1277.63	116	8.04126e-195	0.986924	yes
Sum neutrophil eosinophil counts || id:ebi-a-GCST004613	Psoriasis || id:GCST90019016	MR Egger	257.192	114	4.57396e-13	0.986647	no
Sum neutrophil eosinophil counts || id:ebi-a-GCST004613	Rheumatoid arthritis || id:ebi-a-GCST002318	Inverse variance weighted	1709.21	113	4.1131e-283	0.986965	yes
Sum neutrophil eosinophil counts || id:ebi-a-GCST004613	Rheumatoid arthritis || id:ebi-a-GCST002318	Inverse variance weighted	1040.47	111	8.19166e-151	0.986666	no
Sum neutrophil eosinophil counts || id:ebi-a-GCST004613	Rheumatoid arthritis || id:ebi-a-GCST002318	MR Egger	1703.59	112	1.45692e-282	0.986965	yes
Sum neutrophil eosinophil counts || id:ebi-a-GCST004613	Rheumatoid arthritis || id:ebi-a-GCST002318	MR Egger	1039.64	110	3.84413e-151	0.986666	no
Sum neutrophil eosinophil counts || id:ebi-a-GCST004613	Sinusitis || id:J10_CHRONSINUSITIS	Inverse variance weighted	264.266	132	7.1274e-11	0.987038	yes
Sum neutrophil eosinophil counts || id:ebi-a-GCST004613	Sinusitis || id:J10_CHRONSINUSITIS	Inverse variance weighted	256.352	130	2.65549e-10	0.986756	no
Sum neutrophil eosinophil counts || id:ebi-a-GCST004613	Sinusitis || id:J10_CHRONSINUSITIS	MR Egger	264.167	131	5.1021e-11	0.987038	yes
Sum neutrophil eosinophil counts || id:ebi-a-GCST004613	Sinusitis || id:J10_CHRONSINUSITIS	MR Egger	255.901	129	2.09446e-10	0.986756	no
Sum neutrophil eosinophil counts || id:ebi-a-GCST004613	Systemic lupus erythematosus || id:ebi-a-GCST003156	Inverse variance weighted	405.514	111	3.77044e-35	0.987176	yes
Sum neutrophil eosinophil counts || id:ebi-a-GCST004613	Systemic lupus erythematosus || id:ebi-a-GCST003156	Inverse variance weighted	270.285	109	1.05963e-15	0.986864	no
Sum neutrophil eosinophil counts || id:ebi-a-GCST004613	Systemic lupus erythematosus || id:ebi-a-GCST003156	MR Egger	398.057	110	3.00259e-34	0.987176	yes
Sum neutrophil eosinophil counts || id:ebi-a-GCST004613	Systemic lupus erythematosus || id:ebi-a-GCST003156	MR Egger	267.089	108	1.76105e-15	0.986864	no
Sum neutrophil eosinophil counts || id:ebi-a-GCST004613	Type 1 diabetes || id:ebi-a-GCST010681	Inverse variance weighted	796.533	131	6.51253e-96	0.987162	yes
Sum neutrophil eosinophil counts || id:ebi-a-GCST004613	Type 1 diabetes || id:ebi-a-GCST010681	Inverse variance weighted	672.363	129	2.12158e-74	0.986853	no
Sum neutrophil eosinophil counts || id:ebi-a-GCST004613	Type 1 diabetes || id:ebi-a-GCST010681	MR Egger	795.521	130	4.01056e-96	0.987162	yes
Sum neutrophil eosinophil counts || id:ebi-a-GCST004613	Type 1 diabetes || id:ebi-a-GCST010681	MR Egger	667.856	128	5.75825e-74	0.986853	no
Sum neutrophil eosinophil counts || id:ebi-a-GCST004613	Ulcerative colitis || id:ebi-a-GCST004133	Inverse variance weighted	492.909	116	6.32424e-48	0.987237	yes
Sum neutrophil eosinophil counts || id:ebi-a-GCST004613	Ulcerative colitis || id:ebi-a-GCST004133	Inverse variance weighted	470.946	114	6.75146e-45	0.986956	no
Sum neutrophil eosinophil counts || id:ebi-a-GCST004613	Ulcerative colitis || id:ebi-a-GCST004133	MR Egger	457.074	115	2.64467e-42	0.987237	yes
Sum neutrophil eosinophil counts || id:ebi-a-GCST004613	Ulcerative colitis || id:ebi-a-GCST004133	MR Egger	436.56	113	1.46983e-39	0.986956	no
White blood cell count || id:GCST90002374	Ankylosing spondylitis || id:M13_ANKYLOSPON	Inverse variance weighted	600.114	488	0.000380458	0.991025	yes
White blood cell count || id:GCST90002374	Ankylosing spondylitis || id:M13_ANKYLOSPON	Inverse variance weighted	539.207	474	0.0202189	0.990603	no
White blood cell count || id:GCST90002374	Ankylosing spondylitis || id:M13_ANKYLOSPON	MR Egger	597.829	487	0.000428455	0.991025	yes
White blood cell count || id:GCST90002374	Ankylosing spondylitis || id:M13_ANKYLOSPON	MR Egger	533.444	473	0.0281507	0.990603	no
White blood cell count || id:GCST90002374	Asthma || id:ebi-a-GCST90014325	Inverse variance weighted	2073.47	518	1.45714e-184	0.991087	yes
White blood cell count || id:GCST90002374	Asthma || id:ebi-a-GCST90014325	Inverse variance weighted	1689.61	490	1.71093e-131	0.990584	no
White blood cell count || id:GCST90002374	Asthma || id:ebi-a-GCST90014325	MR Egger	2059.05	517	1.63512e-182	0.991087	yes
White blood cell count || id:GCST90002374	Asthma || id:ebi-a-GCST90014325	MR Egger	1684.22	489	6.27185e-131	0.990584	no
White blood cell count || id:GCST90002374	Asthma || id:GCST006862	Inverse variance weighted	708.199	352	3.59914e-26	0.991086	yes
White blood cell count || id:GCST90002374	Asthma || id:GCST006862	Inverse variance weighted	682.615	348	5.53854e-24	0.990596	no
White blood cell count || id:GCST90002374	Asthma || id:GCST006862	MR Egger	707.792	351	2.80162e-26	0.991086	yes
White blood cell count || id:GCST90002374	Asthma || id:GCST006862	MR Egger	681.735	347	4.89687e-24	0.990596	no
White blood cell count || id:GCST90002374	Crohn's disease || id:ebi-a-GCST004132	Inverse variance weighted	1808.07	404	3.05795e-176	0.990867	yes
White blood cell count || id:GCST90002374	Crohn's disease || id:ebi-a-GCST004132	Inverse variance weighted	1767.35	400	1.12714e-170	0.990673	no
White blood cell count || id:GCST90002374	Crohn's disease || id:ebi-a-GCST004132	MR Egger	1806.94	403	2.23275e-176	0.990867	yes
White blood cell count || id:GCST90002374	Crohn's disease || id:ebi-a-GCST004132	MR Egger	1767.27	399	5.52091e-171	0.990673	no
White blood cell count || id:GCST90002374	Eczema || id:GCST90244787	Inverse variance weighted	1060.77	489	2.54885e-44	0.991082	yes
White blood cell count || id:GCST90002374	Eczema || id:GCST90244787	Inverse variance weighted	1042.11	474	1.13408e-44	0.99054	no
White blood cell count || id:GCST90002374	Eczema || id:GCST90244787	MR Egger	1057.34	488	4.37266e-44	0.991082	yes
White blood cell count || id:GCST90002374	Eczema || id:GCST90244787	MR Egger	1038.64	473	1.97437e-44	0.99054	no
White blood cell count || id:GCST90002374	Eczema || id:L12_ATOPIC	Inverse variance weighted	1016.98	488	2.05279e-39	0.991025	yes
White blood cell count || id:GCST90002374	Eczema || id:L12_ATOPIC	Inverse variance weighted	974.159	474	8.40141e-37	0.990603	no
White blood cell count || id:GCST90002374	Eczema || id:L12_ATOPIC	MR Egger	1014.89	487	2.44931e-39	0.991025	yes
White blood cell count || id:GCST90002374	Eczema || id:L12_ATOPIC	MR Egger	967.834	473	2.99431e-36	0.990603	no
White blood cell count || id:GCST90002374	Eosinophilic esophagitis || id:GCST90027899	Inverse variance weighted	606.764	432	5.35639e-08	0.991078	yes
White blood cell count || id:GCST90002374	Eosinophilic esophagitis || id:GCST90027899	Inverse variance weighted	590.834	420	6.97126e-08	0.990615	no
White blood cell count || id:GCST90002374	Eosinophilic esophagitis || id:GCST90027899	MR Egger	605.71	431	5.25602e-08	0.991078	yes
White blood cell count || id:GCST90002374	Eosinophilic esophagitis || id:GCST90027899	MR Egger	590.171	419	6.44908e-08	0.990615	no
White blood cell count || id:GCST90002374	Inflammatory bowel disease || id:ebi-a-GCST004131	Inverse variance weighted	1775.57	406	4.0204e-170	0.990873	yes
White blood cell count || id:GCST90002374	Inflammatory bowel disease || id:ebi-a-GCST004131	Inverse variance weighted	1760.86	402	6.12886e-169	0.99068	no
White blood cell count || id:GCST90002374	Inflammatory bowel disease || id:ebi-a-GCST004131	MR Egger	1770.57	405	1.32389e-169	0.990873	yes
White blood cell count || id:GCST90002374	Inflammatory bowel disease || id:ebi-a-GCST004131	MR Egger	1751.65	401	1.0279e-167	0.99068	no
White blood cell count || id:GCST90002374	Juvenile idiopathic arthritis || id:GCST90010715	Inverse variance weighted	845.136	399	3.54128e-34	0.991013	yes
White blood cell count || id:GCST90002374	Juvenile idiopathic arthritis || id:GCST90010715	Inverse variance weighted	685.324	395	6.28529e-18	0.990579	no
White blood cell count || id:GCST90002374	Juvenile idiopathic arthritis || id:GCST90010715	MR Egger	825.764	398	4.03612e-32	0.991013	yes
White blood cell count || id:GCST90002374	Juvenile idiopathic arthritis || id:GCST90010715	MR Egger	683.568	394	6.93009e-18	0.990579	no
White blood cell count || id:GCST90002374	multiple sclerosis || id:ieu-b-18	Inverse variance weighted	1221.62	358	9.41826e-95	0.990833	yes
White blood cell count || id:GCST90002374	multiple sclerosis || id:ieu-b-18	Inverse variance weighted	1217.84	357	1.94608e-94	0.990672	no
White blood cell count || id:GCST90002374	multiple sclerosis || id:ieu-b-18	MR Egger	1221.02	357	6.29528e-95	0.990833	yes
White blood cell count || id:GCST90002374	multiple sclerosis || id:ieu-b-18	MR Egger	1217.29	356	1.27689e-94	0.990672	no
White blood cell count || id:GCST90002374	Psoriasis || id:GCST90019016	Inverse variance weighted	1359.36	397	1.58267e-105	0.991014	yes
White blood cell count || id:GCST90002374	Psoriasis || id:GCST90019016	Inverse variance weighted	778.703	392	8.11765e-28	0.990574	no
White blood cell count || id:GCST90002374	Psoriasis || id:GCST90019016	MR Egger	1330.07	396	2.69558e-101	0.991014	yes
White blood cell count || id:GCST90002374	Psoriasis || id:GCST90019016	MR Egger	777.268	391	8.22305e-28	0.990574	no
White blood cell count || id:GCST90002374	Rheumatoid arthritis || id:ebi-a-GCST002318	Inverse variance weighted	1849.84	386	2.26491e-189	0.990643	yes
White blood cell count || id:GCST90002374	Rheumatoid arthritis || id:ebi-a-GCST002318	Inverse variance weighted	1800.38	382	3.11111e-182	0.990429	no
White blood cell count || id:GCST90002374	Rheumatoid arthritis || id:ebi-a-GCST002318	MR Egger	1799.42	385	4.63849e-181	0.990643	yes
White blood cell count || id:GCST90002374	Rheumatoid arthritis || id:ebi-a-GCST002318	MR Egger	1763.05	381	3.46413e-176	0.990429	no
White blood cell count || id:GCST90002374	Sinusitis || id:J10_CHRONSINUSITIS	Inverse variance weighted	761.117	488	2.77805e-14	0.991025	yes
White blood cell count || id:GCST90002374	Sinusitis || id:J10_CHRONSINUSITIS	Inverse variance weighted	737.448	474	8.82001e-14	0.990603	no
White blood cell count || id:GCST90002374	Sinusitis || id:J10_CHRONSINUSITIS	MR Egger	759.189	487	3.15094e-14	0.991025	yes
White blood cell count || id:GCST90002374	Sinusitis || id:J10_CHRONSINUSITIS	MR Egger	735.692	473	9.69356e-14	0.990603	no
White blood cell count || id:GCST90002374	Systemic lupus erythematosus || id:ebi-a-GCST003156	Inverse variance weighted	1309.54	367	5.79497e-106	0.99096	yes
White blood cell count || id:GCST90002374	Systemic lupus erythematosus || id:ebi-a-GCST003156	Inverse variance weighted	1010.52	362	1.225e-62	0.990731	no
White blood cell count || id:GCST90002374	Systemic lupus erythematosus || id:ebi-a-GCST003156	MR Egger	1291.97	366	1.71734e-103	0.99096	yes
White blood cell count || id:GCST90002374	Systemic lupus erythematosus || id:ebi-a-GCST003156	MR Egger	1010.37	361	7.68789e-63	0.990731	no
White blood cell count || id:GCST90002374	Type 1 diabetes || id:ebi-a-GCST010681	Inverse variance weighted	2211	487	3.08928e-217	0.990879	yes
White blood cell count || id:GCST90002374	Type 1 diabetes || id:ebi-a-GCST010681	Inverse variance weighted	1225.03	470	1.06095e-68	0.990585	no
White blood cell count || id:GCST90002374	Type 1 diabetes || id:ebi-a-GCST010681	MR Egger	2208.46	486	3.89991e-217	0.990879	yes
White blood cell count || id:GCST90002374	Type 1 diabetes || id:ebi-a-GCST010681	MR Egger	1224.99	469	6.65181e-69	0.990585	no
White blood cell count || id:GCST90002374	Ulcerative colitis || id:ebi-a-GCST004133	Inverse variance weighted	1097.28	403	1.27241e-65	0.990917	yes
White blood cell count || id:GCST90002374	Ulcerative colitis || id:ebi-a-GCST004133	Inverse variance weighted	1087.54	399	3.75482e-65	0.990724	no
White blood cell count || id:GCST90002374	Ulcerative colitis || id:ebi-a-GCST004133	MR Egger	1080.51	402	1.55928e-63	0.990917	yes
White blood cell count || id:GCST90002374	Ulcerative colitis || id:ebi-a-GCST004133	MR Egger	1070.28	398	5.37653e-63	0.990724	no

### Sheet: ST7
exposure	outcome	egger_intercept	se	pval	I2_GX	MHC included?
Basophil count || id:GCST90002292	Ankylosing spondylitis || id:M13_ANKYLOSPON	6.22383e-05	0.0068323	0.992741	0.956883	yes
Basophil count || id:GCST90002292	Ankylosing spondylitis || id:M13_ANKYLOSPON	0.0011978	0.00531448	0.821915	0.956885	no
Basophil count || id:GCST90002292	Asthma || id:ebi-a-GCST90014325	0.0047179	0.00230052	0.0415461	0.977261	yes
Basophil count || id:GCST90002292	Asthma || id:ebi-a-GCST90014325	0.00480865	0.00231758	0.0392603	0.977466	no
Basophil count || id:GCST90002292	Asthma || id:GCST006862	0.00701257	0.00509098	0.170704	0.93869	yes
Basophil count || id:GCST90002292	Asthma || id:GCST006862	0.00708044	0.00509136	0.166699	0.938506	no
Basophil count || id:GCST90002292	Crohn's disease || id:ebi-a-GCST004132	0.00161408	0.00640784	0.801433	0.942104	yes
Basophil count || id:GCST90002292	Crohn's disease || id:ebi-a-GCST004132	0.0020871	0.00636904	0.743556	0.941878	no
Basophil count || id:GCST90002292	Eczema || id:GCST90244787	0.00265594	0.00176482	0.133926	0.985059	yes
Basophil count || id:GCST90002292	Eczema || id:GCST90244787	0.0026275	0.00177981	0.141482	0.98507	no
Basophil count || id:GCST90002292	Eczema || id:L12_ATOPIC	0.00517878	0.00305549	0.0916492	0.957088	yes
Basophil count || id:GCST90002292	Eczema || id:L12_ATOPIC	0.00534465	0.00297572	0.0740132	0.957129	no
Basophil count || id:GCST90002292	Eosinophilic esophagitis || id:GCST90027899	-0.00213344	0.0079952	0.789903	0.941589	yes
Basophil count || id:GCST90002292	Eosinophilic esophagitis || id:GCST90027899	-0.00257374	0.00801921	0.748634	0.941629	no
Basophil count || id:GCST90002292	Inflammatory bowel disease || id:ebi-a-GCST004131	0.00114569	0.00506529	0.821333	0.942365	yes
Basophil count || id:GCST90002292	Inflammatory bowel disease || id:ebi-a-GCST004131	0.00151337	0.00506336	0.7654	0.942144	no
Basophil count || id:GCST90002292	Juvenile idiopathic arthritis || id:GCST90010715	-0.000420364	0.00715486	0.953221	0.94023	yes
Basophil count || id:GCST90002292	Juvenile idiopathic arthritis || id:GCST90010715	-0.000781576	0.00713925	0.912961	0.940164	no
Basophil count || id:GCST90002292	multiple sclerosis || id:ieu-b-18	0.0115439	0.00850599	0.176856	0.940613	yes
Basophil count || id:GCST90002292	multiple sclerosis || id:ieu-b-18	0.00849687	0.00767901	0.270379	0.940111	no
Basophil count || id:GCST90002292	Psoriasis || id:GCST90019016	-0.00987259	0.00998696	0.324358	0.942353	yes
Basophil count || id:GCST90002292	Psoriasis || id:GCST90019016	-0.0053048	0.00498734	0.289088	0.941997	no
Basophil count || id:GCST90002292	Rheumatoid arthritis || id:ebi-a-GCST002318	-0.00304669	0.0054907	0.579771	0.961145	yes
Basophil count || id:GCST90002292	Rheumatoid arthritis || id:ebi-a-GCST002318	-0.00495318	0.00511516	0.334396	0.96066	no
Basophil count || id:GCST90002292	Sinusitis || id:J10_CHRONSINUSITIS	0.00206035	0.00246865	0.404935	0.957679	yes
Basophil count || id:GCST90002292	Sinusitis || id:J10_CHRONSINUSITIS	0.00202715	0.0024399	0.407073	0.957713	no
Basophil count || id:GCST90002292	Systemic lupus erythematosus || id:ebi-a-GCST003156	0.00347437	0.00812659	0.669627	0.95342	yes
Basophil count || id:GCST90002292	Systemic lupus erythematosus || id:ebi-a-GCST003156	0.00268584	0.00685994	0.695992	0.953207	no
Basophil count || id:GCST90002292	Type 1 diabetes || id:ebi-a-GCST010681	-0.0045568	0.0065875	0.489928	0.973808	yes
Basophil count || id:GCST90002292	Type 1 diabetes || id:ebi-a-GCST010681	-0.00558022	0.00579746	0.336989	0.973842	no
Basophil count || id:GCST90002292	Ulcerative colitis || id:ebi-a-GCST004133	0.000952496	0.00515309	0.853579	0.9425	yes
Basophil count || id:GCST90002292	Ulcerative colitis || id:ebi-a-GCST004133	0.00116726	0.00512825	0.820229	0.94228	no
Basophil percentage of granulocytes || id:ebi-a-GCST004634	Ankylosing spondylitis || id:M13_ANKYLOSPON	-0.0066317	0.010095	0.51407	0.931354	yes
Basophil percentage of granulocytes || id:ebi-a-GCST004634	Ankylosing spondylitis || id:M13_ANKYLOSPON	-0.0066317	0.010095	0.51407	0.931354	no
Basophil percentage of granulocytes || id:ebi-a-GCST004634	Asthma || id:ebi-a-GCST90014325	0.00621672	0.00344566	0.0767756	0.921852	yes
Basophil percentage of granulocytes || id:ebi-a-GCST004634	Asthma || id:ebi-a-GCST90014325	0.00621672	0.00344566	0.0767756	0.921852	no
Basophil percentage of granulocytes || id:ebi-a-GCST004634	Asthma || id:GCST006862	0.00604256	0.00496489	0.231501	0.930482	yes
Basophil percentage of granulocytes || id:ebi-a-GCST004634	Asthma || id:GCST006862	0.00604256	0.00496489	0.231501	0.930482	no
Basophil percentage of granulocytes || id:ebi-a-GCST004634	Crohn's disease || id:ebi-a-GCST004132	0.00146776	0.00874066	0.867396	0.911782	yes
Basophil percentage of granulocytes || id:ebi-a-GCST004634	Crohn's disease || id:ebi-a-GCST004132	0.00146776	0.00874066	0.867396	0.911782	no
Basophil percentage of granulocytes || id:ebi-a-GCST004634	Eczema || id:GCST90244787	0.00212383	0.00302932	0.486313	0.966404	yes
Basophil percentage of granulocytes || id:ebi-a-GCST004634	Eczema || id:GCST90244787	0.00212383	0.00302932	0.486313	0.966404	no
Basophil percentage of granulocytes || id:ebi-a-GCST004634	Eczema || id:L12_ATOPIC	0.00223945	0.00525716	0.671847	0.93164	yes
Basophil percentage of granulocytes || id:ebi-a-GCST004634	Eczema || id:L12_ATOPIC	0.00223945	0.00525716	0.671847	0.93164	no
Basophil percentage of granulocytes || id:ebi-a-GCST004634	Eosinophilic esophagitis || id:GCST90027899	0.00297151	0.0133757	0.825219	0.922561	yes
Basophil percentage of granulocytes || id:ebi-a-GCST004634	Eosinophilic esophagitis || id:GCST90027899	0.00297151	0.0133757	0.825219	0.922561	no
Basophil percentage of granulocytes || id:ebi-a-GCST004634	Inflammatory bowel disease || id:ebi-a-GCST004131	-0.00299918	0.00648858	0.646148	0.911413	yes
Basophil percentage of granulocytes || id:ebi-a-GCST004634	Inflammatory bowel disease || id:ebi-a-GCST004131	-0.00299918	0.00648858	0.646148	0.911413	no
Basophil percentage of granulocytes || id:ebi-a-GCST004634	Juvenile idiopathic arthritis || id:GCST90010715	0.00699948	0.0122182	0.569714	0.919661	yes
Basophil percentage of granulocytes || id:ebi-a-GCST004634	Juvenile idiopathic arthritis || id:GCST90010715	0.00699948	0.0122182	0.569714	0.919661	no
Basophil percentage of granulocytes || id:ebi-a-GCST004634	multiple sclerosis || id:ieu-b-18	-0.00132563	0.00819795	0.872375	0.940999	yes
Basophil percentage of granulocytes || id:ebi-a-GCST004634	multiple sclerosis || id:ieu-b-18	-0.00132563	0.00819795	0.872375	0.940999	no
Basophil percentage of granulocytes || id:ebi-a-GCST004634	Psoriasis || id:GCST90019016	-0.0034949	0.00736964	0.637852	0.920434	yes
Basophil percentage of granulocytes || id:ebi-a-GCST004634	Psoriasis || id:GCST90019016	-0.0034949	0.00736964	0.637852	0.920434	no
Basophil percentage of granulocytes || id:ebi-a-GCST004634	Rheumatoid arthritis || id:ebi-a-GCST002318	-0.00386317	0.0067748	0.571713	0.946329	yes
Basophil percentage of granulocytes || id:ebi-a-GCST004634	Rheumatoid arthritis || id:ebi-a-GCST002318	-0.00386317	0.0067748	0.571713	0.946329	no
Basophil percentage of granulocytes || id:ebi-a-GCST004634	Sinusitis || id:J10_CHRONSINUSITIS	-0.00408905	0.00433384	0.349698	0.931752	yes
Basophil percentage of granulocytes || id:ebi-a-GCST004634	Sinusitis || id:J10_CHRONSINUSITIS	-0.00408905	0.00433384	0.349698	0.931752	no
Basophil percentage of granulocytes || id:ebi-a-GCST004634	Systemic lupus erythematosus || id:ebi-a-GCST003156	0.00348672	0.0105474	0.742734	0.933699	yes
Basophil percentage of granulocytes || id:ebi-a-GCST004634	Systemic lupus erythematosus || id:ebi-a-GCST003156	0.00348672	0.0105474	0.742734	0.933699	no
Basophil percentage of granulocytes || id:ebi-a-GCST004634	Type 1 diabetes || id:ebi-a-GCST010681	-0.00501534	0.00829893	0.548299	0.917148	yes
Basophil percentage of granulocytes || id:ebi-a-GCST004634	Type 1 diabetes || id:ebi-a-GCST010681	-0.00501534	0.00829893	0.548299	0.917148	no
Basophil percentage of granulocytes || id:ebi-a-GCST004634	Ulcerative colitis || id:ebi-a-GCST004133	-0.00966413	0.00708664	0.179442	0.910834	yes
Basophil percentage of granulocytes || id:ebi-a-GCST004634	Ulcerative colitis || id:ebi-a-GCST004133	-0.00966413	0.00708664	0.179442	0.910834	no
Basophil percentage of white cells || id:GCST90002380	Ankylosing spondylitis || id:M13_ANKYLOSPON	-0.0021836	0.00654059	0.738996	0.975238	yes
Basophil percentage of white cells || id:GCST90002380	Ankylosing spondylitis || id:M13_ANKYLOSPON	-0.0021836	0.00654059	0.738996	0.975238	no
Basophil percentage of white cells || id:GCST90002380	Asthma || id:ebi-a-GCST90014325	-0.00072742	0.00228077	0.750247	0.985552	yes
Basophil percentage of white cells || id:GCST90002380	Asthma || id:ebi-a-GCST90014325	-0.00072742	0.00228077	0.750247	0.985552	no
Basophil percentage of white cells || id:GCST90002380	Asthma || id:GCST006862	0.00341337	0.00474396	0.473771	0.951043	yes
Basophil percentage of white cells || id:GCST90002380	Asthma || id:GCST006862	0.00341337	0.00474396	0.473771	0.951043	no
Basophil percentage of white cells || id:GCST90002380	Crohn's disease || id:ebi-a-GCST004132	-0.00258612	0.00590438	0.662245	0.943807	yes
Basophil percentage of white cells || id:GCST90002380	Crohn's disease || id:ebi-a-GCST004132	-0.00258612	0.00590438	0.662245	0.943807	no
Basophil percentage of white cells || id:GCST90002380	Eczema || id:GCST90244787	0.000311612	0.00211037	0.882832	0.985143	yes
Basophil percentage of white cells || id:GCST90002380	Eczema || id:GCST90244787	0.000311612	0.00211037	0.882832	0.985143	no
Basophil percentage of white cells || id:GCST90002380	Eczema || id:L12_ATOPIC	0.00305158	0.00367399	0.40764	0.976018	yes
Basophil percentage of white cells || id:GCST90002380	Eczema || id:L12_ATOPIC	0.00305158	0.00367399	0.40764	0.976018	no
Basophil percentage of white cells || id:GCST90002380	Eosinophilic esophagitis || id:GCST90027899	-0.00914433	0.00901061	0.312241	0.944354	yes
Basophil percentage of white cells || id:GCST90002380	Eosinophilic esophagitis || id:GCST90027899	-0.00914433	0.00901061	0.312241	0.944354	no
Basophil percentage of white cells || id:GCST90002380	Inflammatory bowel disease || id:ebi-a-GCST004131	-0.0031498	0.00387226	0.417715	0.944353	yes
Basophil percentage of white cells || id:GCST90002380	Inflammatory bowel disease || id:ebi-a-GCST004131	-0.0031498	0.00387226	0.417715	0.944353	no
Basophil percentage of white cells || id:GCST90002380	Juvenile idiopathic arthritis || id:GCST90010715	-0.00320397	0.0089817	0.722009	0.943051	yes
Basophil percentage of white cells || id:GCST90002380	Juvenile idiopathic arthritis || id:GCST90010715	-0.00320397	0.0089817	0.722009	0.943051	no
Basophil percentage of white cells || id:GCST90002380	multiple sclerosis || id:ieu-b-18	0.00621562	0.00662704	0.350664	0.946559	yes
Basophil percentage of white cells || id:GCST90002380	multiple sclerosis || id:ieu-b-18	0.00621562	0.00662704	0.350664	0.946559	no
Basophil percentage of white cells || id:GCST90002380	Psoriasis || id:GCST90019016	-0.00444808	0.00530489	0.403681	0.94439	yes
Basophil percentage of white cells || id:GCST90002380	Psoriasis || id:GCST90019016	-0.00444808	0.00530489	0.403681	0.94439	no
Basophil percentage of white cells || id:GCST90002380	Rheumatoid arthritis || id:ebi-a-GCST002318	-0.000994192	0.0106667	0.925923	0.957738	yes
Basophil percentage of white cells || id:GCST90002380	Rheumatoid arthritis || id:ebi-a-GCST002318	-0.000994192	0.0106667	0.925923	0.957738	no
Basophil percentage of white cells || id:GCST90002380	Sinusitis || id:J10_CHRONSINUSITIS	0.00441144	0.00291193	0.132071	0.975365	yes
Basophil percentage of white cells || id:GCST90002380	Sinusitis || id:J10_CHRONSINUSITIS	0.00441144	0.00291193	0.132071	0.975365	no
Basophil percentage of white cells || id:GCST90002380	Systemic lupus erythematosus || id:ebi-a-GCST003156	0.00541736	0.0100619	0.591557	0.94218	yes
Basophil percentage of white cells || id:GCST90002380	Systemic lupus erythematosus || id:ebi-a-GCST003156	0.00541736	0.0100619	0.591557	0.94218	no
Basophil percentage of white cells || id:GCST90002380	Type 1 diabetes || id:ebi-a-GCST010681	0.0059165	0.00960178	0.538808	0.967611	yes
Basophil percentage of white cells || id:GCST90002380	Type 1 diabetes || id:ebi-a-GCST010681	0.0059165	0.00960178	0.538808	0.967611	no
Basophil percentage of white cells || id:GCST90002380	Ulcerative colitis || id:ebi-a-GCST004133	-0.00466804	0.00443064	0.294362	0.944158	yes
Basophil percentage of white cells || id:GCST90002380	Ulcerative colitis || id:ebi-a-GCST004133	-0.00466804	0.00443064	0.294362	0.944158	no
Eosinophil count || id:GCST90002298	Ankylosing spondylitis || id:M13_ANKYLOSPON	-0.00573838	0.00462574	0.215402	0.974317	yes
Eosinophil count || id:GCST90002298	Ankylosing spondylitis || id:M13_ANKYLOSPON	-0.00437668	0.00371149	0.238913	0.97304	no
Eosinophil count || id:GCST90002298	Asthma || id:ebi-a-GCST90014325	0.00226878	0.00188405	0.229098	0.961328	yes
Eosinophil count || id:GCST90002298	Asthma || id:ebi-a-GCST90014325	0.00180431	0.00183253	0.325319	0.960311	no
Eosinophil count || id:GCST90002298	Asthma || id:GCST006862	-0.000511366	0.00341718	0.881146	0.961956	yes
Eosinophil count || id:GCST90002298	Asthma || id:GCST006862	-0.000575744	0.00341953	0.866409	0.960622	no
Eosinophil count || id:GCST90002298	Crohn's disease || id:ebi-a-GCST004132	-0.00125654	0.00444918	0.777778	0.961586	yes
Eosinophil count || id:GCST90002298	Crohn's disease || id:ebi-a-GCST004132	-0.000119993	0.00447097	0.978603	0.959173	no
Eosinophil count || id:GCST90002298	Eczema || id:GCST90244787	0.000989132	0.00150614	0.511684	0.987473	yes
Eosinophil count || id:GCST90002298	Eczema || id:GCST90244787	0.000451464	0.00150892	0.764927	0.987018	no
Eosinophil count || id:GCST90002298	Eczema || id:L12_ATOPIC	0.00305053	0.00260835	0.242788	0.973996	yes
Eosinophil count || id:GCST90002298	Eczema || id:L12_ATOPIC	0.00217118	0.0025833	0.401078	0.972666	no
Eosinophil count || id:GCST90002298	Eosinophilic esophagitis || id:GCST90027899	-0.0045631	0.00682436	0.504098	0.965337	yes
Eosinophil count || id:GCST90002298	Eosinophilic esophagitis || id:GCST90027899	-0.00418833	0.00688848	0.543515	0.963173	no
Eosinophil count || id:GCST90002298	Inflammatory bowel disease || id:ebi-a-GCST004131	0.00180716	0.00346186	0.601961	0.962177	yes
Eosinophil count || id:GCST90002298	Inflammatory bowel disease || id:ebi-a-GCST004131	0.000805281	0.00347294	0.816763	0.959854	no
Eosinophil count || id:GCST90002298	Juvenile idiopathic arthritis || id:GCST90010715	0.0113183	0.005545	0.041967	0.96261	yes
Eosinophil count || id:GCST90002298	Juvenile idiopathic arthritis || id:GCST90010715	0.0114774	0.00549351	0.0373933	0.960019	no
Eosinophil count || id:GCST90002298	multiple sclerosis || id:ieu-b-18	0.0036034	0.00648051	0.578581	0.968728	yes
Eosinophil count || id:GCST90002298	multiple sclerosis || id:ieu-b-18	-0.00648611	0.00477927	0.17572	0.966821	no
Eosinophil count || id:GCST90002298	Psoriasis || id:GCST90019016	-0.0013691	0.00434869	0.753075	0.964748	yes
Eosinophil count || id:GCST90002298	Psoriasis || id:GCST90019016	0.00468551	0.00370798	0.207195	0.962052	no
Eosinophil count || id:GCST90002298	Rheumatoid arthritis || id:ebi-a-GCST002318	-0.00723986	0.0054534	0.185151	0.97374	yes
Eosinophil count || id:GCST90002298	Rheumatoid arthritis || id:ebi-a-GCST002318	0.000277352	0.00440864	0.949872	0.972094	no
Eosinophil count || id:GCST90002298	Sinusitis || id:J10_CHRONSINUSITIS	0.00151965	0.00199366	0.446301	0.973949	yes
Eosinophil count || id:GCST90002298	Sinusitis || id:J10_CHRONSINUSITIS	0.00179024	0.00198958	0.368688	0.972621	no
Eosinophil count || id:GCST90002298	Systemic lupus erythematosus || id:ebi-a-GCST003156	-0.00368865	0.00911674	0.686025	0.966543	yes
Eosinophil count || id:GCST90002298	Systemic lupus erythematosus || id:ebi-a-GCST003156	-0.0114707	0.00871852	0.189179	0.96431	no
Eosinophil count || id:GCST90002298	Type 1 diabetes || id:ebi-a-GCST010681	-0.00256038	0.00514428	0.618924	0.961352	yes
Eosinophil count || id:GCST90002298	Type 1 diabetes || id:ebi-a-GCST010681	-0.00161583	0.0040404	0.689405	0.9594	no
Eosinophil count || id:GCST90002298	Ulcerative colitis || id:ebi-a-GCST004133	0.00525194	0.00365521	0.151593	0.962183	yes
Eosinophil count || id:GCST90002298	Ulcerative colitis || id:ebi-a-GCST004133	0.00241909	0.00349725	0.489546	0.959856	no
Eosinophil percentage of granulocytes || id:ebi-a-GCST004617	Ankylosing spondylitis || id:M13_ANKYLOSPON	0.00345015	0.00884174	0.696991	0.975293	yes
Eosinophil percentage of granulocytes || id:ebi-a-GCST004617	Ankylosing spondylitis || id:M13_ANKYLOSPON	0.00284547	0.0088751	0.748999	0.975293	no
Eosinophil percentage of granulocytes || id:ebi-a-GCST004617	Asthma || id:ebi-a-GCST90014325	0.00823344	0.00553141	0.138721	0.983919	yes
Eosinophil percentage of granulocytes || id:ebi-a-GCST004617	Asthma || id:ebi-a-GCST90014325	0.00843533	0.00558483	0.133073	0.983907	no
Eosinophil percentage of granulocytes || id:ebi-a-GCST004617	Asthma || id:GCST006862	0.0135206	0.00853192	0.11616	0.922101	yes
Eosinophil percentage of granulocytes || id:ebi-a-GCST004617	Asthma || id:GCST006862	0.0134658	0.00859559	0.12037	0.922702	no
Eosinophil percentage of granulocytes || id:ebi-a-GCST004617	Crohn's disease || id:ebi-a-GCST004132	0.0112523	0.0110707	0.311517	0.915118	yes
Eosinophil percentage of granulocytes || id:ebi-a-GCST004617	Crohn's disease || id:ebi-a-GCST004132	0.0105906	0.0111177	0.34276	0.916175	no
Eosinophil percentage of granulocytes || id:ebi-a-GCST004617	Eczema || id:GCST90244787	0.00860818	0.00414639	0.0396656	0.985735	yes
Eosinophil percentage of granulocytes || id:ebi-a-GCST004617	Eczema || id:GCST90244787	0.00845099	0.0041922	0.0456983	0.985624	no
Eosinophil percentage of granulocytes || id:ebi-a-GCST004617	Eczema || id:L12_ATOPIC	0.0133057	0.00687411	0.0549885	0.974806	yes
Eosinophil percentage of granulocytes || id:ebi-a-GCST004617	Eczema || id:L12_ATOPIC	0.0143871	0.0068134	0.0365643	0.974811	no
Eosinophil percentage of granulocytes || id:ebi-a-GCST004617	Eosinophilic esophagitis || id:GCST90027899	0.0204262	0.015783	0.197984	0.912203	yes
Eosinophil percentage of granulocytes || id:ebi-a-GCST004617	Eosinophilic esophagitis || id:GCST90027899	0.0212682	0.0158605	0.182388	0.912455	no
Eosinophil percentage of granulocytes || id:ebi-a-GCST004617	Inflammatory bowel disease || id:ebi-a-GCST004131	0.00865294	0.00861486	0.317231	0.915148	yes
Eosinophil percentage of granulocytes || id:ebi-a-GCST004617	Inflammatory bowel disease || id:ebi-a-GCST004131	0.00882311	0.00867314	0.311114	0.916292	no
Eosinophil percentage of granulocytes || id:ebi-a-GCST004617	Juvenile idiopathic arthritis || id:GCST90010715	0.013344	0.0118755	0.263383	0.916467	yes
Eosinophil percentage of granulocytes || id:ebi-a-GCST004617	Juvenile idiopathic arthritis || id:GCST90010715	0.0133927	0.0119615	0.265101	0.916883	no
Eosinophil percentage of granulocytes || id:ebi-a-GCST004617	multiple sclerosis || id:ieu-b-18	-0.0150974	0.0174978	0.390082	0.959831	yes
Eosinophil percentage of granulocytes || id:ebi-a-GCST004617	multiple sclerosis || id:ieu-b-18	-0.00277754	0.0103368	0.788656	0.960234	no
Eosinophil percentage of granulocytes || id:ebi-a-GCST004617	Psoriasis || id:GCST90019016	0.0152725	0.00834811	0.0697527	0.925675	yes
Eosinophil percentage of granulocytes || id:ebi-a-GCST004617	Psoriasis || id:GCST90019016	0.0171583	0.00817616	0.037917	0.925543	no
Eosinophil percentage of granulocytes || id:ebi-a-GCST004617	Rheumatoid arthritis || id:ebi-a-GCST002318	0.00117394	0.0131657	0.929101	0.946221	yes
Eosinophil percentage of granulocytes || id:ebi-a-GCST004617	Rheumatoid arthritis || id:ebi-a-GCST002318	-0.00722252	0.00753573	0.339819	0.94567	no
Eosinophil percentage of granulocytes || id:ebi-a-GCST004617	Sinusitis || id:J10_CHRONSINUSITIS	-0.00220578	0.00515844	0.669613	0.974502	yes
Eosinophil percentage of granulocytes || id:ebi-a-GCST004617	Sinusitis || id:J10_CHRONSINUSITIS	-0.00263266	0.00517066	0.611476	0.974509	no
Eosinophil percentage of granulocytes || id:ebi-a-GCST004617	Systemic lupus erythematosus || id:ebi-a-GCST003156	-0.021633	0.0184286	0.242934	0.931057	yes
Eosinophil percentage of granulocytes || id:ebi-a-GCST004617	Systemic lupus erythematosus || id:ebi-a-GCST003156	-0.0115124	0.0142809	0.421885	0.931583	no
Eosinophil percentage of granulocytes || id:ebi-a-GCST004617	Type 1 diabetes || id:ebi-a-GCST010681	-0.0185027	0.010982	0.0942827	0.911662	yes
Eosinophil percentage of granulocytes || id:ebi-a-GCST004617	Type 1 diabetes || id:ebi-a-GCST010681	-0.0147147	0.00954129	0.125346	0.912542	no
Eosinophil percentage of granulocytes || id:ebi-a-GCST004617	Ulcerative colitis || id:ebi-a-GCST004133	0.00513499	0.00811793	0.528241	0.914474	yes
Eosinophil percentage of granulocytes || id:ebi-a-GCST004617	Ulcerative colitis || id:ebi-a-GCST004133	0.00595941	0.00811017	0.463914	0.915663	no
Eosinophil percentage of white cells || id:GCST90002382	Ankylosing spondylitis || id:M13_ANKYLOSPON	-0.00239703	0.00540136	0.657441	0.986724	yes
Eosinophil percentage of white cells || id:GCST90002382	Ankylosing spondylitis || id:M13_ANKYLOSPON	-0.00297007	0.00434392	0.494545	0.986503	no
Eosinophil percentage of white cells || id:GCST90002382	Asthma || id:ebi-a-GCST90014325	0.00223945	0.00212772	0.293179	0.981342	yes
Eosinophil percentage of white cells || id:GCST90002382	Asthma || id:ebi-a-GCST90014325	0.0019941	0.00210562	0.344179	0.981222	no
Eosinophil percentage of white cells || id:GCST90002382	Asthma || id:GCST006862	0.00422544	0.00355809	0.23604	0.96041	yes
Eosinophil percentage of white cells || id:GCST90002382	Asthma || id:GCST006862	0.00422544	0.00355809	0.23604	0.959775	no
Eosinophil percentage of white cells || id:GCST90002382	Crohn's disease || id:ebi-a-GCST004132	0.00288878	0.00530828	0.586672	0.957995	yes
Eosinophil percentage of white cells || id:GCST90002382	Crohn's disease || id:ebi-a-GCST004132	0.00324117	0.00528595	0.540194	0.957211	no
Eosinophil percentage of white cells || id:GCST90002382	Eczema || id:GCST90244787	0.00413112	0.00183516	0.024929	0.98969	yes
Eosinophil percentage of white cells || id:GCST90002382	Eczema || id:GCST90244787	0.00396347	0.00182717	0.0306689	0.989546	no
Eosinophil percentage of white cells || id:GCST90002382	Eczema || id:L12_ATOPIC	0.0025979	0.00304564	0.394178	0.986825	yes
Eosinophil percentage of white cells || id:GCST90002382	Eczema || id:L12_ATOPIC	0.00232203	0.00301608	0.441826	0.986604	no
Eosinophil percentage of white cells || id:GCST90002382	Eosinophilic esophagitis || id:GCST90027899	-0.000829887	0.00739824	0.91075	0.959441	yes
Eosinophil percentage of white cells || id:GCST90002382	Eosinophilic esophagitis || id:GCST90027899	-0.000698466	0.00740778	0.924934	0.958472	no
Eosinophil percentage of white cells || id:GCST90002382	Inflammatory bowel disease || id:ebi-a-GCST004131	0.00188058	0.00416344	0.65179	0.958615	yes
Eosinophil percentage of white cells || id:GCST90002382	Inflammatory bowel disease || id:ebi-a-GCST004131	0.00162131	0.00414997	0.696288	0.957873	no
Eosinophil percentage of white cells || id:GCST90002382	Juvenile idiopathic arthritis || id:GCST90010715	0.015389	0.00555916	0.00596261	0.958527	yes
Eosinophil percentage of white cells || id:GCST90002382	Juvenile idiopathic arthritis || id:GCST90010715	0.0153259	0.00557082	0.0062767	0.957544	no
Eosinophil percentage of white cells || id:GCST90002382	multiple sclerosis || id:ieu-b-18	-0.000122395	0.00660605	0.985231	0.965664	yes
Eosinophil percentage of white cells || id:GCST90002382	multiple sclerosis || id:ieu-b-18	-0.00268774	0.00481778	0.577364	0.964957	no
Eosinophil percentage of white cells || id:GCST90002382	Psoriasis || id:GCST90019016	0.00526139	0.00472895	0.266724	0.960522	yes
Eosinophil percentage of white cells || id:GCST90002382	Psoriasis || id:GCST90019016	0.00697351	0.00403691	0.0850632	0.959323	no
Eosinophil percentage of white cells || id:GCST90002382	Rheumatoid arthritis || id:ebi-a-GCST002318	0.00513471	0.00541875	0.344058	0.968415	yes
Eosinophil percentage of white cells || id:GCST90002382	Rheumatoid arthritis || id:ebi-a-GCST002318	0.00731456	0.00419537	0.0822129	0.967506	no
Eosinophil percentage of white cells || id:GCST90002382	Sinusitis || id:J10_CHRONSINUSITIS	0.00207757	0.00212355	0.328494	0.986776	yes
Eosinophil percentage of white cells || id:GCST90002382	Sinusitis || id:J10_CHRONSINUSITIS	0.00215723	0.00211425	0.308192	0.986554	no
Eosinophil percentage of white cells || id:GCST90002382	Systemic lupus erythematosus || id:ebi-a-GCST003156	-0.00165897	0.00739907	0.822747	0.961753	yes
Eosinophil percentage of white cells || id:GCST90002382	Systemic lupus erythematosus || id:ebi-a-GCST003156	-0.00392034	0.00669236	0.558463	0.96089	no
Eosinophil percentage of white cells || id:GCST90002382	Type 1 diabetes || id:ebi-a-GCST010681	-0.00470511	0.00452608	0.299187	0.957139	yes
Eosinophil percentage of white cells || id:GCST90002382	Type 1 diabetes || id:ebi-a-GCST010681	-0.00392926	0.00443794	0.376498	0.95649	no
Eosinophil percentage of white cells || id:GCST90002382	Ulcerative colitis || id:ebi-a-GCST004133	0.00210745	0.00418348	0.61477	0.958744	yes
Eosinophil percentage of white cells || id:GCST90002382	Ulcerative colitis || id:ebi-a-GCST004133	0.00132386	0.00398881	0.740181	0.958009	no
Granulocyte count || id:ebi-a-GCST004614	Ankylosing spondylitis || id:M13_ANKYLOSPON	0.00293024	0.0145685	0.840891	0.922617	yes
Granulocyte count || id:ebi-a-GCST004614	Ankylosing spondylitis || id:M13_ANKYLOSPON	0.0105068	0.00703361	0.137596	0.918831	no
Granulocyte count || id:ebi-a-GCST004614	Asthma || id:ebi-a-GCST90014325	-0.00262727	0.00308566	0.395936	0.970669	yes
Granulocyte count || id:ebi-a-GCST004614	Asthma || id:ebi-a-GCST90014325	-0.002945	0.00290775	0.31291	0.970712	no
Granulocyte count || id:ebi-a-GCST004614	Asthma || id:GCST006862	-0.00786617	0.00551619	0.156621	0.916351	yes
Granulocyte count || id:ebi-a-GCST004614	Asthma || id:GCST006862	-0.00895917	0.00542646	0.101588	0.911495	no
Granulocyte count || id:ebi-a-GCST004614	Crohn's disease || id:ebi-a-GCST004132	0.0141111	0.00937372	0.134853	0.920623	yes
Granulocyte count || id:ebi-a-GCST004614	Crohn's disease || id:ebi-a-GCST004132	0.0157533	0.00937066	0.0953834	0.917795	no
Granulocyte count || id:ebi-a-GCST004614	Eczema || id:GCST90244787	-0.000428209	0.00247882	0.863098	0.984744	yes
Granulocyte count || id:ebi-a-GCST004614	Eczema || id:GCST90244787	-0.000950249	0.00245334	0.699119	0.984391	no
Granulocyte count || id:ebi-a-GCST004614	Eczema || id:L12_ATOPIC	-0.0012046	0.00512042	0.814363	0.922467	yes
Granulocyte count || id:ebi-a-GCST004614	Eczema || id:L12_ATOPIC	-0.00318029	0.0050597	0.53072	0.918918	no
Granulocyte count || id:ebi-a-GCST004614	Eosinophilic esophagitis || id:GCST90027899	0.00797726	0.0105371	0.450446	0.921003	yes
Granulocyte count || id:ebi-a-GCST004614	Eosinophilic esophagitis || id:GCST90027899	0.00535749	0.0106923	0.617246	0.916997	no
Granulocyte count || id:ebi-a-GCST004614	Inflammatory bowel disease || id:ebi-a-GCST004131	0.0169465	0.00707674	0.0181828	0.9204	yes
Granulocyte count || id:ebi-a-GCST004614	Inflammatory bowel disease || id:ebi-a-GCST004131	0.0177237	0.00717323	0.0149091	0.917672	no
Granulocyte count || id:ebi-a-GCST004614	Juvenile idiopathic arthritis || id:GCST90010715	0.015035	0.0113058	0.186048	0.919331	yes
Granulocyte count || id:ebi-a-GCST004614	Juvenile idiopathic arthritis || id:GCST90010715	0.0124651	0.00930331	0.182867	0.916865	no
Granulocyte count || id:ebi-a-GCST004614	multiple sclerosis || id:ieu-b-18	0.00630334	0.01211	0.603721	0.945812	yes
Granulocyte count || id:ebi-a-GCST004614	multiple sclerosis || id:ieu-b-18	0.00319083	0.00810734	0.694651	0.944462	no
Granulocyte count || id:ebi-a-GCST004614	Psoriasis || id:GCST90019016	-0.00996611	0.014718	0.499601	0.927895	yes
Granulocyte count || id:ebi-a-GCST004614	Psoriasis || id:GCST90019016	0.013071	0.00620705	0.0373385	0.923863	no
Granulocyte count || id:ebi-a-GCST004614	Rheumatoid arthritis || id:ebi-a-GCST002318	0.0068616	0.0114776	0.551111	0.935429	yes
Granulocyte count || id:ebi-a-GCST004614	Rheumatoid arthritis || id:ebi-a-GCST002318	0.00291088	0.0110252	0.79224	0.931533	no
Granulocyte count || id:ebi-a-GCST004614	Sinusitis || id:J10_CHRONSINUSITIS	-0.00111454	0.00372828	0.765438	0.922493	yes
Granulocyte count || id:ebi-a-GCST004614	Sinusitis || id:J10_CHRONSINUSITIS	-0.00191238	0.00363505	0.5997	0.918927	no
Granulocyte count || id:ebi-a-GCST004614	Systemic lupus erythematosus || id:ebi-a-GCST003156	0.0122974	0.013902	0.378216	0.938744	yes
Granulocyte count || id:ebi-a-GCST004614	Systemic lupus erythematosus || id:ebi-a-GCST003156	0.00670981	0.0100157	0.504294	0.936897	no
Granulocyte count || id:ebi-a-GCST004614	Type 1 diabetes || id:ebi-a-GCST010681	0.000723541	0.0144128	0.960036	0.971189	yes
Granulocyte count || id:ebi-a-GCST004614	Type 1 diabetes || id:ebi-a-GCST010681	-0.00873408	0.0123292	0.479951	0.970715	no
Granulocyte count || id:ebi-a-GCST004614	Ulcerative colitis || id:ebi-a-GCST004133	0.0221329	0.00707968	0.00222531	0.920826	yes
Granulocyte count || id:ebi-a-GCST004614	Ulcerative colitis || id:ebi-a-GCST004133	0.0219703	0.00716208	0.00268146	0.918151	no
Granulocyte percentage of myeloid white cells || id:ebi-a-GCST004608	Ankylosing spondylitis || id:M13_ANKYLOSPON	0.0040708	0.00927855	0.661495	0.959769	yes
Granulocyte percentage of myeloid white cells || id:ebi-a-GCST004608	Ankylosing spondylitis || id:M13_ANKYLOSPON	0.00459131	0.00636606	0.471922	0.959958	no
Granulocyte percentage of myeloid white cells || id:ebi-a-GCST004608	Asthma || id:ebi-a-GCST90014325	0.0019786	0.00287638	0.492507	0.952556	yes
Granulocyte percentage of myeloid white cells || id:ebi-a-GCST004608	Asthma || id:ebi-a-GCST90014325	0.000780367	0.00253319	0.758439	0.952542	no
Granulocyte percentage of myeloid white cells || id:ebi-a-GCST004608	Asthma || id:GCST006862	-0.01212	0.00499689	0.0169141	0.952577	yes
Granulocyte percentage of myeloid white cells || id:ebi-a-GCST004608	Asthma || id:GCST006862	-0.0116031	0.00493179	0.020431	0.952622	no
Granulocyte percentage of myeloid white cells || id:ebi-a-GCST004608	Crohn's disease || id:ebi-a-GCST004132	0.00677174	0.00787876	0.391581	0.949505	yes
Granulocyte percentage of myeloid white cells || id:ebi-a-GCST004608	Crohn's disease || id:ebi-a-GCST004132	0.00651983	0.00784823	0.407598	0.949953	no
Granulocyte percentage of myeloid white cells || id:ebi-a-GCST004608	Eczema || id:GCST90244787	0.000842972	0.00217912	0.699415	0.989638	yes
Granulocyte percentage of myeloid white cells || id:ebi-a-GCST004608	Eczema || id:GCST90244787	0.000889384	0.00218834	0.685014	0.989662	no
Granulocyte percentage of myeloid white cells || id:ebi-a-GCST004608	Eczema || id:L12_ATOPIC	0.00167845	0.00415469	0.686803	0.960042	yes
Granulocyte percentage of myeloid white cells || id:ebi-a-GCST004608	Eczema || id:L12_ATOPIC	0.0016275	0.00411229	0.692852	0.960174	no
Granulocyte percentage of myeloid white cells || id:ebi-a-GCST004608	Eosinophilic esophagitis || id:GCST90027899	-0.0142006	0.00987381	0.152672	0.953487	yes
Granulocyte percentage of myeloid white cells || id:ebi-a-GCST004608	Eosinophilic esophagitis || id:GCST90027899	-0.0140828	0.00988633	0.156617	0.953634	no
Granulocyte percentage of myeloid white cells || id:ebi-a-GCST004608	Inflammatory bowel disease || id:ebi-a-GCST004131	0.00958611	0.00674136	0.15732	0.949746	yes
Granulocyte percentage of myeloid white cells || id:ebi-a-GCST004608	Inflammatory bowel disease || id:ebi-a-GCST004131	0.00956122	0.00678496	0.161099	0.950165	no
Granulocyte percentage of myeloid white cells || id:ebi-a-GCST004608	Juvenile idiopathic arthritis || id:GCST90010715	-0.00262898	0.00700405	0.708016	0.950411	yes
Granulocyte percentage of myeloid white cells || id:ebi-a-GCST004608	Juvenile idiopathic arthritis || id:GCST90010715	-0.00224017	0.00684079	0.743846	0.950605	no
Granulocyte percentage of myeloid white cells || id:ebi-a-GCST004608	multiple sclerosis || id:ieu-b-18	0.000776161	0.0103723	0.940476	0.950172	yes
Granulocyte percentage of myeloid white cells || id:ebi-a-GCST004608	multiple sclerosis || id:ieu-b-18	-0.00283373	0.00668612	0.672466	0.950239	no
Granulocyte percentage of myeloid white cells || id:ebi-a-GCST004608	Psoriasis || id:GCST90019016	0.00697493	0.0107075	0.515874	0.954869	yes
Granulocyte percentage of myeloid white cells || id:ebi-a-GCST004608	Psoriasis || id:GCST90019016	0.00525888	0.00554335	0.344477	0.955292	no
Granulocyte percentage of myeloid white cells || id:ebi-a-GCST004608	Rheumatoid arthritis || id:ebi-a-GCST002318	-0.00910841	0.00588491	0.124131	0.959783	yes
Granulocyte percentage of myeloid white cells || id:ebi-a-GCST004608	Rheumatoid arthritis || id:ebi-a-GCST002318	-0.00822637	0.00538432	0.12902	0.959779	no
Granulocyte percentage of myeloid white cells || id:ebi-a-GCST004608	Sinusitis || id:J10_CHRONSINUSITIS	-0.000552716	0.00330323	0.867342	0.959961	yes
Granulocyte percentage of myeloid white cells || id:ebi-a-GCST004608	Sinusitis || id:J10_CHRONSINUSITIS	-0.000510602	0.00327257	0.876227	0.960103	no
Granulocyte percentage of myeloid white cells || id:ebi-a-GCST004608	Systemic lupus erythematosus || id:ebi-a-GCST003156	0.014799	0.00995855	0.139802	0.95773	yes
Granulocyte percentage of myeloid white cells || id:ebi-a-GCST004608	Systemic lupus erythematosus || id:ebi-a-GCST003156	0.0123057	0.00986873	0.214809	0.958173	no
Granulocyte percentage of myeloid white cells || id:ebi-a-GCST004608	Type 1 diabetes || id:ebi-a-GCST010681	-0.00391088	0.00736426	0.596172	0.949832	yes
Granulocyte percentage of myeloid white cells || id:ebi-a-GCST004608	Type 1 diabetes || id:ebi-a-GCST010681	-0.00342726	0.00646115	0.596606	0.950155	no
Granulocyte percentage of myeloid white cells || id:ebi-a-GCST004608	Ulcerative colitis || id:ebi-a-GCST004133	0.0129249	0.00771933	0.0963762	0.950148	yes
Granulocyte percentage of myeloid white cells || id:ebi-a-GCST004608	Ulcerative colitis || id:ebi-a-GCST004133	0.0131212	0.00754399	0.0842977	0.950557	no
Lymphocyte count || id:GCST90002316	Ankylosing spondylitis || id:M13_ANKYLOSPON	-0.00636378	0.00339494	0.0614465	0.982591	yes
Lymphocyte count || id:GCST90002316	Ankylosing spondylitis || id:M13_ANKYLOSPON	-0.00516731	0.0034583	0.135782	0.960525	no
Lymphocyte count || id:GCST90002316	Asthma || id:ebi-a-GCST90014325	0.00178951	0.00138937	0.198311	0.949133	yes
Lymphocyte count || id:GCST90002316	Asthma || id:ebi-a-GCST90014325	0.00212599	0.00132125	0.108238	0.946824	no
Lymphocyte count || id:GCST90002316	Asthma || id:GCST006862	0.00551531	0.00250962	0.0286275	0.953264	yes
Lymphocyte count || id:GCST90002316	Asthma || id:GCST006862	0.00165008	0.00260504	0.526879	0.947899	no
Lymphocyte count || id:GCST90002316	Crohn's disease || id:ebi-a-GCST004132	-0.00313255	0.00414705	0.450455	0.948817	yes
Lymphocyte count || id:GCST90002316	Crohn's disease || id:ebi-a-GCST004132	-0.000992618	0.00425075	0.815479	0.94472	no
Lymphocyte count || id:GCST90002316	Eczema || id:GCST90244787	-0.00173138	0.00135386	0.201547	0.987553	yes
Lymphocyte count || id:GCST90002316	Eczema || id:GCST90244787	-0.00197547	0.00141828	0.164306	0.986639	no
Lymphocyte count || id:GCST90002316	Eczema || id:L12_ATOPIC	0.000180742	0.0021717	0.933705	0.982859	yes
Lymphocyte count || id:GCST90002316	Eczema || id:L12_ATOPIC	-0.00178504	0.00227116	0.432277	0.960922	no
Lymphocyte count || id:GCST90002316	Eosinophilic esophagitis || id:GCST90027899	-0.00670874	0.00546139	0.21995	0.973388	yes
Lymphocyte count || id:GCST90002316	Eosinophilic esophagitis || id:GCST90027899	-0.00561308	0.00568433	0.323971	0.947193	no
Lymphocyte count || id:GCST90002316	Inflammatory bowel disease || id:ebi-a-GCST004131	-0.00365667	0.00329229	0.267349	0.949064	yes
Lymphocyte count || id:GCST90002316	Inflammatory bowel disease || id:ebi-a-GCST004131	-0.00236527	0.00342315	0.489984	0.944768	no
Lymphocyte count || id:GCST90002316	Juvenile idiopathic arthritis || id:GCST90010715	-0.0102881	0.00508572	0.0437273	0.950929	yes
Lymphocyte count || id:GCST90002316	Juvenile idiopathic arthritis || id:GCST90010715	-0.00783531	0.00521719	0.133923	0.946295	no
Lymphocyte count || id:GCST90002316	multiple sclerosis || id:ieu-b-18	0.00591059	0.00398554	0.138924	0.958275	yes
Lymphocyte count || id:GCST90002316	multiple sclerosis || id:ieu-b-18	0.00138715	0.00406152	0.732897	0.954501	no
Lymphocyte count || id:GCST90002316	Psoriasis || id:GCST90019016	-0.00922177	0.00347528	0.00827355	0.955506	yes
Lymphocyte count || id:GCST90002316	Psoriasis || id:GCST90019016	-0.00956728	0.0034172	0.00535907	0.951653	no
Lymphocyte count || id:GCST90002316	Rheumatoid arthritis || id:ebi-a-GCST002318	-0.00393396	0.00468022	0.40109	0.964814	yes
Lymphocyte count || id:GCST90002316	Rheumatoid arthritis || id:ebi-a-GCST002318	0.00311269	0.0046872	0.50702	0.961427	no
Lymphocyte count || id:GCST90002316	Sinusitis || id:J10_CHRONSINUSITIS	-0.000998186	0.00157164	0.525639	0.983114	yes
Lymphocyte count || id:GCST90002316	Sinusitis || id:J10_CHRONSINUSITIS	-0.000386335	0.00163842	0.813689	0.960901	no
Lymphocyte count || id:GCST90002316	Systemic lupus erythematosus || id:ebi-a-GCST003156	0.0129893	0.00653897	0.0476909	0.957736	yes
Lymphocyte count || id:GCST90002316	Systemic lupus erythematosus || id:ebi-a-GCST003156	-0.00159553	0.00627341	0.799377	0.953821	no
Lymphocyte count || id:GCST90002316	Type 1 diabetes || id:ebi-a-GCST010681	0.0105026	0.00613415	0.0874945	0.976158	yes
Lymphocyte count || id:GCST90002316	Type 1 diabetes || id:ebi-a-GCST010681	0.00244384	0.00441889	0.580494	0.975682	no
Lymphocyte count || id:GCST90002316	Ulcerative colitis || id:ebi-a-GCST004133	-0.0033843	0.00337886	0.317117	0.94891	yes
Lymphocyte count || id:GCST90002316	Ulcerative colitis || id:ebi-a-GCST004133	-0.00267457	0.00352889	0.448948	0.944592	no
Lymphocyte percentage of white cells || id:GCST90002389	Ankylosing spondylitis || id:M13_ANKYLOSPON	0.00476003	0.00693402	0.49286	0.963108	yes
Lymphocyte percentage of white cells || id:GCST90002389	Ankylosing spondylitis || id:M13_ANKYLOSPON	-0.0104057	0.00448225	0.0208295	0.950486	no
Lymphocyte percentage of white cells || id:GCST90002389	Asthma || id:ebi-a-GCST90014325	0.00347095	0.00192213	0.0717808	0.950581	yes
Lymphocyte percentage of white cells || id:GCST90002389	Asthma || id:ebi-a-GCST90014325	0.00353478	0.00176782	0.0463131	0.951201	no
Lymphocyte percentage of white cells || id:GCST90002389	Asthma || id:GCST006862	0.00669404	0.00353846	0.0596973	0.93147	yes
Lymphocyte percentage of white cells || id:GCST90002389	Asthma || id:GCST006862	0.00562451	0.00358595	0.11807	0.930302	no
Lymphocyte percentage of white cells || id:GCST90002389	Crohn's disease || id:ebi-a-GCST004132	-0.00994599	0.00625117	0.112708	0.92516	yes
Lymphocyte percentage of white cells || id:GCST90002389	Crohn's disease || id:ebi-a-GCST004132	-0.0112799	0.00629394	0.0741763	0.924556	no
Lymphocyte percentage of white cells || id:GCST90002389	Eczema || id:GCST90244787	0.000826301	0.00190913	0.665413	0.983432	yes
Lymphocyte percentage of white cells || id:GCST90002389	Eczema || id:GCST90244787	0.000504838	0.00193312	0.794131	0.983434	no
Lymphocyte percentage of white cells || id:GCST90002389	Eczema || id:L12_ATOPIC	0.0037148	0.003094	0.230684	0.963771	yes
Lymphocyte percentage of white cells || id:GCST90002389	Eczema || id:L12_ATOPIC	0.0014115	0.00295056	0.632676	0.951088	no
Lymphocyte percentage of white cells || id:GCST90002389	Eosinophilic esophagitis || id:GCST90027899	-0.00698274	0.00787728	0.376085	0.959829	yes
Lymphocyte percentage of white cells || id:GCST90002389	Eosinophilic esophagitis || id:GCST90027899	-0.00758141	0.00801458	0.344942	0.928298	no
Lymphocyte percentage of white cells || id:GCST90002389	Inflammatory bowel disease || id:ebi-a-GCST004131	-0.0103563	0.00495585	0.0375306	0.925448	yes
Lymphocyte percentage of white cells || id:GCST90002389	Inflammatory bowel disease || id:ebi-a-GCST004131	-0.0107426	0.0050026	0.0326106	0.924875	no
Lymphocyte percentage of white cells || id:GCST90002389	Juvenile idiopathic arthritis || id:GCST90010715	-0.0131137	0.00877815	0.136297	0.92453	yes
Lymphocyte percentage of white cells || id:GCST90002389	Juvenile idiopathic arthritis || id:GCST90010715	-0.0195676	0.00681159	0.00437577	0.923414	no
Lymphocyte percentage of white cells || id:GCST90002389	multiple sclerosis || id:ieu-b-18	-0.0143414	0.00611591	0.0198168	0.930922	yes
Lymphocyte percentage of white cells || id:GCST90002389	multiple sclerosis || id:ieu-b-18	-0.0159749	0.00619855	0.0105415	0.9294	no
Lymphocyte percentage of white cells || id:GCST90002389	Psoriasis || id:GCST90019016	-0.00205634	0.00636178	0.746755	0.932472	yes
Lymphocyte percentage of white cells || id:GCST90002389	Psoriasis || id:GCST90019016	-0.0060172	0.00470381	0.201876	0.93125	no
Lymphocyte percentage of white cells || id:GCST90002389	Rheumatoid arthritis || id:ebi-a-GCST002318	-0.000330045	0.00459842	0.942834	0.950014	yes
Lymphocyte percentage of white cells || id:GCST90002389	Rheumatoid arthritis || id:ebi-a-GCST002318	-0.00202956	0.00452687	0.654264	0.949059	no
Lymphocyte percentage of white cells || id:GCST90002389	Sinusitis || id:J10_CHRONSINUSITIS	-0.00236642	0.00216342	0.274764	0.963344	yes
Lymphocyte percentage of white cells || id:GCST90002389	Sinusitis || id:J10_CHRONSINUSITIS	-0.00218787	0.00218296	0.316914	0.950836	no
Lymphocyte percentage of white cells || id:GCST90002389	Systemic lupus erythematosus || id:ebi-a-GCST003156	-0.00323269	0.00719917	0.653779	0.944234	yes
Lymphocyte percentage of white cells || id:GCST90002389	Systemic lupus erythematosus || id:ebi-a-GCST003156	-0.00539	0.00712528	0.450063	0.943381	no
Lymphocyte percentage of white cells || id:GCST90002389	Type 1 diabetes || id:ebi-a-GCST010681	-0.00897464	0.00616209	0.146197	0.926975	yes
Lymphocyte percentage of white cells || id:GCST90002389	Type 1 diabetes || id:ebi-a-GCST010681	-0.0110811	0.00540787	0.0412314	0.926053	no
Lymphocyte percentage of white cells || id:GCST90002389	Ulcerative colitis || id:ebi-a-GCST004133	-0.0101028	0.00482867	0.0373035	0.925828	yes
Lymphocyte percentage of white cells || id:GCST90002389	Ulcerative colitis || id:ebi-a-GCST004133	-0.00994787	0.00486687	0.0418824	0.925273	no
Monocyte count || id:GCST90002340	Ankylosing spondylitis || id:M13_ANKYLOSPON	0.00239013	0.00298549	0.423714	0.990504	yes
Monocyte count || id:GCST90002340	Ankylosing spondylitis || id:M13_ANKYLOSPON	0.00361556	0.00274979	0.189109	0.990182	no
Monocyte count || id:GCST90002340	Asthma || id:ebi-a-GCST90014325	-0.000827172	0.000880947	0.348138	0.975768	yes
Monocyte count || id:GCST90002340	Asthma || id:ebi-a-GCST90014325	-0.000961129	0.000867332	0.268262	0.975863	no
Monocyte count || id:GCST90002340	Asthma || id:GCST006862	-0.000144279	0.00216103	0.946808	0.974622	yes
Monocyte count || id:GCST90002340	Asthma || id:GCST006862	-0.000168992	0.00215412	0.937514	0.974072	no
Monocyte count || id:GCST90002340	Crohn's disease || id:ebi-a-GCST004132	-0.00225027	0.00300513	0.454386	0.977236	yes
Monocyte count || id:GCST90002340	Crohn's disease || id:ebi-a-GCST004132	-0.00216585	0.00300281	0.471138	0.97696	no
Monocyte count || id:GCST90002340	Eczema || id:GCST90244787	-0.000332748	0.000877952	0.704837	0.990791	yes
Monocyte count || id:GCST90002340	Eczema || id:GCST90244787	-0.000327052	0.000883268	0.711329	0.990723	no
Monocyte count || id:GCST90002340	Eczema || id:L12_ATOPIC	-0.000662605	0.00159278	0.677566	0.990276	yes
Monocyte count || id:GCST90002340	Eczema || id:L12_ATOPIC	-0.00058161	0.00156399	0.710129	0.989838	no
Monocyte count || id:GCST90002340	Eosinophilic esophagitis || id:GCST90027899	0.00365618	0.00403196	0.364958	0.977252	yes
Monocyte count || id:GCST90002340	Eosinophilic esophagitis || id:GCST90027899	0.00356194	0.00399886	0.37351	0.976587	no
Monocyte count || id:GCST90002340	Inflammatory bowel disease || id:ebi-a-GCST004131	-0.00244261	0.00244832	0.319001	0.977268	yes
Monocyte count || id:GCST90002340	Inflammatory bowel disease || id:ebi-a-GCST004131	-0.00238358	0.002448	0.33076	0.976987	no
Monocyte count || id:GCST90002340	Juvenile idiopathic arthritis || id:GCST90010715	0.0052918	0.00350499	0.131868	0.976941	yes
Monocyte count || id:GCST90002340	Juvenile idiopathic arthritis || id:GCST90010715	0.00543966	0.00344842	0.11547	0.976591	no
Monocyte count || id:GCST90002340	multiple sclerosis || id:ieu-b-18	9.64115e-05	0.00282262	0.97277	0.97663	yes
Monocyte count || id:GCST90002340	multiple sclerosis || id:ieu-b-18	9.64115e-05	0.00282262	0.97277	0.976201	no
Monocyte count || id:GCST90002340	Psoriasis || id:GCST90019016	-0.00297014	0.0031719	0.349619	0.978198	yes
Monocyte count || id:GCST90002340	Psoriasis || id:GCST90019016	-0.00280865	0.00270959	0.300553	0.977945	no
Monocyte count || id:GCST90002340	Rheumatoid arthritis || id:ebi-a-GCST002318	0.000902165	0.00261248	0.730021	0.978684	yes
Monocyte count || id:GCST90002340	Rheumatoid arthritis || id:ebi-a-GCST002318	0.00064612	0.00242742	0.790236	0.978318	no
Monocyte count || id:GCST90002340	Sinusitis || id:J10_CHRONSINUSITIS	-0.000967088	0.00127818	0.449601	0.99025	yes
Monocyte count || id:GCST90002340	Sinusitis || id:J10_CHRONSINUSITIS	-0.00112074	0.00127581	0.38008	0.989726	no
Monocyte count || id:GCST90002340	Systemic lupus erythematosus || id:ebi-a-GCST003156	-0.00138363	0.00397708	0.728102	0.980278	yes
Monocyte count || id:GCST90002340	Systemic lupus erythematosus || id:ebi-a-GCST003156	-0.00168817	0.00395895	0.670041	0.979977	no
Monocyte count || id:GCST90002340	Type 1 diabetes || id:ebi-a-GCST010681	0.00249397	0.00378004	0.509686	0.976634	yes
Monocyte count || id:GCST90002340	Type 1 diabetes || id:ebi-a-GCST010681	-0.000712072	0.00281859	0.80065	0.976448	no
Monocyte count || id:GCST90002340	Ulcerative colitis || id:ebi-a-GCST004133	-0.00311609	0.0025926	0.23006	0.977353	yes
Monocyte count || id:GCST90002340	Ulcerative colitis || id:ebi-a-GCST004133	-0.00305994	0.00259317	0.238657	0.977068	no
Monocyte percentage of white cells || id:GCST90002394	Ankylosing spondylitis || id:M13_ANKYLOSPON	-0.00274623	0.0040499	0.498071	0.990971	yes
Monocyte percentage of white cells || id:GCST90002394	Ankylosing spondylitis || id:M13_ANKYLOSPON	-0.00314561	0.00302672	0.29926	0.990718	no
Monocyte percentage of white cells || id:GCST90002394	Asthma || id:ebi-a-GCST90014325	-0.000339473	0.00116289	0.770482	0.983995	yes
Monocyte percentage of white cells || id:GCST90002394	Asthma || id:ebi-a-GCST90014325	-0.000211329	0.00111646	0.849957	0.984205	no
Monocyte percentage of white cells || id:GCST90002394	Asthma || id:GCST006862	0.00128143	0.00234393	0.585059	0.976873	yes
Monocyte percentage of white cells || id:GCST90002394	Asthma || id:GCST006862	0.00105028	0.00229561	0.64769	0.976765	no
Monocyte percentage of white cells || id:GCST90002394	Crohn's disease || id:ebi-a-GCST004132	-0.00330234	0.00377342	0.382119	0.976857	yes
Monocyte percentage of white cells || id:GCST90002394	Crohn's disease || id:ebi-a-GCST004132	-0.00328177	0.00378642	0.386726	0.976776	no
Monocyte percentage of white cells || id:GCST90002394	Eczema || id:GCST90244787	0.000739654	0.00105863	0.485143	0.99206	yes
Monocyte percentage of white cells || id:GCST90002394	Eczema || id:GCST90244787	0.000708101	0.00105607	0.502923	0.991831	no
Monocyte percentage of white cells || id:GCST90002394	Eczema || id:L12_ATOPIC	0.00109543	0.00189927	0.564398	0.991164	yes
Monocyte percentage of white cells || id:GCST90002394	Eczema || id:L12_ATOPIC	0.0012225	0.00188878	0.517821	0.990928	no
Monocyte percentage of white cells || id:GCST90002394	Eosinophilic esophagitis || id:GCST90027899	-0.00241909	0.00481551	0.615713	0.983927	yes
Monocyte percentage of white cells || id:GCST90002394	Eosinophilic esophagitis || id:GCST90027899	-0.00248474	0.00485055	0.608776	0.978238	no
Monocyte percentage of white cells || id:GCST90002394	Inflammatory bowel disease || id:ebi-a-GCST004131	-0.003871	0.00316053	0.221518	0.976874	yes
Monocyte percentage of white cells || id:GCST90002394	Inflammatory bowel disease || id:ebi-a-GCST004131	-0.00357164	0.00316247	0.259557	0.976793	no
Monocyte percentage of white cells || id:GCST90002394	Juvenile idiopathic arthritis || id:GCST90010715	-0.00181876	0.00408007	0.656069	0.9772	yes
Monocyte percentage of white cells || id:GCST90002394	Juvenile idiopathic arthritis || id:GCST90010715	-0.00215744	0.00402529	0.592358	0.977191	no
Monocyte percentage of white cells || id:GCST90002394	multiple sclerosis || id:ieu-b-18	-0.00620931	0.00417852	0.138427	0.9797	yes
Monocyte percentage of white cells || id:GCST90002394	multiple sclerosis || id:ieu-b-18	-0.00347263	0.00335661	0.301788	0.979505	no
Monocyte percentage of white cells || id:GCST90002394	Psoriasis || id:GCST90019016	-2.98942e-05	0.00405756	0.994126	0.978258	yes
Monocyte percentage of white cells || id:GCST90002394	Psoriasis || id:GCST90019016	-0.00131154	0.00296524	0.658571	0.978227	no
Monocyte percentage of white cells || id:GCST90002394	Rheumatoid arthritis || id:ebi-a-GCST002318	0.00273142	0.0028095	0.331698	0.979198	yes
Monocyte percentage of white cells || id:GCST90002394	Rheumatoid arthritis || id:ebi-a-GCST002318	0.00143454	0.00260883	0.582797	0.979021	no
Monocyte percentage of white cells || id:GCST90002394	Sinusitis || id:J10_CHRONSINUSITIS	-0.00204029	0.00157602	0.19615	0.991069	yes
Monocyte percentage of white cells || id:GCST90002394	Sinusitis || id:J10_CHRONSINUSITIS	-0.00194418	0.00151101	0.198902	0.990813	no
Monocyte percentage of white cells || id:GCST90002394	Systemic lupus erythematosus || id:ebi-a-GCST003156	-0.003202	0.00469619	0.495886	0.980069	yes
Monocyte percentage of white cells || id:GCST90002394	Systemic lupus erythematosus || id:ebi-a-GCST003156	-0.00346863	0.00462082	0.453473	0.980057	no
Monocyte percentage of white cells || id:GCST90002394	Type 1 diabetes || id:ebi-a-GCST010681	-0.00168856	0.00440962	0.701972	0.976856	yes
Monocyte percentage of white cells || id:GCST90002394	Type 1 diabetes || id:ebi-a-GCST010681	-0.00101384	0.00332283	0.760435	0.977024	no
Monocyte percentage of white cells || id:GCST90002394	Ulcerative colitis || id:ebi-a-GCST004133	-0.00578869	0.00349546	0.0986518	0.976987	yes
Monocyte percentage of white cells || id:GCST90002394	Ulcerative colitis || id:ebi-a-GCST004133	-0.00520643	0.00346147	0.13351	0.976907	no
Myeloid white cell count || id:ebi-a-GCST004626	Ankylosing spondylitis || id:M13_ANKYLOSPON	0.0023277	0.00898257	0.79592	0.921977	yes
Myeloid white cell count || id:ebi-a-GCST004626	Ankylosing spondylitis || id:M13_ANKYLOSPON	0.0107311	0.00670492	0.111831	0.917986	no
Myeloid white cell count || id:ebi-a-GCST004626	Asthma || id:ebi-a-GCST90014325	-0.00388827	0.00287861	0.17891	0.971237	yes
Myeloid white cell count || id:ebi-a-GCST004626	Asthma || id:ebi-a-GCST90014325	-0.00426746	0.00290601	0.144214	0.970827	no
Myeloid white cell count || id:ebi-a-GCST004626	Asthma || id:GCST006862	-0.00765073	0.00556944	0.172328	0.917225	yes
Myeloid white cell count || id:ebi-a-GCST004626	Asthma || id:GCST006862	-0.00823138	0.00569009	0.150901	0.912604	no
Myeloid white cell count || id:ebi-a-GCST004626	Crohn's disease || id:ebi-a-GCST004132	0.0099344	0.00922825	0.283836	0.920378	yes
Myeloid white cell count || id:ebi-a-GCST004626	Crohn's disease || id:ebi-a-GCST004132	0.0119392	0.0091242	0.19322	0.91694	no
Myeloid white cell count || id:ebi-a-GCST004626	Eczema || id:GCST90244787	0.000109005	0.00246248	0.964756	0.985103	yes
Myeloid white cell count || id:ebi-a-GCST004626	Eczema || id:GCST90244787	-0.000218289	0.0024372	0.928764	0.984706	no
Myeloid white cell count || id:ebi-a-GCST004626	Eczema || id:L12_ATOPIC	-0.00173424	0.00490986	0.724469	0.921863	yes
Myeloid white cell count || id:ebi-a-GCST004626	Eczema || id:L12_ATOPIC	-0.00342521	0.00483093	0.479538	0.918177	no
Myeloid white cell count || id:ebi-a-GCST004626	Eosinophilic esophagitis || id:GCST90027899	0.00722961	0.0106039	0.496667	0.919355	yes
Myeloid white cell count || id:ebi-a-GCST004626	Eosinophilic esophagitis || id:GCST90027899	0.00570535	0.0107524	0.59667	0.915478	no
Myeloid white cell count || id:ebi-a-GCST004626	Inflammatory bowel disease || id:ebi-a-GCST004131	0.0122636	0.00674206	0.07139	0.92031	yes
Myeloid white cell count || id:ebi-a-GCST004626	Inflammatory bowel disease || id:ebi-a-GCST004131	0.0130216	0.00664335	0.0523224	0.916992	no
Myeloid white cell count || id:ebi-a-GCST004626	Juvenile idiopathic arthritis || id:GCST90010715	0.0101428	0.0110524	0.360602	0.919716	yes
Myeloid white cell count || id:ebi-a-GCST004626	Juvenile idiopathic arthritis || id:GCST90010715	0.0118451	0.00940313	0.210245	0.915671	no
Myeloid white cell count || id:ebi-a-GCST004626	multiple sclerosis || id:ieu-b-18	0.0146413	0.0126106	0.248096	0.946553	yes
Myeloid white cell count || id:ebi-a-GCST004626	multiple sclerosis || id:ieu-b-18	0.0051547	0.00817287	0.52954	0.944619	no
Myeloid white cell count || id:ebi-a-GCST004626	Psoriasis || id:GCST90019016	-0.00643123	0.01386	0.643479	0.927039	yes
Myeloid white cell count || id:ebi-a-GCST004626	Psoriasis || id:GCST90019016	0.0136183	0.00677526	0.0467116	0.922764	no
Myeloid white cell count || id:ebi-a-GCST004626	Rheumatoid arthritis || id:ebi-a-GCST002318	0.00681934	0.0140118	0.627393	0.940662	yes
Myeloid white cell count || id:ebi-a-GCST004626	Rheumatoid arthritis || id:ebi-a-GCST002318	0.00219161	0.0113808	0.847634	0.936318	no
Myeloid white cell count || id:ebi-a-GCST004626	Sinusitis || id:J10_CHRONSINUSITIS	-0.00196223	0.00356521	0.582954	0.921927	yes
Myeloid white cell count || id:ebi-a-GCST004626	Sinusitis || id:J10_CHRONSINUSITIS	-0.00295955	0.00356412	0.407795	0.918251	no
Myeloid white cell count || id:ebi-a-GCST004626	Systemic lupus erythematosus || id:ebi-a-GCST003156	0.0151649	0.0122729	0.219087	0.939607	yes
Myeloid white cell count || id:ebi-a-GCST004626	Systemic lupus erythematosus || id:ebi-a-GCST003156	0.00813747	0.0104008	0.435609	0.93704	no
Myeloid white cell count || id:ebi-a-GCST004626	Type 1 diabetes || id:ebi-a-GCST010681	1.41768e-05	0.0131822	0.999143	0.971303	yes
Myeloid white cell count || id:ebi-a-GCST004626	Type 1 diabetes || id:ebi-a-GCST010681	-0.00612684	0.0123156	0.619663	0.970695	no
Myeloid white cell count || id:ebi-a-GCST004626	Ulcerative colitis || id:ebi-a-GCST004133	0.0169064	0.0061567	0.00695337	0.920228	yes
Myeloid white cell count || id:ebi-a-GCST004626	Ulcerative colitis || id:ebi-a-GCST004133	0.0164654	0.00608788	0.00784151	0.916964	no
Neutrophil count || id:GCST90002351	Ankylosing spondylitis || id:M13_ANKYLOSPON	0.00347704	0.00533726	0.515095	0.965538	yes
Neutrophil count || id:GCST90002351	Ankylosing spondylitis || id:M13_ANKYLOSPON	0.00434605	0.00348423	0.212961	0.958534	no
Neutrophil count || id:GCST90002351	Asthma || id:ebi-a-GCST90014325	-0.00346913	0.00140045	0.0136153	0.949425	yes
Neutrophil count || id:GCST90002351	Asthma || id:ebi-a-GCST90014325	-0.00247291	0.00136139	0.0699927	0.947741	no
Neutrophil count || id:GCST90002351	Asthma || id:GCST006862	-0.00283862	0.00298881	0.342987	0.950066	yes
Neutrophil count || id:GCST90002351	Asthma || id:GCST006862	-0.00161808	0.00304023	0.594963	0.946474	no
Neutrophil count || id:GCST90002351	Crohn's disease || id:ebi-a-GCST004132	0.00251682	0.0045898	0.583807	0.953992	yes
Neutrophil count || id:GCST90002351	Crohn's disease || id:ebi-a-GCST004132	0.00385478	0.00467726	0.410431	0.950902	no
Neutrophil count || id:GCST90002351	Eczema || id:GCST90244787	-0.00083676	0.00123582	0.498719	0.98728	yes
Neutrophil count || id:GCST90002351	Eczema || id:GCST90244787	-0.000952877	0.00125409	0.447798	0.987033	no
Neutrophil count || id:GCST90002351	Eczema || id:L12_ATOPIC	-0.000288193	0.00216766	0.894294	0.971218	yes
Neutrophil count || id:GCST90002351	Eczema || id:L12_ATOPIC	-0.000596676	0.00211294	0.777782	0.967149	no
Neutrophil count || id:GCST90002351	Eosinophilic esophagitis || id:GCST90027899	-0.00332074	0.00542762	0.541024	0.97505	yes
Neutrophil count || id:GCST90002351	Eosinophilic esophagitis || id:GCST90027899	-0.00433097	0.00552361	0.433492	0.971739	no
Neutrophil count || id:GCST90002351	Inflammatory bowel disease || id:ebi-a-GCST004131	0.00628375	0.00371425	0.0915907	0.954139	yes
Neutrophil count || id:GCST90002351	Inflammatory bowel disease || id:ebi-a-GCST004131	0.00496043	0.0037516	0.186985	0.951064	no
Neutrophil count || id:GCST90002351	Juvenile idiopathic arthritis || id:GCST90010715	0.018052	0.00557037	0.00130666	0.952239	yes
Neutrophil count || id:GCST90002351	Juvenile idiopathic arthritis || id:GCST90010715	0.00873944	0.00502765	0.0830547	0.948678	no
Neutrophil count || id:GCST90002351	multiple sclerosis || id:ieu-b-18	0.0154244	0.00591892	0.0096057	0.96767	yes
Neutrophil count || id:GCST90002351	multiple sclerosis || id:ieu-b-18	7.56874e-05	0.00445096	0.986444	0.965975	no
Neutrophil count || id:GCST90002351	Psoriasis || id:GCST90019016	-0.00228573	0.00463547	0.622257	0.95495	yes
Neutrophil count || id:GCST90002351	Psoriasis || id:GCST90019016	0.00671993	0.00344798	0.0521188	0.951417	no
Neutrophil count || id:GCST90002351	Rheumatoid arthritis || id:ebi-a-GCST002318	0.000967779	0.00633788	0.878729	0.96122	yes
Neutrophil count || id:GCST90002351	Rheumatoid arthritis || id:ebi-a-GCST002318	0.0113098	0.00483173	0.0198392	0.959176	no
Neutrophil count || id:GCST90002351	Sinusitis || id:J10_CHRONSINUSITIS	-0.000873862	0.00165202	0.597101	0.96698	yes
Neutrophil count || id:GCST90002351	Sinusitis || id:J10_CHRONSINUSITIS	0.000278902	0.00154417	0.856755	0.96076	no
Neutrophil count || id:GCST90002351	Systemic lupus erythematosus || id:ebi-a-GCST003156	0.00950055	0.00677616	0.161874	0.960752	yes
Neutrophil count || id:GCST90002351	Systemic lupus erythematosus || id:ebi-a-GCST003156	0.000924859	0.00644842	0.886047	0.958228	no
Neutrophil count || id:GCST90002351	Type 1 diabetes || id:ebi-a-GCST010681	-0.00354935	0.00496801	0.475361	0.951706	yes
Neutrophil count || id:GCST90002351	Type 1 diabetes || id:ebi-a-GCST010681	0.00151342	0.00470427	0.747837	0.948853	no
Neutrophil count || id:GCST90002351	Ulcerative colitis || id:ebi-a-GCST004133	0.0102362	0.00389435	0.00896611	0.953783	yes
Neutrophil count || id:GCST90002351	Ulcerative colitis || id:ebi-a-GCST004133	0.00683039	0.00380702	0.0736847	0.950648	no
Neutrophil percentage of granulocytes || id:ebi-a-GCST004623	Ankylosing spondylitis || id:M13_ANKYLOSPON	-0.00630427	0.0116296	0.588693	0.975762	yes
Neutrophil percentage of granulocytes || id:ebi-a-GCST004623	Ankylosing spondylitis || id:M13_ANKYLOSPON	-0.00423507	0.00814138	0.603829	0.975672	no
Neutrophil percentage of granulocytes || id:ebi-a-GCST004623	Asthma || id:ebi-a-GCST90014325	-0.0112276	0.00578576	0.0543647	0.91128	yes
Neutrophil percentage of granulocytes || id:ebi-a-GCST004623	Asthma || id:ebi-a-GCST90014325	-0.0112393	0.00579395	0.0544844	0.912906	no
Neutrophil percentage of granulocytes || id:ebi-a-GCST004623	Asthma || id:GCST006862	-0.00886303	0.00801335	0.271393	0.925297	yes
Neutrophil percentage of granulocytes || id:ebi-a-GCST004623	Asthma || id:GCST006862	-0.00914155	0.00802114	0.257196	0.925637	no
Neutrophil percentage of granulocytes || id:ebi-a-GCST004623	Crohn's disease || id:ebi-a-GCST004132	-0.0116595	0.010595	0.273463	0.91448	yes
Neutrophil percentage of granulocytes || id:ebi-a-GCST004623	Crohn's disease || id:ebi-a-GCST004132	-0.0116856	0.0106454	0.274685	0.915116	no
Neutrophil percentage of granulocytes || id:ebi-a-GCST004623	Eczema || id:GCST90244787	-0.00926252	0.00414983	0.0272991	0.985215	yes
Neutrophil percentage of granulocytes || id:ebi-a-GCST004623	Eczema || id:GCST90244787	-0.00918206	0.00415479	0.0288421	0.985184	no
Neutrophil percentage of granulocytes || id:ebi-a-GCST004623	Eczema || id:L12_ATOPIC	-0.0158839	0.0071655	0.0283939	0.975305	yes
Neutrophil percentage of granulocytes || id:ebi-a-GCST004623	Eczema || id:L12_ATOPIC	-0.0158259	0.00719175	0.0295605	0.975207	no
Neutrophil percentage of granulocytes || id:ebi-a-GCST004623	Eosinophilic esophagitis || id:GCST90027899	0.00167857	0.0157928	0.915534	0.913055	yes
Neutrophil percentage of granulocytes || id:ebi-a-GCST004623	Eosinophilic esophagitis || id:GCST90027899	0.00107912	0.0157434	0.945469	0.912922	no
Neutrophil percentage of granulocytes || id:ebi-a-GCST004623	Inflammatory bowel disease || id:ebi-a-GCST004131	-0.00703702	0.00818013	0.391468	0.914781	yes
Neutrophil percentage of granulocytes || id:ebi-a-GCST004623	Inflammatory bowel disease || id:ebi-a-GCST004131	-0.00696721	0.00821526	0.398201	0.915492	no
Neutrophil percentage of granulocytes || id:ebi-a-GCST004623	Juvenile idiopathic arthritis || id:GCST90010715	-0.0144095	0.0118165	0.225172	0.916199	yes
Neutrophil percentage of granulocytes || id:ebi-a-GCST004623	Juvenile idiopathic arthritis || id:GCST90010715	-0.012885	0.010974	0.242788	0.916298	no
Neutrophil percentage of granulocytes || id:ebi-a-GCST004623	multiple sclerosis || id:ieu-b-18	0.00127783	0.0102678	0.901194	0.958184	yes
Neutrophil percentage of granulocytes || id:ebi-a-GCST004623	multiple sclerosis || id:ieu-b-18	0.00197139	0.0100578	0.844985	0.957952	no
Neutrophil percentage of granulocytes || id:ebi-a-GCST004623	Psoriasis || id:GCST90019016	-0.0178385	0.00938741	0.0598818	0.921605	yes
Neutrophil percentage of granulocytes || id:ebi-a-GCST004623	Psoriasis || id:GCST90019016	-0.0161	0.00819154	0.0517735	0.921241	no
Neutrophil percentage of granulocytes || id:ebi-a-GCST004623	Rheumatoid arthritis || id:ebi-a-GCST002318	0.0018052	0.00724123	0.803582	0.944669	yes
Neutrophil percentage of granulocytes || id:ebi-a-GCST004623	Rheumatoid arthritis || id:ebi-a-GCST002318	0.00264127	0.00697868	0.705786	0.944099	no
Neutrophil percentage of granulocytes || id:ebi-a-GCST004623	Sinusitis || id:J10_CHRONSINUSITIS	0.000512255	0.0052471	0.922381	0.97502	yes
Neutrophil percentage of granulocytes || id:ebi-a-GCST004623	Sinusitis || id:J10_CHRONSINUSITIS	0.000540099	0.00526778	0.918497	0.974923	no
Neutrophil percentage of granulocytes || id:ebi-a-GCST004623	Systemic lupus erythematosus || id:ebi-a-GCST003156	0.00188281	0.0131559	0.886468	0.929775	yes
Neutrophil percentage of granulocytes || id:ebi-a-GCST004623	Systemic lupus erythematosus || id:ebi-a-GCST003156	0.00188281	0.0131559	0.886468	0.930514	no
Neutrophil percentage of granulocytes || id:ebi-a-GCST004623	Type 1 diabetes || id:ebi-a-GCST010681	0.00890986	0.009515	0.350803	0.911701	yes
Neutrophil percentage of granulocytes || id:ebi-a-GCST004623	Type 1 diabetes || id:ebi-a-GCST010681	0.00931431	0.0094746	0.327422	0.912549	no
Neutrophil percentage of granulocytes || id:ebi-a-GCST004623	Ulcerative colitis || id:ebi-a-GCST004133	-0.00213929	0.00769763	0.781581	0.91409	yes
Neutrophil percentage of granulocytes || id:ebi-a-GCST004623	Ulcerative colitis || id:ebi-a-GCST004133	-0.00195181	0.00770451	0.80047	0.914815	no
Neutrophil percentage of white cells || id:GCST90002399	Ankylosing spondylitis || id:M13_ANKYLOSPON	0.0101069	0.00568494	0.0763017	0.970712	yes
Neutrophil percentage of white cells || id:GCST90002399	Ankylosing spondylitis || id:M13_ANKYLOSPON	0.0135805	0.0046704	0.00387632	0.95152	no
Neutrophil percentage of white cells || id:GCST90002399	Asthma || id:ebi-a-GCST90014325	-0.00715914	0.00203859	0.000502836	0.964402	yes
Neutrophil percentage of white cells || id:GCST90002399	Asthma || id:ebi-a-GCST90014325	-0.00713778	0.00196489	0.000322735	0.964776	no
Neutrophil percentage of white cells || id:GCST90002399	Asthma || id:GCST006862	-0.00993907	0.00364849	0.00690703	0.931693	yes
Neutrophil percentage of white cells || id:GCST90002399	Asthma || id:GCST006862	-0.00951245	0.00367335	0.010182	0.930976	no
Neutrophil percentage of white cells || id:GCST90002399	Crohn's disease || id:ebi-a-GCST004132	0.0145825	0.00591851	0.0143224	0.92784	yes
Neutrophil percentage of white cells || id:GCST90002399	Crohn's disease || id:ebi-a-GCST004132	0.0130851	0.00588712	0.0270142	0.927696	no
Neutrophil percentage of white cells || id:GCST90002399	Eczema || id:GCST90244787	0.000790963	0.00196931	0.688192	0.981547	yes
Neutrophil percentage of white cells || id:GCST90002399	Eczema || id:GCST90244787	0.000527199	0.00195796	0.787893	0.981141	no
Neutrophil percentage of white cells || id:GCST90002399	Eczema || id:L12_ATOPIC	-0.00173475	0.00298847	0.561964	0.970784	yes
Neutrophil percentage of white cells || id:GCST90002399	Eczema || id:L12_ATOPIC	-0.00153005	0.00299884	0.610229	0.952212	no
Neutrophil percentage of white cells || id:GCST90002399	Eosinophilic esophagitis || id:GCST90027899	-0.00859288	0.00751446	0.253726	0.949056	yes
Neutrophil percentage of white cells || id:GCST90002399	Eosinophilic esophagitis || id:GCST90027899	-0.00824277	0.00752537	0.27425	0.929617	no
Neutrophil percentage of white cells || id:GCST90002399	Inflammatory bowel disease || id:ebi-a-GCST004131	0.0130672	0.00481665	0.00706682	0.928243	yes
Neutrophil percentage of white cells || id:GCST90002399	Inflammatory bowel disease || id:ebi-a-GCST004131	0.0127771	0.00483332	0.00865397	0.928097	no
Neutrophil percentage of white cells || id:GCST90002399	Juvenile idiopathic arthritis || id:GCST90010715	0.00954055	0.00616269	0.122689	0.926567	yes
Neutrophil percentage of white cells || id:GCST90002399	Juvenile idiopathic arthritis || id:GCST90010715	0.0121001	0.00583038	0.0388447	0.926236	no
Neutrophil percentage of white cells || id:GCST90002399	multiple sclerosis || id:ieu-b-18	0.0147827	0.00652384	0.0242614	0.950601	yes
Neutrophil percentage of white cells || id:GCST90002399	multiple sclerosis || id:ieu-b-18	0.0100995	0.00546339	0.0656415	0.950272	no
Neutrophil percentage of white cells || id:GCST90002399	Psoriasis || id:GCST90019016	0.00507749	0.0054848	0.35535	0.933003	yes
Neutrophil percentage of white cells || id:GCST90002399	Psoriasis || id:GCST90019016	0.00696012	0.00452556	0.125161	0.932756	no
Neutrophil percentage of white cells || id:GCST90002399	Rheumatoid arthritis || id:ebi-a-GCST002318	-0.000167218	0.00674967	0.980253	0.946314	yes
Neutrophil percentage of white cells || id:GCST90002399	Rheumatoid arthritis || id:ebi-a-GCST002318	0.00235104	0.00448245	0.600349	0.946039	no
Neutrophil percentage of white cells || id:GCST90002399	Sinusitis || id:J10_CHRONSINUSITIS	0.000965851	0.00228821	0.673212	0.971217	yes
Neutrophil percentage of white cells || id:GCST90002399	Sinusitis || id:J10_CHRONSINUSITIS	0.000999934	0.00225526	0.65777	0.951853	no
Neutrophil percentage of white cells || id:GCST90002399	Systemic lupus erythematosus || id:ebi-a-GCST003156	0.0048162	0.00686919	0.483823	0.943549	yes
Neutrophil percentage of white cells || id:GCST90002399	Systemic lupus erythematosus || id:ebi-a-GCST003156	0.00603777	0.00678585	0.374393	0.943438	no
Neutrophil percentage of white cells || id:GCST90002399	Type 1 diabetes || id:ebi-a-GCST010681	0.00421167	0.00563776	0.455557	0.925711	yes
Neutrophil percentage of white cells || id:GCST90002399	Type 1 diabetes || id:ebi-a-GCST010681	0.00426705	0.00502448	0.396352	0.925854	no
Neutrophil percentage of white cells || id:GCST90002399	Ulcerative colitis || id:ebi-a-GCST004133	0.0124821	0.00500911	0.0132673	0.928324	yes
Neutrophil percentage of white cells || id:GCST90002399	Ulcerative colitis || id:ebi-a-GCST004133	0.0131381	0.00500454	0.00912459	0.928176	no
Sum basophil neutrophil counts || id:ebi-a-GCST004620	Ankylosing spondylitis || id:M13_ANKYLOSPON	0.00588779	0.00914901	0.520979	0.924037	yes
Sum basophil neutrophil counts || id:ebi-a-GCST004620	Ankylosing spondylitis || id:M13_ANKYLOSPON	0.013239	0.00699504	0.0606131	0.920599	no
Sum basophil neutrophil counts || id:ebi-a-GCST004620	Asthma || id:ebi-a-GCST90014325	-0.00450292	0.00275416	0.10429	0.970905	yes
Sum basophil neutrophil counts || id:ebi-a-GCST004620	Asthma || id:ebi-a-GCST90014325	-0.00480044	0.00277836	0.0862621	0.970595	no
Sum basophil neutrophil counts || id:ebi-a-GCST004620	Asthma || id:GCST006862	-0.00939901	0.00531935	0.0800881	0.917432	yes
Sum basophil neutrophil counts || id:ebi-a-GCST004620	Asthma || id:GCST006862	-0.0100132	0.00541385	0.0671897	0.913141	no
Sum basophil neutrophil counts || id:ebi-a-GCST004620	Crohn's disease || id:ebi-a-GCST004132	0.0147449	0.00948345	0.122717	0.92097	yes
Sum basophil neutrophil counts || id:ebi-a-GCST004620	Crohn's disease || id:ebi-a-GCST004132	0.0167834	0.00936975	0.0759098	0.918019	no
Sum basophil neutrophil counts || id:ebi-a-GCST004620	Eczema || id:GCST90244787	-0.000232878	0.00243594	0.92398	0.984594	yes
Sum basophil neutrophil counts || id:ebi-a-GCST004620	Eczema || id:GCST90244787	-0.000560223	0.00240813	0.8164	0.984198	no
Sum basophil neutrophil counts || id:ebi-a-GCST004620	Eczema || id:L12_ATOPIC	0.000427104	0.00496784	0.931617	0.923845	yes
Sum basophil neutrophil counts || id:ebi-a-GCST004620	Eczema || id:L12_ATOPIC	-0.00112608	0.00490244	0.818685	0.920672	no
Sum basophil neutrophil counts || id:ebi-a-GCST004620	Eosinophilic esophagitis || id:GCST90027899	-0.00234154	0.00997607	0.81484	0.920927	yes
Sum basophil neutrophil counts || id:ebi-a-GCST004620	Eosinophilic esophagitis || id:GCST90027899	-0.00368127	0.0101071	0.716358	0.917583	no
Sum basophil neutrophil counts || id:ebi-a-GCST004620	Inflammatory bowel disease || id:ebi-a-GCST004131	0.0189433	0.00721934	0.00986042	0.920724	yes
Sum basophil neutrophil counts || id:ebi-a-GCST004620	Inflammatory bowel disease || id:ebi-a-GCST004131	0.019855	0.00711561	0.00617386	0.917874	no
Sum basophil neutrophil counts || id:ebi-a-GCST004620	Juvenile idiopathic arthritis || id:GCST90010715	0.00934185	0.0112177	0.406696	0.920455	yes
Sum basophil neutrophil counts || id:ebi-a-GCST004620	Juvenile idiopathic arthritis || id:GCST90010715	0.00990443	0.00950374	0.299562	0.916928	no
Sum basophil neutrophil counts || id:ebi-a-GCST004620	multiple sclerosis || id:ieu-b-18	0.0144298	0.0123541	0.245302	0.945488	yes
Sum basophil neutrophil counts || id:ebi-a-GCST004620	multiple sclerosis || id:ieu-b-18	0.00757126	0.00804797	0.348905	0.943702	no
Sum basophil neutrophil counts || id:ebi-a-GCST004620	Psoriasis || id:GCST90019016	-0.00660222	0.0136551	0.629653	0.927816	yes
Sum basophil neutrophil counts || id:ebi-a-GCST004620	Psoriasis || id:GCST90019016	0.0120537	0.00621057	0.054748	0.924024	no
Sum basophil neutrophil counts || id:ebi-a-GCST004620	Rheumatoid arthritis || id:ebi-a-GCST002318	0.00942146	0.0136603	0.4918	0.933473	yes
Sum basophil neutrophil counts || id:ebi-a-GCST004620	Rheumatoid arthritis || id:ebi-a-GCST002318	0.00413183	0.0110386	0.708889	0.928663	no
Sum basophil neutrophil counts || id:ebi-a-GCST004620	Sinusitis || id:J10_CHRONSINUSITIS	-0.000619983	0.00364227	0.865097	0.92389	yes
Sum basophil neutrophil counts || id:ebi-a-GCST004620	Sinusitis || id:J10_CHRONSINUSITIS	-0.00149346	0.00365	0.683086	0.920725	no
Sum basophil neutrophil counts || id:ebi-a-GCST004620	Systemic lupus erythematosus || id:ebi-a-GCST003156	0.0174402	0.0114934	0.132059	0.936329	yes
Sum basophil neutrophil counts || id:ebi-a-GCST004620	Systemic lupus erythematosus || id:ebi-a-GCST003156	0.0116193	0.00950862	0.224401	0.933925	no
Sum basophil neutrophil counts || id:ebi-a-GCST004620	Type 1 diabetes || id:ebi-a-GCST010681	0.00182364	0.0129184	0.887956	0.971314	yes
Sum basophil neutrophil counts || id:ebi-a-GCST004620	Type 1 diabetes || id:ebi-a-GCST010681	-0.00416671	0.0120128	0.729265	0.97076	no
Sum basophil neutrophil counts || id:ebi-a-GCST004620	Ulcerative colitis || id:ebi-a-GCST004133	0.0246336	0.00710567	0.000741702	0.921239	yes
Sum basophil neutrophil counts || id:ebi-a-GCST004620	Ulcerative colitis || id:ebi-a-GCST004133	0.0244392	0.00704871	0.000744789	0.918466	no
Sum eosinophil basophil counts || id:ebi-a-GCST004624	Ankylosing spondylitis || id:M13_ANKYLOSPON	0.000950212	0.013255	0.942942	0.926856	yes
Sum eosinophil basophil counts || id:ebi-a-GCST004624	Ankylosing spondylitis || id:M13_ANKYLOSPON	0.0069495	0.00742766	0.350922	0.922984	no
Sum eosinophil basophil counts || id:ebi-a-GCST004624	Asthma || id:ebi-a-GCST90014325	0.00944927	0.00496123	0.0585907	0.915253	yes
Sum eosinophil basophil counts || id:ebi-a-GCST004624	Asthma || id:ebi-a-GCST90014325	0.00874418	0.004972	0.0805546	0.915597	no
Sum eosinophil basophil counts || id:ebi-a-GCST004624	Asthma || id:GCST006862	0.0130716	0.00788905	0.10019	0.925941	yes
Sum eosinophil basophil counts || id:ebi-a-GCST004624	Asthma || id:GCST006862	0.0124289	0.00796626	0.12144	0.924863	no
Sum eosinophil basophil counts || id:ebi-a-GCST004624	Crohn's disease || id:ebi-a-GCST004132	0.00403019	0.00963557	0.676426	0.921756	yes
Sum eosinophil basophil counts || id:ebi-a-GCST004624	Crohn's disease || id:ebi-a-GCST004132	0.00704459	0.00956631	0.462807	0.918083	no
Sum eosinophil basophil counts || id:ebi-a-GCST004624	Eczema || id:GCST90244787	0.00818707	0.00353423	0.021807	0.985877	yes
Sum eosinophil basophil counts || id:ebi-a-GCST004624	Eczema || id:GCST90244787	0.00730721	0.00352825	0.0400003	0.985386	no
Sum eosinophil basophil counts || id:ebi-a-GCST004624	Eczema || id:L12_ATOPIC	0.0118512	0.00631652	0.0624701	0.927252	yes
Sum eosinophil basophil counts || id:ebi-a-GCST004624	Eczema || id:L12_ATOPIC	0.0100829	0.0062582	0.109181	0.923111	no
Sum eosinophil basophil counts || id:ebi-a-GCST004624	Eosinophilic esophagitis || id:GCST90027899	0.0223504	0.014781	0.132684	0.918145	yes
Sum eosinophil basophil counts || id:ebi-a-GCST004624	Eosinophilic esophagitis || id:GCST90027899	0.0241	0.0150207	0.110837	0.91301	no
Sum eosinophil basophil counts || id:ebi-a-GCST004624	Inflammatory bowel disease || id:ebi-a-GCST004131	0.00322029	0.00742024	0.664991	0.921609	yes
Sum eosinophil basophil counts || id:ebi-a-GCST004624	Inflammatory bowel disease || id:ebi-a-GCST004131	0.00298409	0.00737587	0.686445	0.917922	no
Sum eosinophil basophil counts || id:ebi-a-GCST004624	Juvenile idiopathic arthritis || id:GCST90010715	-0.00179517	0.010394	0.863125	0.921141	yes
Sum eosinophil basophil counts || id:ebi-a-GCST004624	Juvenile idiopathic arthritis || id:GCST90010715	-0.0011152	0.00984598	0.909986	0.916445	no
Sum eosinophil basophil counts || id:ebi-a-GCST004624	multiple sclerosis || id:ieu-b-18	-0.00167702	0.0150606	0.911516	0.942031	yes
Sum eosinophil basophil counts || id:ebi-a-GCST004624	multiple sclerosis || id:ieu-b-18	-0.0147967	0.00958532	0.125255	0.939809	no
Sum eosinophil basophil counts || id:ebi-a-GCST004624	Psoriasis || id:GCST90019016	-0.00317195	0.0104955	0.762929	0.930362	yes
Sum eosinophil basophil counts || id:ebi-a-GCST004624	Psoriasis || id:GCST90019016	0.00807096	0.00716648	0.262031	0.925597	no
Sum eosinophil basophil counts || id:ebi-a-GCST004624	Rheumatoid arthritis || id:ebi-a-GCST002318	-0.0118941	0.0108296	0.273987	0.952719	yes
Sum eosinophil basophil counts || id:ebi-a-GCST004624	Rheumatoid arthritis || id:ebi-a-GCST002318	-0.00137291	0.00672505	0.838544	0.949696	no
Sum eosinophil basophil counts || id:ebi-a-GCST004624	Sinusitis || id:J10_CHRONSINUSITIS	0.00053209	0.00483834	0.91257	0.927398	yes
Sum eosinophil basophil counts || id:ebi-a-GCST004624	Sinusitis || id:J10_CHRONSINUSITIS	0.000615898	0.00486124	0.899345	0.923339	no
Sum eosinophil basophil counts || id:ebi-a-GCST004624	Systemic lupus erythematosus || id:ebi-a-GCST003156	-0.00096317	0.0147	0.947862	0.936018	yes
Sum eosinophil basophil counts || id:ebi-a-GCST004624	Systemic lupus erythematosus || id:ebi-a-GCST003156	-0.0144556	0.0119119	0.227248	0.932802	no
Sum eosinophil basophil counts || id:ebi-a-GCST004624	Type 1 diabetes || id:ebi-a-GCST010681	-0.0193043	0.00913166	0.0361164	0.916932	yes
Sum eosinophil basophil counts || id:ebi-a-GCST004624	Type 1 diabetes || id:ebi-a-GCST010681	-0.0170531	0.00888955	0.0569444	0.914306	no
Sum eosinophil basophil counts || id:ebi-a-GCST004624	Ulcerative colitis || id:ebi-a-GCST004133	-0.000101003	0.0077199	0.989581	0.921622	yes
Sum eosinophil basophil counts || id:ebi-a-GCST004624	Ulcerative colitis || id:ebi-a-GCST004133	-0.0031074	0.00699064	0.657403	0.917905	no
Sum neutrophil eosinophil counts || id:ebi-a-GCST004613	Ankylosing spondylitis || id:M13_ANKYLOSPON	0.00418109	0.00945705	0.659136	0.923269	yes
Sum neutrophil eosinophil counts || id:ebi-a-GCST004613	Ankylosing spondylitis || id:M13_ANKYLOSPON	0.0119803	0.00714073	0.0958192	0.919765	no
Sum neutrophil eosinophil counts || id:ebi-a-GCST004613	Asthma || id:ebi-a-GCST90014325	-0.0033124	0.0029307	0.260306	0.971408	yes
Sum neutrophil eosinophil counts || id:ebi-a-GCST004613	Asthma || id:ebi-a-GCST90014325	-0.00366125	0.0029578	0.217897	0.971052	no
Sum neutrophil eosinophil counts || id:ebi-a-GCST004613	Asthma || id:GCST006862	-0.0070612	0.00552667	0.204135	0.916625	yes
Sum neutrophil eosinophil counts || id:ebi-a-GCST004613	Asthma || id:GCST006862	-0.00766604	0.00562888	0.17614	0.912314	no
Sum neutrophil eosinophil counts || id:ebi-a-GCST004613	Crohn's disease || id:ebi-a-GCST004132	0.0140359	0.0098471	0.156732	0.921627	yes
Sum neutrophil eosinophil counts || id:ebi-a-GCST004613	Crohn's disease || id:ebi-a-GCST004132	0.0160595	0.00973357	0.101714	0.918707	no
Sum neutrophil eosinophil counts || id:ebi-a-GCST004613	Eczema || id:GCST90244787	0.000547066	0.00248764	0.826273	0.984844	yes
Sum neutrophil eosinophil counts || id:ebi-a-GCST004613	Eczema || id:GCST90244787	0.000229455	0.00245776	0.92576	0.984449	no
Sum neutrophil eosinophil counts || id:ebi-a-GCST004613	Eczema || id:L12_ATOPIC	-0.00265298	0.00502385	0.598339	0.923098	yes
Sum neutrophil eosinophil counts || id:ebi-a-GCST004613	Eczema || id:L12_ATOPIC	-0.00427656	0.00494093	0.38835	0.919874	no
Sum neutrophil eosinophil counts || id:ebi-a-GCST004613	Eosinophilic esophagitis || id:GCST90027899	0.0048183	0.0106074	0.650499	0.920773	yes
Sum neutrophil eosinophil counts || id:ebi-a-GCST004613	Eosinophilic esophagitis || id:GCST90027899	0.00335285	0.0107429	0.755531	0.917424	no
Sum neutrophil eosinophil counts || id:ebi-a-GCST004613	Inflammatory bowel disease || id:ebi-a-GCST004131	0.0170156	0.0075326	0.025756	0.921376	yes
Sum neutrophil eosinophil counts || id:ebi-a-GCST004613	Inflammatory bowel disease || id:ebi-a-GCST004131	0.0178661	0.00743427	0.0178652	0.918556	no
Sum neutrophil eosinophil counts || id:ebi-a-GCST004613	Juvenile idiopathic arthritis || id:GCST90010715	0.0110599	0.0114438	0.335828	0.921148	yes
Sum neutrophil eosinophil counts || id:ebi-a-GCST004613	Juvenile idiopathic arthritis || id:GCST90010715	0.0118495	0.00971451	0.225068	0.917648	no
Sum neutrophil eosinophil counts || id:ebi-a-GCST004613	multiple sclerosis || id:ieu-b-18	0.0120947	0.012974	0.35328	0.947082	yes
Sum neutrophil eosinophil counts || id:ebi-a-GCST004613	multiple sclerosis || id:ieu-b-18	0.00444404	0.00846365	0.600618	0.945396	no
Sum neutrophil eosinophil counts || id:ebi-a-GCST004613	Psoriasis || id:GCST90019016	-0.00772065	0.0140997	0.585035	0.92877	yes
Sum neutrophil eosinophil counts || id:ebi-a-GCST004613	Psoriasis || id:GCST90019016	0.0114421	0.00644824	0.0786586	0.925034	no
Sum neutrophil eosinophil counts || id:ebi-a-GCST004613	Rheumatoid arthritis || id:ebi-a-GCST002318	0.00867633	0.0142707	0.544431	0.936846	yes
Sum neutrophil eosinophil counts || id:ebi-a-GCST004613	Rheumatoid arthritis || id:ebi-a-GCST002318	0.00339363	0.0114788	0.76806	0.932392	no
Sum neutrophil eosinophil counts || id:ebi-a-GCST004613	Sinusitis || id:J10_CHRONSINUSITIS	-0.00081268	0.00367127	0.825155	0.923101	yes
Sum neutrophil eosinophil counts || id:ebi-a-GCST004613	Sinusitis || id:J10_CHRONSINUSITIS	-0.00175123	0.00367137	0.634171	0.919884	no
Sum neutrophil eosinophil counts || id:ebi-a-GCST004613	Systemic lupus erythematosus || id:ebi-a-GCST003156	0.0177959	0.0123973	0.15399	0.937662	yes
Sum neutrophil eosinophil counts || id:ebi-a-GCST004613	Systemic lupus erythematosus || id:ebi-a-GCST003156	0.0117298	0.0103188	0.258159	0.93525	no
Sum neutrophil eosinophil counts || id:ebi-a-GCST004613	Type 1 diabetes || id:ebi-a-GCST010681	-0.005506	0.0135378	0.684886	0.9717	yes
Sum neutrophil eosinophil counts || id:ebi-a-GCST004613	Type 1 diabetes || id:ebi-a-GCST010681	-0.0116895	0.0125763	0.354385	0.971144	no
Sum neutrophil eosinophil counts || id:ebi-a-GCST004613	Ulcerative colitis || id:ebi-a-GCST004133	0.0224322	0.00747072	0.00328378	0.921765	yes
Sum neutrophil eosinophil counts || id:ebi-a-GCST004613	Ulcerative colitis || id:ebi-a-GCST004133	0.0221424	0.00742187	0.0034935	0.919018	no
White blood cell count || id:GCST90002374	Ankylosing spondylitis || id:M13_ANKYLOSPON	0.00441814	0.00323851	0.173118	0.983614	yes
White blood cell count || id:GCST90002374	Ankylosing spondylitis || id:M13_ANKYLOSPON	0.00718602	0.00317898	0.0242451	0.979734	no
White blood cell count || id:GCST90002374	Asthma || id:ebi-a-GCST90014325	-0.00266463	0.00140027	0.0576038	0.951884	yes
White blood cell count || id:GCST90002374	Asthma || id:ebi-a-GCST90014325	-0.00170883	0.00136527	0.211296	0.947566	no
White blood cell count || id:GCST90002374	Asthma || id:GCST006862	-0.00116258	0.00258533	0.653216	0.954599	yes
White blood cell count || id:GCST90002374	Asthma || id:GCST006862	-0.00182774	0.00273073	0.503735	0.947548	no
White blood cell count || id:GCST90002374	Crohn's disease || id:ebi-a-GCST004132	-0.00211554	0.00422597	0.616923	0.950937	yes
White blood cell count || id:GCST90002374	Crohn's disease || id:ebi-a-GCST004132	0.000584932	0.00430167	0.891907	0.948808	no
White blood cell count || id:GCST90002374	Eczema || id:GCST90244787	-0.0014775	0.00117462	0.209046	0.987745	yes
White blood cell count || id:GCST90002374	Eczema || id:GCST90244787	-0.00150357	0.00119646	0.209491	0.986727	no
White blood cell count || id:GCST90002374	Eczema || id:L12_ATOPIC	-0.00198745	0.00198608	0.317475	0.983476	yes
White blood cell count || id:GCST90002374	Eczema || id:L12_ATOPIC	-0.00354481	0.00201611	0.0793539	0.979201	no
White blood cell count || id:GCST90002374	Eosinophilic esophagitis || id:GCST90027899	-0.00425769	0.00491639	0.386962	0.980663	yes
White blood cell count || id:GCST90002374	Eosinophilic esophagitis || id:GCST90027899	-0.00352926	0.00514186	0.492854	0.949694	no
White blood cell count || id:GCST90002374	Inflammatory bowel disease || id:ebi-a-GCST004131	0.00345271	0.00322893	0.285569	0.951142	yes
White blood cell count || id:GCST90002374	Inflammatory bowel disease || id:ebi-a-GCST004131	0.00479485	0.00330191	0.147244	0.949092	no
White blood cell count || id:GCST90002374	Juvenile idiopathic arthritis || id:GCST90010715	0.0159439	0.00521784	0.00239692	0.954241	yes
White blood cell count || id:GCST90002374	Juvenile idiopathic arthritis || id:GCST90010715	0.00509488	0.00506478	0.315061	0.947455	no
White blood cell count || id:GCST90002374	multiple sclerosis || id:ieu-b-18	0.00183558	0.00437125	0.674796	0.971555	yes
White blood cell count || id:GCST90002374	multiple sclerosis || id:ieu-b-18	0.00175402	0.00437139	0.688477	0.958119	no
White blood cell count || id:GCST90002374	Psoriasis || id:GCST90019016	-0.0121938	0.00412957	0.00333664	0.957607	yes
White blood cell count || id:GCST90002374	Psoriasis || id:GCST90019016	0.00288609	0.00339698	0.396065	0.951488	no
White blood cell count || id:GCST90002374	Rheumatoid arthritis || id:ebi-a-GCST002318	0.0144286	0.00439315	0.00111584	0.962364	yes
White blood cell count || id:GCST90002374	Rheumatoid arthritis || id:ebi-a-GCST002318	0.0126438	0.00445153	0.00474848	0.961553	no
White blood cell count || id:GCST90002374	Sinusitis || id:J10_CHRONSINUSITIS	-0.00172761	0.00155346	0.266644	0.983464	yes
White blood cell count || id:GCST90002374	Sinusitis || id:J10_CHRONSINUSITIS	-0.00169051	0.00159093	0.28851	0.979357	no
White blood cell count || id:GCST90002374	Systemic lupus erythematosus || id:ebi-a-GCST003156	0.0150058	0.00672665	0.0262998	0.959571	yes
White blood cell count || id:GCST90002374	Systemic lupus erythematosus || id:ebi-a-GCST003156	0.00148058	0.00623156	0.812331	0.957726	no
White blood cell count || id:GCST90002374	Type 1 diabetes || id:ebi-a-GCST010681	0.00424209	0.00567558	0.455166	0.948886	yes
White blood cell count || id:GCST90002374	Type 1 diabetes || id:ebi-a-GCST010681	0.000609123	0.0044681	0.891621	0.946614	no
White blood cell count || id:GCST90002374	Ulcerative colitis || id:ebi-a-GCST004133	0.00807693	0.00323387	0.0129025	0.950713	yes
White blood cell count || id:GCST90002374	Ulcerative colitis || id:ebi-a-GCST004133	0.00837956	0.0033084	0.0116984	0.948659	no

### Sheet: ST8
exposure	outcome	snp_r2.exposure	snp_r2.outcome	correct_causal_direction	steiger_pval	MHC included?
Basophil count || id:GCST90002292	Ankylosing spondylitis || id:M13_ANKYLOSPON	0.0388578	0.00202185	TRUE	0	yes
Basophil count || id:GCST90002292	Ankylosing spondylitis || id:M13_ANKYLOSPON	0.0380558	0.00121614	TRUE	0	no
Basophil count || id:GCST90002292	Asthma || id:ebi-a-GCST90014325	0.0396549	0.00243593	TRUE	0	yes
Basophil count || id:GCST90002292	Asthma || id:ebi-a-GCST90014325	0.038628	0.00242655	TRUE	0	no
Basophil count || id:GCST90002292	Asthma || id:GCST006862	0.0288729	0.00350283	TRUE	5.87084e-278	yes
Basophil count || id:GCST90002292	Asthma || id:GCST006862	0.028071	0.0033475	TRUE	1.63757e-272	no
Basophil count || id:GCST90002292	Crohn's disease || id:ebi-a-GCST004132	0.0370318	0.0199824	TRUE	4.31921e-24	yes
Basophil count || id:GCST90002292	Crohn's disease || id:ebi-a-GCST004132	0.0364817	0.0195131	TRUE	2.83271e-24	no
Basophil count || id:GCST90002292	Eczema || id:GCST90244787	0.0386218	0.000618624	TRUE	0	yes
Basophil count || id:GCST90002292	Eczema || id:GCST90244787	0.0375949	0.000616894	TRUE	0	no
Basophil count || id:GCST90002292	Eczema || id:L12_ATOPIC	0.0388578	0.00160487	TRUE	0	yes
Basophil count || id:GCST90002292	Eczema || id:L12_ATOPIC	0.0380558	0.00152385	TRUE	0	no
Basophil count || id:GCST90002292	Eosinophilic esophagitis || id:GCST90027899	0.0388279	0.0193002	TRUE	2.07518e-13	yes
Basophil count || id:GCST90002292	Eosinophilic esophagitis || id:GCST90027899	0.0380259	0.0190366	TRUE	5.93998e-13	no
Basophil count || id:GCST90002292	Inflammatory bowel disease || id:ebi-a-GCST004131	0.0370318	0.0134897	TRUE	9.54649e-73	yes
Basophil count || id:GCST90002292	Inflammatory bowel disease || id:ebi-a-GCST004131	0.0364817	0.0133068	TRUE	1.67259e-71	no
Basophil count || id:GCST90002292	Juvenile idiopathic arthritis || id:GCST90010715	0.0361622	0.0237477	TRUE	4.10872e-05	yes
Basophil count || id:GCST90002292	Juvenile idiopathic arthritis || id:GCST90010715	0.0353602	0.0223558	TRUE	1.20647e-05	no
Basophil count || id:GCST90002292	multiple sclerosis || id:ieu-b-18	0.0297696	0.00642629	TRUE	1.22406e-180	yes
Basophil count || id:GCST90002292	multiple sclerosis || id:ieu-b-18	0.0292195	0.00527739	TRUE	8.04941e-204	no
Basophil count || id:GCST90002292	Psoriasis || id:GCST90019016	0.0360429	0.0281996	TRUE	5.31642e-06	yes
Basophil count || id:GCST90002292	Psoriasis || id:GCST90019016	0.0352409	0.00739765	TRUE	1.42147e-96	no
Basophil count || id:GCST90002292	Rheumatoid arthritis || id:ebi-a-GCST002318	0.0336615	0.00814502	TRUE	1.79836e-102	yes
Basophil count || id:GCST90002292	Rheumatoid arthritis || id:ebi-a-GCST002318	0.0331114	0.00745278	TRUE	1.34733e-107	no
Basophil count || id:GCST90002292	Sinusitis || id:J10_CHRONSINUSITIS	0.0388578	0.00118842	TRUE	0	yes
Basophil count || id:GCST90002292	Sinusitis || id:J10_CHRONSINUSITIS	0.0380558	0.00114624	TRUE	0	no
Basophil count || id:GCST90002292	Systemic lupus erythematosus || id:ebi-a-GCST003156	0.0304374	0.0259867	TRUE	0.10838	yes
Basophil count || id:GCST90002292	Systemic lupus erythematosus || id:ebi-a-GCST003156	0.0298872	0.0194429	TRUE	5.48327e-05	no
Basophil count || id:GCST90002292	Type 1 diabetes || id:ebi-a-GCST010681	0.0381377	0.0206181	TRUE	2.86164e-16	yes
Basophil count || id:GCST90002292	Type 1 diabetes || id:ebi-a-GCST010681	0.0375875	0.0158949	TRUE	1.08697e-26	no
Basophil count || id:GCST90002292	Ulcerative colitis || id:ebi-a-GCST004133	0.0369675	0.0112381	TRUE	5.22924e-73	yes
Basophil count || id:GCST90002292	Ulcerative colitis || id:ebi-a-GCST004133	0.0364174	0.0109811	TRUE	1.35953e-72	no
Basophil percentage of granulocytes || id:ebi-a-GCST004634	Ankylosing spondylitis || id:M13_ANKYLOSPON	0.0260195	0.000343974	TRUE	0	yes
Basophil percentage of granulocytes || id:ebi-a-GCST004634	Ankylosing spondylitis || id:M13_ANKYLOSPON	0.0260195	0.000343974	TRUE	0	no
Basophil percentage of granulocytes || id:ebi-a-GCST004634	Asthma || id:ebi-a-GCST90014325	0.0265437	0.000463509	TRUE	0	yes
Basophil percentage of granulocytes || id:ebi-a-GCST004634	Asthma || id:ebi-a-GCST90014325	0.0265437	0.000463509	TRUE	0	no
Basophil percentage of granulocytes || id:ebi-a-GCST004634	Asthma || id:GCST006862	0.0209347	0.000479589	TRUE	3.59925e-245	yes
Basophil percentage of granulocytes || id:ebi-a-GCST004634	Asthma || id:GCST006862	0.0209347	0.000479589	TRUE	3.59925e-245	no
Basophil percentage of granulocytes || id:ebi-a-GCST004634	Crohn's disease || id:ebi-a-GCST004132	0.0247119	0.00338392	TRUE	3.50547e-73	yes
Basophil percentage of granulocytes || id:ebi-a-GCST004634	Crohn's disease || id:ebi-a-GCST004132	0.0247119	0.00338392	TRUE	3.50547e-73	no
Basophil percentage of granulocytes || id:ebi-a-GCST004634	Eczema || id:GCST90244787	0.0260195	0.000178912	TRUE	0	yes
Basophil percentage of granulocytes || id:ebi-a-GCST004634	Eczema || id:GCST90244787	0.0260195	0.000178912	TRUE	0	no
Basophil percentage of granulocytes || id:ebi-a-GCST004634	Eczema || id:L12_ATOPIC	0.0260195	0.000435843	TRUE	0	yes
Basophil percentage of granulocytes || id:ebi-a-GCST004634	Eczema || id:L12_ATOPIC	0.0260195	0.000435843	TRUE	0	no
Basophil percentage of granulocytes || id:ebi-a-GCST004634	Eosinophilic esophagitis || id:GCST90027899	0.0260195	0.00498089	TRUE	4.30171e-28	yes
Basophil percentage of granulocytes || id:ebi-a-GCST004634	Eosinophilic esophagitis || id:GCST90027899	0.0260195	0.00498089	TRUE	4.30171e-28	no
Basophil percentage of granulocytes || id:ebi-a-GCST004634	Inflammatory bowel disease || id:ebi-a-GCST004131	0.0247119	0.00198392	TRUE	3.32385e-127	yes
Basophil percentage of granulocytes || id:ebi-a-GCST004634	Inflammatory bowel disease || id:ebi-a-GCST004131	0.0247119	0.00198392	TRUE	3.32385e-127	no
Basophil percentage of granulocytes || id:ebi-a-GCST004634	Juvenile idiopathic arthritis || id:GCST90010715	0.0249771	0.00568179	TRUE	1.45082e-19	yes
Basophil percentage of granulocytes || id:ebi-a-GCST004634	Juvenile idiopathic arthritis || id:GCST90010715	0.0249771	0.00568179	TRUE	1.45082e-19	no
Basophil percentage of granulocytes || id:ebi-a-GCST004634	multiple sclerosis || id:ieu-b-18	0.023588	0.000978811	TRUE	1.23992e-230	yes
Basophil percentage of granulocytes || id:ebi-a-GCST004634	multiple sclerosis || id:ieu-b-18	0.023588	0.000978811	TRUE	1.23992e-230	no
Basophil percentage of granulocytes || id:ebi-a-GCST004634	Psoriasis || id:GCST90019016	0.0242507	0.0012342	TRUE	3.05111e-115	yes
Basophil percentage of granulocytes || id:ebi-a-GCST004634	Psoriasis || id:GCST90019016	0.0242507	0.0012342	TRUE	3.05111e-115	no
Basophil percentage of granulocytes || id:ebi-a-GCST004634	Rheumatoid arthritis || id:ebi-a-GCST002318	0.0236944	0.00159351	TRUE	9.22904e-126	yes
Basophil percentage of granulocytes || id:ebi-a-GCST004634	Rheumatoid arthritis || id:ebi-a-GCST002318	0.0236944	0.00159351	TRUE	9.22904e-126	no
Basophil percentage of granulocytes || id:ebi-a-GCST004634	Sinusitis || id:J10_CHRONSINUSITIS	0.0260195	0.000287869	TRUE	0	yes
Basophil percentage of granulocytes || id:ebi-a-GCST004634	Sinusitis || id:J10_CHRONSINUSITIS	0.0260195	0.000287869	TRUE	0	no
Basophil percentage of granulocytes || id:ebi-a-GCST004634	Systemic lupus erythematosus || id:ebi-a-GCST003156	0.0208852	0.00475028	TRUE	1.68281e-18	yes
Basophil percentage of granulocytes || id:ebi-a-GCST004634	Systemic lupus erythematosus || id:ebi-a-GCST003156	0.0208852	0.00475028	TRUE	1.68281e-18	no
Basophil percentage of granulocytes || id:ebi-a-GCST004634	Type 1 diabetes || id:ebi-a-GCST010681	0.0237848	0.00253756	TRUE	5.95208e-54	yes
Basophil percentage of granulocytes || id:ebi-a-GCST004634	Type 1 diabetes || id:ebi-a-GCST010681	0.0237848	0.00253756	TRUE	5.95208e-54	no
Basophil percentage of granulocytes || id:ebi-a-GCST004634	Ulcerative colitis || id:ebi-a-GCST004133	0.0247119	0.00216764	TRUE	1.29817e-100	yes
Basophil percentage of granulocytes || id:ebi-a-GCST004634	Ulcerative colitis || id:ebi-a-GCST004133	0.0247119	0.00216764	TRUE	1.29817e-100	no
Basophil percentage of white cells || id:GCST90002380	Ankylosing spondylitis || id:M13_ANKYLOSPON	0.0322933	0.000889265	TRUE	0	yes
Basophil percentage of white cells || id:GCST90002380	Ankylosing spondylitis || id:M13_ANKYLOSPON	0.0322933	0.000889265	TRUE	0	no
Basophil percentage of white cells || id:GCST90002380	Asthma || id:ebi-a-GCST90014325	0.0345891	0.00117673	TRUE	0	yes
Basophil percentage of white cells || id:GCST90002380	Asthma || id:ebi-a-GCST90014325	0.0345891	0.00117673	TRUE	0	no
Basophil percentage of white cells || id:GCST90002380	Asthma || id:GCST006862	0.0242761	0.00171791	TRUE	1.19925e-284	yes
Basophil percentage of white cells || id:GCST90002380	Asthma || id:GCST006862	0.0242761	0.00171791	TRUE	1.19925e-284	no
Basophil percentage of white cells || id:GCST90002380	Crohn's disease || id:ebi-a-GCST004132	0.029796	0.00954495	TRUE	2.21788e-48	yes
Basophil percentage of white cells || id:GCST90002380	Crohn's disease || id:ebi-a-GCST004132	0.029796	0.00954495	TRUE	2.21788e-48	no
Basophil percentage of white cells || id:GCST90002380	Eczema || id:GCST90244787	0.0326366	0.000449678	TRUE	0	yes
Basophil percentage of white cells || id:GCST90002380	Eczema || id:GCST90244787	0.0326366	0.000449678	TRUE	0	no
Basophil percentage of white cells || id:GCST90002380	Eczema || id:L12_ATOPIC	0.0322933	0.00112844	TRUE	0	yes
Basophil percentage of white cells || id:GCST90002380	Eczema || id:L12_ATOPIC	0.0322933	0.00112844	TRUE	0	no
Basophil percentage of white cells || id:GCST90002380	Eosinophilic esophagitis || id:GCST90027899	0.0321482	0.0135204	TRUE	2.99595e-15	yes
Basophil percentage of white cells || id:GCST90002380	Eosinophilic esophagitis || id:GCST90027899	0.0321482	0.0135204	TRUE	2.99595e-15	no
Basophil percentage of white cells || id:GCST90002380	Inflammatory bowel disease || id:ebi-a-GCST004131	0.0299733	0.0049062	TRUE	1.0372e-126	yes
Basophil percentage of white cells || id:GCST90002380	Inflammatory bowel disease || id:ebi-a-GCST004131	0.0299733	0.0049062	TRUE	1.0372e-126	no
Basophil percentage of white cells || id:GCST90002380	Juvenile idiopathic arthritis || id:GCST90010715	0.029526	0.0189052	TRUE	0.000107005	yes
Basophil percentage of white cells || id:GCST90002380	Juvenile idiopathic arthritis || id:GCST90010715	0.029526	0.0189052	TRUE	0.000107005	no
Basophil percentage of white cells || id:GCST90002380	multiple sclerosis || id:ieu-b-18	0.0256974	0.00285913	TRUE	1.48093e-231	yes
Basophil percentage of white cells || id:GCST90002380	multiple sclerosis || id:ieu-b-18	0.0256974	0.00285913	TRUE	1.48093e-231	no
Basophil percentage of white cells || id:GCST90002380	Psoriasis || id:GCST90019016	0.0294967	0.00430811	TRUE	1.3814e-102	yes
Basophil percentage of white cells || id:GCST90002380	Psoriasis || id:GCST90019016	0.0294967	0.00430811	TRUE	1.3814e-102	no
Basophil percentage of white cells || id:GCST90002380	Rheumatoid arthritis || id:ebi-a-GCST002318	0.02732	0.0164765	TRUE	2.68504e-17	yes
Basophil percentage of white cells || id:GCST90002380	Rheumatoid arthritis || id:ebi-a-GCST002318	0.02732	0.0164765	TRUE	2.68504e-17	no
Basophil percentage of white cells || id:GCST90002380	Sinusitis || id:J10_CHRONSINUSITIS	0.0322933	0.000805729	TRUE	0	yes
Basophil percentage of white cells || id:GCST90002380	Sinusitis || id:J10_CHRONSINUSITIS	0.0322933	0.000805729	TRUE	0	no
Basophil percentage of white cells || id:GCST90002380	Systemic lupus erythematosus || id:ebi-a-GCST003156	0.0237248	0.0164639	TRUE	0.00206506	yes
Basophil percentage of white cells || id:GCST90002380	Systemic lupus erythematosus || id:ebi-a-GCST003156	0.0237248	0.0164639	TRUE	0.00206506	no
Basophil percentage of white cells || id:GCST90002380	Type 1 diabetes || id:ebi-a-GCST010681	0.0318201	0.0223647	TRUE	5.78545e-06	yes
Basophil percentage of white cells || id:GCST90002380	Type 1 diabetes || id:ebi-a-GCST010681	0.0318201	0.0223647	TRUE	5.78545e-06	no
Basophil percentage of white cells || id:GCST90002380	Ulcerative colitis || id:ebi-a-GCST004133	0.0299804	0.0051088	TRUE	6.54097e-98	yes
Basophil percentage of white cells || id:GCST90002380	Ulcerative colitis || id:ebi-a-GCST004133	0.0299804	0.0051088	TRUE	6.54097e-98	no
Eosinophil count || id:GCST90002298	Ankylosing spondylitis || id:M13_ANKYLOSPON	0.117071	0.00528306	TRUE	0	yes
Eosinophil count || id:GCST90002298	Ankylosing spondylitis || id:M13_ANKYLOSPON	0.112665	0.00279724	TRUE	0	no
Eosinophil count || id:GCST90002298	Asthma || id:ebi-a-GCST90014325	0.119512	0.0111489	TRUE	0	yes
Eosinophil count || id:GCST90002298	Asthma || id:ebi-a-GCST90014325	0.114125	0.0106631	TRUE	0	no
Eosinophil count || id:GCST90002298	Asthma || id:GCST006862	0.0888412	0.00930871	TRUE	0	yes
Eosinophil count || id:GCST90002298	Asthma || id:GCST006862	0.0863423	0.00929309	TRUE	0	no
Eosinophil count || id:GCST90002298	Crohn's disease || id:ebi-a-GCST004132	0.110162	0.0500748	TRUE	3.85866e-113	yes
Eosinophil count || id:GCST90002298	Crohn's disease || id:ebi-a-GCST004132	0.105756	0.048614	TRUE	1.38532e-105	no
Eosinophil count || id:GCST90002298	Eczema || id:GCST90244787	0.11568	0.00212744	TRUE	0	yes
Eosinophil count || id:GCST90002298	Eczema || id:GCST90244787	0.110638	0.00210066	TRUE	0	no
Eosinophil count || id:GCST90002298	Eczema || id:L12_ATOPIC	0.117071	0.00598269	TRUE	0	yes
Eosinophil count || id:GCST90002298	Eczema || id:L12_ATOPIC	0.112665	0.00585374	TRUE	0	no
Eosinophil count || id:GCST90002298	Eosinophilic esophagitis || id:GCST90027899	0.116902	0.068947	TRUE	7.74004e-27	yes
Eosinophil count || id:GCST90002298	Eosinophilic esophagitis || id:GCST90027899	0.112497	0.0685883	TRUE	3.63045e-23	no
Eosinophil count || id:GCST90002298	Inflammatory bowel disease || id:ebi-a-GCST004131	0.11151	0.035509	TRUE	1.52717e-285	yes
Eosinophil count || id:GCST90002298	Inflammatory bowel disease || id:ebi-a-GCST004131	0.107104	0.0346216	TRUE	1.21956e-267	no
Eosinophil count || id:GCST90002298	Juvenile idiopathic arthritis || id:GCST90010715	0.107806	0.0691099	TRUE	2.40814e-15	yes
Eosinophil count || id:GCST90002298	Juvenile idiopathic arthritis || id:GCST90010715	0.1034	0.0621939	TRUE	4.08709e-18	no
Eosinophil count || id:GCST90002298	multiple sclerosis || id:ieu-b-18	0.0968433	0.0209817	TRUE	0	yes
Eosinophil count || id:GCST90002298	multiple sclerosis || id:ieu-b-18	0.0924378	0.0125313	TRUE	0	no
Eosinophil count || id:GCST90002298	Psoriasis || id:GCST90019016	0.106223	0.0329965	TRUE	7.04452e-212	yes
Eosinophil count || id:GCST90002298	Psoriasis || id:GCST90019016	0.101817	0.0200477	TRUE	0	no
Eosinophil count || id:GCST90002298	Rheumatoid arthritis || id:ebi-a-GCST002318	0.108175	0.0474425	TRUE	1.09296e-162	yes
Eosinophil count || id:GCST90002298	Rheumatoid arthritis || id:ebi-a-GCST002318	0.10377	0.0285336	TRUE	6.0359e-299	no
Eosinophil count || id:GCST90002298	Sinusitis || id:J10_CHRONSINUSITIS	0.117071	0.00456528	TRUE	0	yes
Eosinophil count || id:GCST90002298	Sinusitis || id:J10_CHRONSINUSITIS	0.112665	0.00445469	TRUE	0	no
Eosinophil count || id:GCST90002298	Systemic lupus erythematosus || id:ebi-a-GCST003156	0.101022	0.138052	FALSE	7.18174e-13	yes
Eosinophil count || id:GCST90002298	Systemic lupus erythematosus || id:ebi-a-GCST003156	0.0966166	0.122984	FALSE	1.38138e-07	no
Eosinophil count || id:GCST90002298	Type 1 diabetes || id:ebi-a-GCST010681	0.115908	0.0655885	TRUE	5.42384e-46	yes
Eosinophil count || id:GCST90002298	Type 1 diabetes || id:ebi-a-GCST010681	0.110867	0.0398814	TRUE	4.73999e-108	no
Eosinophil count || id:GCST90002298	Ulcerative colitis || id:ebi-a-GCST004133	0.111415	0.031319	TRUE	6.55867e-260	yes
Eosinophil count || id:GCST90002298	Ulcerative colitis || id:ebi-a-GCST004133	0.107009	0.0284814	TRUE	6.51476e-263	no
Eosinophil percentage of granulocytes || id:ebi-a-GCST004617	Ankylosing spondylitis || id:M13_ANKYLOSPON	0.0668473	0.00169175	TRUE	0	yes
Eosinophil percentage of granulocytes || id:ebi-a-GCST004617	Ankylosing spondylitis || id:M13_ANKYLOSPON	0.0655707	0.00100877	TRUE	0	no
Eosinophil percentage of granulocytes || id:ebi-a-GCST004617	Asthma || id:ebi-a-GCST90014325	0.0729275	0.00681033	TRUE	0	yes
Eosinophil percentage of granulocytes || id:ebi-a-GCST004617	Asthma || id:ebi-a-GCST90014325	0.0709281	0.00676358	TRUE	0	no
Eosinophil percentage of granulocytes || id:ebi-a-GCST004617	Asthma || id:GCST006862	0.0588128	0.00572461	TRUE	0	yes
Eosinophil percentage of granulocytes || id:ebi-a-GCST004617	Asthma || id:GCST006862	0.0575362	0.00570787	TRUE	0	no
Eosinophil percentage of granulocytes || id:ebi-a-GCST004617	Crohn's disease || id:ebi-a-GCST004132	0.0656313	0.0240421	TRUE	3.86587e-81	yes
Eosinophil percentage of granulocytes || id:ebi-a-GCST004617	Crohn's disease || id:ebi-a-GCST004132	0.063632	0.0237179	TRUE	1.62308e-76	no
Eosinophil percentage of granulocytes || id:ebi-a-GCST004617	Eczema || id:GCST90244787	0.0686895	0.00120292	TRUE	0	yes
Eosinophil percentage of granulocytes || id:ebi-a-GCST004617	Eczema || id:GCST90244787	0.0666901	0.00119937	TRUE	0	no
Eosinophil percentage of granulocytes || id:ebi-a-GCST004617	Eczema || id:L12_ATOPIC	0.0668473	0.00272177	TRUE	0	yes
Eosinophil percentage of granulocytes || id:ebi-a-GCST004617	Eczema || id:L12_ATOPIC	0.0655707	0.00267702	TRUE	0	no
Eosinophil percentage of granulocytes || id:ebi-a-GCST004617	Eosinophilic esophagitis || id:GCST90027899	0.06704	0.0263244	TRUE	1.17114e-33	yes
Eosinophil percentage of granulocytes || id:ebi-a-GCST004617	Eosinophilic esophagitis || id:GCST90027899	0.0657634	0.0261663	TRUE	2.58855e-32	no
Eosinophil percentage of granulocytes || id:ebi-a-GCST004617	Inflammatory bowel disease || id:ebi-a-GCST004131	0.065725	0.0165932	TRUE	7.53522e-172	yes
Eosinophil percentage of granulocytes || id:ebi-a-GCST004617	Inflammatory bowel disease || id:ebi-a-GCST004131	0.0637257	0.0162911	TRUE	3.00545e-164	no
Eosinophil percentage of granulocytes || id:ebi-a-GCST004617	Juvenile idiopathic arthritis || id:GCST90010715	0.065878	0.0315468	TRUE	3.28847e-19	yes
Eosinophil percentage of granulocytes || id:ebi-a-GCST004617	Juvenile idiopathic arthritis || id:GCST90010715	0.0638786	0.0262968	TRUE	1.57033e-24	no
Eosinophil percentage of granulocytes || id:ebi-a-GCST004617	multiple sclerosis || id:ieu-b-18	0.0634404	0.014108	TRUE	6.89098e-288	yes
Eosinophil percentage of granulocytes || id:ebi-a-GCST004617	multiple sclerosis || id:ieu-b-18	0.061441	0.00580065	TRUE	0	no
Eosinophil percentage of granulocytes || id:ebi-a-GCST004617	Psoriasis || id:GCST90019016	0.0685552	0.0102435	TRUE	1.67055e-213	yes
Eosinophil percentage of granulocytes || id:ebi-a-GCST004617	Psoriasis || id:GCST90019016	0.0665559	0.00976579	TRUE	3.53553e-209	no
Eosinophil percentage of granulocytes || id:ebi-a-GCST004617	Rheumatoid arthritis || id:ebi-a-GCST002318	0.065204	0.0300303	TRUE	4.73084e-71	yes
Eosinophil percentage of granulocytes || id:ebi-a-GCST004617	Rheumatoid arthritis || id:ebi-a-GCST002318	0.0632046	0.00805122	TRUE	7.43465e-262	no
Eosinophil percentage of granulocytes || id:ebi-a-GCST004617	Sinusitis || id:J10_CHRONSINUSITIS	0.0668473	0.00217925	TRUE	0	yes
Eosinophil percentage of granulocytes || id:ebi-a-GCST004617	Sinusitis || id:J10_CHRONSINUSITIS	0.0655707	0.00215032	TRUE	0	no
Eosinophil percentage of granulocytes || id:ebi-a-GCST004617	Systemic lupus erythematosus || id:ebi-a-GCST003156	0.0621157	0.0469749	TRUE	8.06764e-05	yes
Eosinophil percentage of granulocytes || id:ebi-a-GCST004617	Systemic lupus erythematosus || id:ebi-a-GCST003156	0.0601163	0.0283303	TRUE	3.00577e-20	no
Eosinophil percentage of granulocytes || id:ebi-a-GCST004617	Type 1 diabetes || id:ebi-a-GCST010681	0.0669846	0.0219372	TRUE	5.37155e-65	yes
Eosinophil percentage of granulocytes || id:ebi-a-GCST004617	Type 1 diabetes || id:ebi-a-GCST010681	0.0649853	0.0159008	TRUE	1.60465e-86	no
Eosinophil percentage of granulocytes || id:ebi-a-GCST004617	Ulcerative colitis || id:ebi-a-GCST004133	0.0661562	0.0121265	TRUE	2.87617e-185	yes
Eosinophil percentage of granulocytes || id:ebi-a-GCST004617	Ulcerative colitis || id:ebi-a-GCST004133	0.0641569	0.0115535	TRUE	1.2689e-181	no
Eosinophil percentage of white cells || id:GCST90002382	Ankylosing spondylitis || id:M13_ANKYLOSPON	0.111037	0.00533867	TRUE	0	yes
Eosinophil percentage of white cells || id:GCST90002382	Ankylosing spondylitis || id:M13_ANKYLOSPON	0.108439	0.00290175	TRUE	0	no
Eosinophil percentage of white cells || id:GCST90002382	Asthma || id:ebi-a-GCST90014325	0.115151	0.0104659	TRUE	0	yes
Eosinophil percentage of white cells || id:GCST90002382	Asthma || id:ebi-a-GCST90014325	0.112366	0.0103448	TRUE	0	no
Eosinophil percentage of white cells || id:GCST90002382	Asthma || id:GCST006862	0.0894853	0.00950646	TRUE	0	yes
Eosinophil percentage of white cells || id:GCST90002382	Asthma || id:GCST006862	0.0876975	0.00949736	TRUE	0	no
Eosinophil percentage of white cells || id:GCST90002382	Crohn's disease || id:ebi-a-GCST004132	0.10518	0.0504074	TRUE	4.66978e-95	yes
Eosinophil percentage of white cells || id:GCST90002382	Crohn's disease || id:ebi-a-GCST004132	0.102582	0.0489395	TRUE	2.75563e-93	no
Eosinophil percentage of white cells || id:GCST90002382	Eczema || id:GCST90244787	0.110195	0.0022609	TRUE	0	yes
Eosinophil percentage of white cells || id:GCST90002382	Eczema || id:GCST90244787	0.10741	0.0022307	TRUE	0	no
Eosinophil percentage of white cells || id:GCST90002382	Eczema || id:L12_ATOPIC	0.111037	0.00552487	TRUE	0	yes
Eosinophil percentage of white cells || id:GCST90002382	Eczema || id:L12_ATOPIC	0.108439	0.0054273	TRUE	0	no
Eosinophil percentage of white cells || id:GCST90002382	Eosinophilic esophagitis || id:GCST90027899	0.11118	0.0622216	TRUE	2.37208e-29	yes
Eosinophil percentage of white cells || id:GCST90002382	Eosinophilic esophagitis || id:GCST90027899	0.108582	0.0618638	TRUE	3.34469e-27	no
Eosinophil percentage of white cells || id:GCST90002382	Inflammatory bowel disease || id:ebi-a-GCST004131	0.106132	0.0342117	TRUE	4.03282e-261	yes
Eosinophil percentage of white cells || id:GCST90002382	Inflammatory bowel disease || id:ebi-a-GCST004131	0.103535	0.0333491	TRUE	3.98602e-254	no
Eosinophil percentage of white cells || id:GCST90002382	Juvenile idiopathic arthritis || id:GCST90010715	0.10455	0.0651328	TRUE	2.55771e-16	yes
Eosinophil percentage of white cells || id:GCST90002382	Juvenile idiopathic arthritis || id:GCST90010715	0.101952	0.0606705	TRUE	2.29668e-18	no
Eosinophil percentage of white cells || id:GCST90002382	multiple sclerosis || id:ieu-b-18	0.0954075	0.0198247	TRUE	0	yes
Eosinophil percentage of white cells || id:GCST90002382	multiple sclerosis || id:ieu-b-18	0.0928096	0.0115819	TRUE	0	no
Eosinophil percentage of white cells || id:GCST90002382	Psoriasis || id:GCST90019016	0.102923	0.0332448	TRUE	3.05877e-192	yes
Eosinophil percentage of white cells || id:GCST90002382	Psoriasis || id:GCST90019016	0.100325	0.0209363	TRUE	5.92327e-290	no
Eosinophil percentage of white cells || id:GCST90002382	Rheumatoid arthritis || id:ebi-a-GCST002318	0.103806	0.0394436	TRUE	1.09884e-194	yes
Eosinophil percentage of white cells || id:GCST90002382	Rheumatoid arthritis || id:ebi-a-GCST002318	0.101208	0.0223567	TRUE	0	no
Eosinophil percentage of white cells || id:GCST90002382	Sinusitis || id:J10_CHRONSINUSITIS	0.111037	0.00404088	TRUE	0	yes
Eosinophil percentage of white cells || id:GCST90002382	Sinusitis || id:J10_CHRONSINUSITIS	0.108439	0.00395459	TRUE	0	no
Eosinophil percentage of white cells || id:GCST90002382	Systemic lupus erythematosus || id:ebi-a-GCST003156	0.096973	0.0782369	TRUE	4.54736e-05	yes
Eosinophil percentage of white cells || id:GCST90002382	Systemic lupus erythematosus || id:ebi-a-GCST003156	0.0943751	0.0642799	TRUE	7.8785e-12	no
Eosinophil percentage of white cells || id:GCST90002382	Type 1 diabetes || id:ebi-a-GCST010681	0.109161	0.0398822	TRUE	5.18195e-103	yes
Eosinophil percentage of white cells || id:GCST90002382	Type 1 diabetes || id:ebi-a-GCST010681	0.106563	0.0376333	TRUE	3.44365e-105	no
Eosinophil percentage of white cells || id:GCST90002382	Ulcerative colitis || id:ebi-a-GCST004133	0.106132	0.0288628	TRUE	3.24273e-251	yes
Eosinophil percentage of white cells || id:GCST90002382	Ulcerative colitis || id:ebi-a-GCST004133	0.103535	0.026117	TRUE	1.97074e-263	no
Granulocyte count || id:ebi-a-GCST004614	Ankylosing spondylitis || id:M13_ANKYLOSPON	0.0639952	0.00351135	TRUE	0	yes
Granulocyte count || id:ebi-a-GCST004614	Ankylosing spondylitis || id:M13_ANKYLOSPON	0.0600557	0.000756156	TRUE	0	no
Granulocyte count || id:ebi-a-GCST004614	Asthma || id:ebi-a-GCST90014325	0.0657259	0.00173263	TRUE	0	yes
Granulocyte count || id:ebi-a-GCST004614	Asthma || id:ebi-a-GCST90014325	0.061588	0.00146773	TRUE	0	no
Granulocyte count || id:ebi-a-GCST004614	Asthma || id:GCST006862	0.0556727	0.00260147	TRUE	0	yes
Granulocyte count || id:ebi-a-GCST004614	Asthma || id:GCST006862	0.0521657	0.00238644	TRUE	0	no
Granulocyte count || id:ebi-a-GCST004614	Crohn's disease || id:ebi-a-GCST004132	0.0607077	0.0234241	TRUE	5.52223e-69	yes
Granulocyte count || id:ebi-a-GCST004614	Crohn's disease || id:ebi-a-GCST004132	0.0584679	0.0226846	TRUE	9.872e-66	no
Granulocyte count || id:ebi-a-GCST004614	Eczema || id:GCST90244787	0.0647529	0.000457583	TRUE	0	yes
Granulocyte count || id:ebi-a-GCST004614	Eczema || id:GCST90244787	0.060615	0.000425702	TRUE	0	no
Granulocyte count || id:ebi-a-GCST004614	Eczema || id:L12_ATOPIC	0.0639952	0.00148949	TRUE	0	yes
Granulocyte count || id:ebi-a-GCST004614	Eczema || id:L12_ATOPIC	0.0600557	0.00139201	TRUE	0	no
Granulocyte count || id:ebi-a-GCST004614	Eosinophilic esophagitis || id:GCST90027899	0.0639952	0.0151339	TRUE	2.13636e-58	yes
Granulocyte count || id:ebi-a-GCST004614	Eosinophilic esophagitis || id:GCST90027899	0.0600557	0.014779	TRUE	1.03944e-52	no
Granulocyte count || id:ebi-a-GCST004614	Inflammatory bowel disease || id:ebi-a-GCST004131	0.0607077	0.015074	TRUE	2.60365e-160	yes
Granulocyte count || id:ebi-a-GCST004614	Inflammatory bowel disease || id:ebi-a-GCST004131	0.0584679	0.0150202	TRUE	5.08604e-149	no
Granulocyte count || id:ebi-a-GCST004614	Juvenile idiopathic arthritis || id:GCST90010715	0.0633955	0.0295087	TRUE	1.52015e-19	yes
Granulocyte count || id:ebi-a-GCST004614	Juvenile idiopathic arthritis || id:GCST90010715	0.059456	0.019652	TRUE	3.11572e-31	no
Granulocyte count || id:ebi-a-GCST004614	multiple sclerosis || id:ieu-b-18	0.0583796	0.00895255	TRUE	0	yes
Granulocyte count || id:ebi-a-GCST004614	multiple sclerosis || id:ieu-b-18	0.0549809	0.00394384	TRUE	0	no
Granulocyte count || id:ebi-a-GCST004614	Psoriasis || id:GCST90019016	0.0629352	0.0355478	TRUE	1.39988e-34	yes
Granulocyte count || id:ebi-a-GCST004614	Psoriasis || id:GCST90019016	0.0589957	0.00660851	TRUE	5.88849e-213	no
Granulocyte count || id:ebi-a-GCST004614	Rheumatoid arthritis || id:ebi-a-GCST002318	0.0599673	0.020521	TRUE	4.07738e-106	yes
Granulocyte count || id:ebi-a-GCST004614	Rheumatoid arthritis || id:ebi-a-GCST002318	0.0565685	0.01778	TRUE	2.34257e-111	no
Granulocyte count || id:ebi-a-GCST004614	Sinusitis || id:J10_CHRONSINUSITIS	0.0639952	0.000949977	TRUE	0	yes
Granulocyte count || id:ebi-a-GCST004614	Sinusitis || id:J10_CHRONSINUSITIS	0.0600557	0.000857659	TRUE	0	no
Granulocyte count || id:ebi-a-GCST004614	Systemic lupus erythematosus || id:ebi-a-GCST003156	0.0592715	0.043118	TRUE	1.50173e-05	yes
Granulocyte count || id:ebi-a-GCST004614	Systemic lupus erythematosus || id:ebi-a-GCST003156	0.0551336	0.0214545	TRUE	6.76728e-26	no
Granulocyte count || id:ebi-a-GCST004614	Type 1 diabetes || id:ebi-a-GCST010681	0.0619358	0.0399672	TRUE	3.20931e-14	yes
Granulocyte count || id:ebi-a-GCST004614	Type 1 diabetes || id:ebi-a-GCST010681	0.0579963	0.0275313	TRUE	1.21147e-30	no
Granulocyte count || id:ebi-a-GCST004614	Ulcerative colitis || id:ebi-a-GCST004133	0.060326	0.0116598	TRUE	2.04338e-161	yes
Granulocyte count || id:ebi-a-GCST004614	Ulcerative colitis || id:ebi-a-GCST004133	0.0580862	0.0115273	TRUE	5.35617e-152	no
Granulocyte percentage of myeloid white cells || id:ebi-a-GCST004608	Ankylosing spondylitis || id:M13_ANKYLOSPON	0.0984668	0.00186132	TRUE	0	yes
Granulocyte percentage of myeloid white cells || id:ebi-a-GCST004608	Ankylosing spondylitis || id:M13_ANKYLOSPON	0.0976203	0.00091636	TRUE	0	no
Granulocyte percentage of myeloid white cells || id:ebi-a-GCST004608	Asthma || id:ebi-a-GCST90014325	0.10532	0.00220302	TRUE	0	yes
Granulocyte percentage of myeloid white cells || id:ebi-a-GCST004608	Asthma || id:ebi-a-GCST90014325	0.103904	0.00169875	TRUE	0	no
Granulocyte percentage of myeloid white cells || id:ebi-a-GCST004608	Asthma || id:GCST006862	0.0757842	0.00239091	TRUE	0	yes
Granulocyte percentage of myeloid white cells || id:ebi-a-GCST004608	Asthma || id:GCST006862	0.0749376	0.00231502	TRUE	0	no
Granulocyte percentage of myeloid white cells || id:ebi-a-GCST004608	Crohn's disease || id:ebi-a-GCST004132	0.0969016	0.0190811	TRUE	8.06278e-239	yes
Granulocyte percentage of myeloid white cells || id:ebi-a-GCST004608	Crohn's disease || id:ebi-a-GCST004132	0.0957229	0.0186197	TRUE	8.16167e-238	no
Granulocyte percentage of myeloid white cells || id:ebi-a-GCST004608	Eczema || id:GCST90244787	0.0989426	0.000453359	TRUE	0	yes
Granulocyte percentage of myeloid white cells || id:ebi-a-GCST004608	Eczema || id:GCST90244787	0.0978589	0.000449244	TRUE	0	no
Granulocyte percentage of myeloid white cells || id:ebi-a-GCST004608	Eczema || id:L12_ATOPIC	0.0984668	0.00132765	TRUE	0	yes
Granulocyte percentage of myeloid white cells || id:ebi-a-GCST004608	Eczema || id:L12_ATOPIC	0.0976203	0.00129669	TRUE	0	no
Granulocyte percentage of myeloid white cells || id:ebi-a-GCST004608	Eosinophilic esophagitis || id:GCST90027899	0.0984668	0.0171624	TRUE	1.86694e-117	yes
Granulocyte percentage of myeloid white cells || id:ebi-a-GCST004608	Eosinophilic esophagitis || id:GCST90027899	0.0976203	0.0170753	TRUE	4.52068e-116	no
Granulocyte percentage of myeloid white cells || id:ebi-a-GCST004608	Inflammatory bowel disease || id:ebi-a-GCST004131	0.0969016	0.0155296	TRUE	0	yes
Granulocyte percentage of myeloid white cells || id:ebi-a-GCST004608	Inflammatory bowel disease || id:ebi-a-GCST004131	0.0957229	0.0155022	TRUE	0	no
Granulocyte percentage of myeloid white cells || id:ebi-a-GCST004608	Juvenile idiopathic arthritis || id:GCST90010715	0.0957105	0.0139374	TRUE	1.59771e-104	yes
Granulocyte percentage of myeloid white cells || id:ebi-a-GCST004608	Juvenile idiopathic arthritis || id:GCST90010715	0.0948639	0.0132653	TRUE	5.82576e-106	no
Granulocyte percentage of myeloid white cells || id:ebi-a-GCST004608	multiple sclerosis || id:ieu-b-18	0.0839935	0.0076544	TRUE	0	yes
Granulocyte percentage of myeloid white cells || id:ebi-a-GCST004608	multiple sclerosis || id:ieu-b-18	0.0831469	0.00386007	TRUE	0	no
Granulocyte percentage of myeloid white cells || id:ebi-a-GCST004608	Psoriasis || id:GCST90019016	0.101804	0.0249737	TRUE	2.07584e-225	yes
Granulocyte percentage of myeloid white cells || id:ebi-a-GCST004608	Psoriasis || id:GCST90019016	0.100625	0.00761636	TRUE	0	no
Granulocyte percentage of myeloid white cells || id:ebi-a-GCST004608	Rheumatoid arthritis || id:ebi-a-GCST002318	0.0907089	0.00626165	TRUE	0	yes
Granulocyte percentage of myeloid white cells || id:ebi-a-GCST004608	Rheumatoid arthritis || id:ebi-a-GCST002318	0.0898624	0.00515571	TRUE	0	no
Granulocyte percentage of myeloid white cells || id:ebi-a-GCST004608	Sinusitis || id:J10_CHRONSINUSITIS	0.0984668	0.000988977	TRUE	0	yes
Granulocyte percentage of myeloid white cells || id:ebi-a-GCST004608	Sinusitis || id:J10_CHRONSINUSITIS	0.0976203	0.000967883	TRUE	0	no
Granulocyte percentage of myeloid white cells || id:ebi-a-GCST004608	Systemic lupus erythematosus || id:ebi-a-GCST003156	0.0897411	0.0267443	TRUE	2.61387e-61	yes
Granulocyte percentage of myeloid white cells || id:ebi-a-GCST004608	Systemic lupus erythematosus || id:ebi-a-GCST003156	0.0886574	0.0254868	TRUE	5.63678e-63	no
Granulocyte percentage of myeloid white cells || id:ebi-a-GCST004608	Type 1 diabetes || id:ebi-a-GCST010681	0.0973365	0.0135895	TRUE	3.11114e-201	yes
Granulocyte percentage of myeloid white cells || id:ebi-a-GCST004608	Type 1 diabetes || id:ebi-a-GCST010681	0.0964899	0.0104881	TRUE	7.436e-227	no
Granulocyte percentage of myeloid white cells || id:ebi-a-GCST004608	Ulcerative colitis || id:ebi-a-GCST004133	0.0961411	0.0158481	TRUE	3.91562e-298	yes
Granulocyte percentage of myeloid white cells || id:ebi-a-GCST004608	Ulcerative colitis || id:ebi-a-GCST004133	0.0949623	0.0149936	TRUE	2.23116e-302	no
Lymphocyte count || id:GCST90002316	Ankylosing spondylitis || id:M13_ANKYLOSPON	0.117768	0.00297907	TRUE	0	yes
Lymphocyte count || id:GCST90002316	Ankylosing spondylitis || id:M13_ANKYLOSPON	0.110931	0.00273476	TRUE	0	no
Lymphocyte count || id:GCST90002316	Asthma || id:ebi-a-GCST90014325	0.122091	0.00530912	TRUE	0	yes
Lymphocyte count || id:GCST90002316	Asthma || id:ebi-a-GCST90014325	0.111667	0.00425096	TRUE	0	no
Lymphocyte count || id:GCST90002316	Asthma || id:GCST006862	0.0947652	0.00606807	TRUE	0	yes
Lymphocyte count || id:GCST90002316	Asthma || id:GCST006862	0.0903561	0.00573466	TRUE	0	no
Lymphocyte count || id:GCST90002316	Crohn's disease || id:ebi-a-GCST004132	0.110569	0.0503155	TRUE	2.24899e-113	yes
Lymphocyte count || id:GCST90002316	Crohn's disease || id:ebi-a-GCST004132	0.105018	0.0477908	TRUE	7.20631e-107	no
Lymphocyte count || id:GCST90002316	Eczema || id:GCST90244787	0.116061	0.00171227	TRUE	0	yes
Lymphocyte count || id:GCST90002316	Eczema || id:GCST90244787	0.108559	0.00169354	TRUE	0	no
Lymphocyte count || id:GCST90002316	Eczema || id:L12_ATOPIC	0.117768	0.00421227	TRUE	0	yes
Lymphocyte count || id:GCST90002316	Eczema || id:L12_ATOPIC	0.110931	0.00405836	TRUE	0	no
Lymphocyte count || id:GCST90002316	Eosinophilic esophagitis || id:GCST90027899	0.11811	0.0552763	TRUE	4.69669e-48	yes
Lymphocyte count || id:GCST90002316	Eosinophilic esophagitis || id:GCST90027899	0.111349	0.0536191	TRUE	2.25733e-42	no
Lymphocyte count || id:GCST90002316	Inflammatory bowel disease || id:ebi-a-GCST004131	0.110496	0.0356829	TRUE	1.14005e-277	yes
Lymphocyte count || id:GCST90002316	Inflammatory bowel disease || id:ebi-a-GCST004131	0.104945	0.0347243	TRUE	7.99167e-254	no
Lymphocyte count || id:GCST90002316	Juvenile idiopathic arthritis || id:GCST90010715	0.110944	0.0771862	TRUE	1.72216e-11	yes
Lymphocyte count || id:GCST90002316	Juvenile idiopathic arthritis || id:GCST90010715	0.105877	0.0729481	TRUE	2.10942e-11	no
Lymphocyte count || id:GCST90002316	multiple sclerosis || id:ieu-b-18	0.0991074	0.0125484	TRUE	0	yes
Lymphocyte count || id:GCST90002316	multiple sclerosis || id:ieu-b-18	0.0943115	0.0117636	TRUE	0	no
Lymphocyte count || id:GCST90002316	Psoriasis || id:GCST90019016	0.110068	0.0280233	TRUE	1.59509e-273	yes
Lymphocyte count || id:GCST90002316	Psoriasis || id:GCST90019016	0.104815	0.0247905	TRUE	2.26031e-277	no
Lymphocyte count || id:GCST90002316	Rheumatoid arthritis || id:ebi-a-GCST002318	0.109162	0.0425703	TRUE	2.1255e-201	yes
Lymphocyte count || id:GCST90002316	Rheumatoid arthritis || id:ebi-a-GCST002318	0.103689	0.0361786	TRUE	5.3209e-224	no
Lymphocyte count || id:GCST90002316	Sinusitis || id:J10_CHRONSINUSITIS	0.117768	0.00276578	TRUE	0	yes
Lymphocyte count || id:GCST90002316	Sinusitis || id:J10_CHRONSINUSITIS	0.110931	0.00265522	TRUE	0	no
Lymphocyte count || id:GCST90002316	Systemic lupus erythematosus || id:ebi-a-GCST003156	0.102982	0.0962922	TRUE	0.16603	yes
Lymphocyte count || id:GCST90002316	Systemic lupus erythematosus || id:ebi-a-GCST003156	0.097291	0.0789626	TRUE	6.64696e-05	no
Lymphocyte count || id:GCST90002316	Type 1 diabetes || id:ebi-a-GCST010681	0.115024	0.119249	FALSE	0.282735	yes
Lymphocyte count || id:GCST90002316	Type 1 diabetes || id:ebi-a-GCST010681	0.107373	0.0572703	TRUE	2.10453e-49	no
Lymphocyte count || id:GCST90002316	Ulcerative colitis || id:ebi-a-GCST004133	0.109725	0.0303514	TRUE	7.18664e-260	yes
Lymphocyte count || id:GCST90002316	Ulcerative colitis || id:ebi-a-GCST004133	0.104252	0.0297757	TRUE	6.13333e-237	no
Lymphocyte percentage of white cells || id:GCST90002389	Ankylosing spondylitis || id:M13_ANKYLOSPON	0.0805008	0.00519454	TRUE	0	yes
Lymphocyte percentage of white cells || id:GCST90002389	Ankylosing spondylitis || id:M13_ANKYLOSPON	0.0785305	0.0021204	TRUE	0	no
Lymphocyte percentage of white cells || id:GCST90002389	Asthma || id:ebi-a-GCST90014325	0.0811467	0.00418462	TRUE	0	yes
Lymphocyte percentage of white cells || id:GCST90002389	Asthma || id:ebi-a-GCST90014325	0.0792563	0.00344089	TRUE	0	no
Lymphocyte percentage of white cells || id:GCST90002389	Asthma || id:GCST006862	0.0647156	0.00479	TRUE	0	yes
Lymphocyte percentage of white cells || id:GCST90002389	Asthma || id:GCST006862	0.0637297	0.0046941	TRUE	0	no
Lymphocyte percentage of white cells || id:GCST90002389	Crohn's disease || id:ebi-a-GCST004132	0.0747963	0.045997	TRUE	2.84949e-33	yes
Lymphocyte percentage of white cells || id:GCST90002389	Crohn's disease || id:ebi-a-GCST004132	0.0738104	0.0455234	TRUE	1.77001e-32	no
Lymphocyte percentage of white cells || id:GCST90002389	Eczema || id:GCST90244787	0.0789409	0.00137571	TRUE	0	yes
Lymphocyte percentage of white cells || id:GCST90002389	Eczema || id:GCST90244787	0.0768244	0.00134687	TRUE	0	no
Lymphocyte percentage of white cells || id:GCST90002389	Eczema || id:L12_ATOPIC	0.0805008	0.00378699	TRUE	0	yes
Lymphocyte percentage of white cells || id:GCST90002389	Eczema || id:L12_ATOPIC	0.0785305	0.00327688	TRUE	0	no
Lymphocyte percentage of white cells || id:GCST90002389	Eosinophilic esophagitis || id:GCST90027899	0.0803997	0.0439138	TRUE	4.85816e-22	yes
Lymphocyte percentage of white cells || id:GCST90002389	Eosinophilic esophagitis || id:GCST90027899	0.0784294	0.0436151	TRUE	1.73215e-20	no
Lymphocyte percentage of white cells || id:GCST90002389	Inflammatory bowel disease || id:ebi-a-GCST004131	0.0748952	0.033444	TRUE	1.70839e-106	yes
Lymphocyte percentage of white cells || id:GCST90002389	Inflammatory bowel disease || id:ebi-a-GCST004131	0.0739093	0.0332962	TRUE	3.56078e-103	no
Lymphocyte percentage of white cells || id:GCST90002389	Juvenile idiopathic arthritis || id:GCST90010715	0.0764035	0.0846215	FALSE	0.0827697	yes
Lymphocyte percentage of white cells || id:GCST90002389	Juvenile idiopathic arthritis || id:GCST90010715	0.0749136	0.0531976	TRUE	4.09252e-07	no
Lymphocyte percentage of white cells || id:GCST90002389	multiple sclerosis || id:ieu-b-18	0.0656941	0.0104554	TRUE	0	yes
Lymphocyte percentage of white cells || id:GCST90002389	multiple sclerosis || id:ieu-b-18	0.0643658	0.0101949	TRUE	0	no
Lymphocyte percentage of white cells || id:GCST90002389	Psoriasis || id:GCST90019016	0.0760361	0.0403616	TRUE	1.41531e-56	yes
Lymphocyte percentage of white cells || id:GCST90002389	Psoriasis || id:GCST90019016	0.0742919	0.0197153	TRUE	9.83222e-168	no
Lymphocyte percentage of white cells || id:GCST90002389	Rheumatoid arthritis || id:ebi-a-GCST002318	0.0731879	0.0190306	TRUE	7.44974e-212	yes
Lymphocyte percentage of white cells || id:GCST90002389	Rheumatoid arthritis || id:ebi-a-GCST002318	0.0718595	0.0176787	TRUE	2.95084e-219	no
Lymphocyte percentage of white cells || id:GCST90002389	Sinusitis || id:J10_CHRONSINUSITIS	0.0805008	0.00217386	TRUE	0	yes
Lymphocyte percentage of white cells || id:GCST90002389	Sinusitis || id:J10_CHRONSINUSITIS	0.0785305	0.0021184	TRUE	0	no
Lymphocyte percentage of white cells || id:GCST90002389	Systemic lupus erythematosus || id:ebi-a-GCST003156	0.069088	0.0547121	TRUE	0.000293236	yes
Lymphocyte percentage of white cells || id:GCST90002389	Systemic lupus erythematosus || id:ebi-a-GCST003156	0.0677597	0.0475688	TRUE	1.46877e-07	no
Lymphocyte percentage of white cells || id:GCST90002389	Type 1 diabetes || id:ebi-a-GCST010681	0.0766508	0.0462641	TRUE	7.96211e-24	yes
Lymphocyte percentage of white cells || id:GCST90002389	Type 1 diabetes || id:ebi-a-GCST010681	0.0752926	0.0349854	TRUE	2.52597e-45	no
Lymphocyte percentage of white cells || id:GCST90002389	Ulcerative colitis || id:ebi-a-GCST004133	0.0745808	0.0264492	TRUE	3.62529e-123	yes
Lymphocyte percentage of white cells || id:GCST90002389	Ulcerative colitis || id:ebi-a-GCST004133	0.0735949	0.0262592	TRUE	2.34797e-120	no
Monocyte count || id:GCST90002340	Ankylosing spondylitis || id:M13_ANKYLOSPON	0.165742	0.00355844	TRUE	0	yes
Monocyte count || id:GCST90002340	Ankylosing spondylitis || id:M13_ANKYLOSPON	0.162336	0.00302367	TRUE	0	no
Monocyte count || id:GCST90002340	Asthma || id:ebi-a-GCST90014325	0.173953	0.00349685	TRUE	0	yes
Monocyte count || id:GCST90002340	Asthma || id:ebi-a-GCST90014325	0.168496	0.00332505	TRUE	0	no
Monocyte count || id:GCST90002340	Asthma || id:GCST006862	0.122706	0.00563643	TRUE	0	yes
Monocyte count || id:GCST90002340	Asthma || id:GCST006862	0.120128	0.00554423	TRUE	0	no
Monocyte count || id:GCST90002340	Crohn's disease || id:ebi-a-GCST004132	0.150213	0.0413537	TRUE	0	yes
Monocyte count || id:GCST90002340	Crohn's disease || id:ebi-a-GCST004132	0.148062	0.0401237	TRUE	0	no
Monocyte count || id:GCST90002340	Eczema || id:GCST90244787	0.159004	0.0011595	TRUE	0	yes
Monocyte count || id:GCST90002340	Eczema || id:GCST90244787	0.155257	0.00115443	TRUE	0	no
Monocyte count || id:GCST90002340	Eczema || id:L12_ATOPIC	0.165742	0.00355782	TRUE	0	yes
Monocyte count || id:GCST90002340	Eczema || id:L12_ATOPIC	0.162336	0.00338763	TRUE	0	no
Monocyte count || id:GCST90002340	Eosinophilic esophagitis || id:GCST90027899	0.166587	0.0524892	TRUE	2.85409e-133	yes
Monocyte count || id:GCST90002340	Eosinophilic esophagitis || id:GCST90027899	0.163181	0.0510321	TRUE	4.01791e-131	no
Monocyte count || id:GCST90002340	Inflammatory bowel disease || id:ebi-a-GCST004131	0.15118	0.0305503	TRUE	0	yes
Monocyte count || id:GCST90002340	Inflammatory bowel disease || id:ebi-a-GCST004131	0.149029	0.0299532	TRUE	0	no
Monocyte count || id:GCST90002340	Juvenile idiopathic arthritis || id:GCST90010715	0.146578	0.0537649	TRUE	4.83434e-76	yes
Monocyte count || id:GCST90002340	Juvenile idiopathic arthritis || id:GCST90010715	0.144	0.0518236	TRUE	1.72509e-76	no
Monocyte count || id:GCST90002340	multiple sclerosis || id:ieu-b-18	0.131006	0.0089194	TRUE	0	yes
Monocyte count || id:GCST90002340	multiple sclerosis || id:ieu-b-18	0.129082	0.00884829	TRUE	0	no
Monocyte count || id:GCST90002340	Psoriasis || id:GCST90019016	0.146039	0.0306227	TRUE	0	yes
Monocyte count || id:GCST90002340	Psoriasis || id:GCST90019016	0.143133	0.0204112	TRUE	0	no
Monocyte count || id:GCST90002340	Rheumatoid arthritis || id:ebi-a-GCST002318	0.144346	0.0198135	TRUE	0	yes
Monocyte count || id:GCST90002340	Rheumatoid arthritis || id:ebi-a-GCST002318	0.142122	0.0161347	TRUE	0	no
Monocyte count || id:GCST90002340	Sinusitis || id:J10_CHRONSINUSITIS	0.165742	0.00281459	TRUE	0	yes
Monocyte count || id:GCST90002340	Sinusitis || id:J10_CHRONSINUSITIS	0.162336	0.00276681	TRUE	0	no
Monocyte count || id:GCST90002340	Systemic lupus erythematosus || id:ebi-a-GCST003156	0.137446	0.0830301	TRUE	1.01104e-27	yes
Monocyte count || id:GCST90002340	Systemic lupus erythematosus || id:ebi-a-GCST003156	0.134606	0.0596147	TRUE	2.43869e-57	no
Monocyte count || id:GCST90002340	Type 1 diabetes || id:ebi-a-GCST010681	0.160497	0.0640659	TRUE	7.38563e-143	yes
Monocyte count || id:GCST90002340	Type 1 diabetes || id:ebi-a-GCST010681	0.15717	0.035348	TRUE	1.78232e-271	no
Monocyte count || id:GCST90002340	Ulcerative colitis || id:ebi-a-GCST004133	0.15065	0.027166	TRUE	0	yes
Monocyte count || id:GCST90002340	Ulcerative colitis || id:ebi-a-GCST004133	0.148499	0.0268938	TRUE	0	no
Monocyte percentage of white cells || id:GCST90002394	Ankylosing spondylitis || id:M13_ANKYLOSPON	0.150676	0.00386535	TRUE	0	yes
Monocyte percentage of white cells || id:GCST90002394	Ankylosing spondylitis || id:M13_ANKYLOSPON	0.148377	0.00217401	TRUE	0	no
Monocyte percentage of white cells || id:GCST90002394	Asthma || id:ebi-a-GCST90014325	0.15265	0.00335263	TRUE	0	yes
Monocyte percentage of white cells || id:GCST90002394	Asthma || id:ebi-a-GCST90014325	0.150038	0.00304493	TRUE	0	no
Monocyte percentage of white cells || id:GCST90002394	Asthma || id:GCST006862	0.109427	0.00412513	TRUE	0	yes
Monocyte percentage of white cells || id:GCST90002394	Asthma || id:GCST006862	0.107617	0.00391959	TRUE	0	no
Monocyte percentage of white cells || id:GCST90002394	Crohn's disease || id:ebi-a-GCST004132	0.138368	0.0394796	TRUE	1.10275e-287	yes
Monocyte percentage of white cells || id:GCST90002394	Crohn's disease || id:ebi-a-GCST004132	0.136737	0.0392829	TRUE	1.38216e-281	no
Monocyte percentage of white cells || id:GCST90002394	Eczema || id:GCST90244787	0.144589	0.00107051	TRUE	0	yes
Monocyte percentage of white cells || id:GCST90002394	Eczema || id:GCST90244787	0.141939	0.00104636	TRUE	0	no
Monocyte percentage of white cells || id:GCST90002394	Eczema || id:L12_ATOPIC	0.150676	0.00301696	TRUE	0	yes
Monocyte percentage of white cells || id:GCST90002394	Eczema || id:L12_ATOPIC	0.148377	0.00294393	TRUE	0	no
Monocyte percentage of white cells || id:GCST90002394	Eosinophilic esophagitis || id:GCST90027899	0.151277	0.0416072	TRUE	3.01253e-137	yes
Monocyte percentage of white cells || id:GCST90002394	Eosinophilic esophagitis || id:GCST90027899	0.148886	0.0414172	TRUE	4.19815e-133	no
Monocyte percentage of white cells || id:GCST90002394	Inflammatory bowel disease || id:ebi-a-GCST004131	0.138368	0.0312963	TRUE	0	yes
Monocyte percentage of white cells || id:GCST90002394	Inflammatory bowel disease || id:ebi-a-GCST004131	0.136737	0.0310469	TRUE	0	no
Monocyte percentage of white cells || id:GCST90002394	Juvenile idiopathic arthritis || id:GCST90010715	0.136109	0.0467242	TRUE	5.01609e-76	yes
Monocyte percentage of white cells || id:GCST90002394	Juvenile idiopathic arthritis || id:GCST90010715	0.134215	0.0442933	TRUE	1.07335e-78	no
Monocyte percentage of white cells || id:GCST90002394	multiple sclerosis || id:ieu-b-18	0.118331	0.0109947	TRUE	0	yes
Monocyte percentage of white cells || id:GCST90002394	multiple sclerosis || id:ieu-b-18	0.11706	0.00782574	TRUE	0	no
Monocyte percentage of white cells || id:GCST90002394	Psoriasis || id:GCST90019016	0.137014	0.0314866	TRUE	0	yes
Monocyte percentage of white cells || id:GCST90002394	Psoriasis || id:GCST90019016	0.135119	0.016599	TRUE	0	no
Monocyte percentage of white cells || id:GCST90002394	Rheumatoid arthritis || id:ebi-a-GCST002318	0.129702	0.0148434	TRUE	0	yes
Monocyte percentage of white cells || id:GCST90002394	Rheumatoid arthritis || id:ebi-a-GCST002318	0.128347	0.0131536	TRUE	0	no
Monocyte percentage of white cells || id:GCST90002394	Sinusitis || id:J10_CHRONSINUSITIS	0.150676	0.00249666	TRUE	0	yes
Monocyte percentage of white cells || id:GCST90002394	Sinusitis || id:J10_CHRONSINUSITIS	0.148377	0.00227191	TRUE	0	no
Monocyte percentage of white cells || id:GCST90002394	Systemic lupus erythematosus || id:ebi-a-GCST003156	0.126625	0.0600555	TRUE	1.6756e-46	yes
Monocyte percentage of white cells || id:GCST90002394	Systemic lupus erythematosus || id:ebi-a-GCST003156	0.124464	0.0578535	TRUE	1.74706e-47	no
Monocyte percentage of white cells || id:GCST90002394	Type 1 diabetes || id:ebi-a-GCST010681	0.146404	0.0509397	TRUE	2.96938e-155	yes
Monocyte percentage of white cells || id:GCST90002394	Type 1 diabetes || id:ebi-a-GCST010681	0.144012	0.0286239	TRUE	4.00756e-268	no
Monocyte percentage of white cells || id:GCST90002394	Ulcerative colitis || id:ebi-a-GCST004133	0.138368	0.030426	TRUE	0	yes
Monocyte percentage of white cells || id:GCST90002394	Ulcerative colitis || id:ebi-a-GCST004133	0.136737	0.0296643	TRUE	0	no
Myeloid white cell count || id:ebi-a-GCST004626	Ankylosing spondylitis || id:M13_ANKYLOSPON	0.0653144	0.00129768	TRUE	0	yes
Myeloid white cell count || id:ebi-a-GCST004626	Ankylosing spondylitis || id:M13_ANKYLOSPON	0.0627896	0.000690632	TRUE	0	no
Myeloid white cell count || id:ebi-a-GCST004626	Asthma || id:ebi-a-GCST90014325	0.0673999	0.00150493	TRUE	0	yes
Myeloid white cell count || id:ebi-a-GCST004626	Asthma || id:ebi-a-GCST90014325	0.0636602	0.00149623	TRUE	0	no
Myeloid white cell count || id:ebi-a-GCST004626	Asthma || id:GCST006862	0.0564489	0.00252716	TRUE	0	yes
Myeloid white cell count || id:ebi-a-GCST004626	Asthma || id:GCST006862	0.0539241	0.0024989	TRUE	0	no
Myeloid white cell count || id:ebi-a-GCST004626	Crohn's disease || id:ebi-a-GCST004132	0.0635823	0.0228347	TRUE	1.28788e-80	yes
Myeloid white cell count || id:ebi-a-GCST004626	Crohn's disease || id:ebi-a-GCST004132	0.0610575	0.02185	TRUE	1.26922e-77	no
Myeloid white cell count || id:ebi-a-GCST004626	Eczema || id:GCST90244787	0.0656732	0.000456056	TRUE	0	yes
Myeloid white cell count || id:ebi-a-GCST004626	Eczema || id:GCST90244787	0.0631484	0.000432999	TRUE	0	no
Myeloid white cell count || id:ebi-a-GCST004626	Eczema || id:L12_ATOPIC	0.0653144	0.00136148	TRUE	0	yes
Myeloid white cell count || id:ebi-a-GCST004626	Eczema || id:L12_ATOPIC	0.0627896	0.00129209	TRUE	0	no
Myeloid white cell count || id:ebi-a-GCST004626	Eosinophilic esophagitis || id:GCST90027899	0.0653144	0.0152007	TRUE	1.71149e-60	yes
Myeloid white cell count || id:ebi-a-GCST004626	Eosinophilic esophagitis || id:GCST90027899	0.0627896	0.0151222	TRUE	2.68986e-56	no
Myeloid white cell count || id:ebi-a-GCST004626	Inflammatory bowel disease || id:ebi-a-GCST004131	0.0635823	0.0138934	TRUE	8.33264e-189	yes
Myeloid white cell count || id:ebi-a-GCST004626	Inflammatory bowel disease || id:ebi-a-GCST004131	0.0610575	0.0132393	TRUE	4.85095e-182	no
Myeloid white cell count || id:ebi-a-GCST004626	Juvenile idiopathic arthritis || id:GCST90010715	0.064731	0.0286676	TRUE	6.56316e-22	yes
Myeloid white cell count || id:ebi-a-GCST004626	Juvenile idiopathic arthritis || id:GCST90010715	0.0622062	0.0209698	TRUE	6.7546e-32	no
Myeloid white cell count || id:ebi-a-GCST004626	multiple sclerosis || id:ieu-b-18	0.0588634	0.00943612	TRUE	0	yes
Myeloid white cell count || id:ebi-a-GCST004626	multiple sclerosis || id:ieu-b-18	0.0563386	0.00396016	TRUE	0	no
Myeloid white cell count || id:ebi-a-GCST004626	Psoriasis || id:GCST90019016	0.0640336	0.0295362	TRUE	4.45095e-57	yes
Myeloid white cell count || id:ebi-a-GCST004626	Psoriasis || id:GCST90019016	0.0615088	0.00756582	TRUE	4.35158e-212	no
Myeloid white cell count || id:ebi-a-GCST004626	Rheumatoid arthritis || id:ebi-a-GCST002318	0.0613101	0.0316315	TRUE	1.15896e-51	yes
Myeloid white cell count || id:ebi-a-GCST004626	Rheumatoid arthritis || id:ebi-a-GCST002318	0.0587854	0.0184049	TRUE	1.99247e-116	no
Myeloid white cell count || id:ebi-a-GCST004626	Sinusitis || id:J10_CHRONSINUSITIS	0.0653144	0.000873564	TRUE	0	yes
Myeloid white cell count || id:ebi-a-GCST004626	Sinusitis || id:J10_CHRONSINUSITIS	0.0627896	0.000850941	TRUE	0	no
Myeloid white cell count || id:ebi-a-GCST004626	Systemic lupus erythematosus || id:ebi-a-GCST003156	0.0605363	0.0327124	TRUE	4.66361e-15	yes
Myeloid white cell count || id:ebi-a-GCST004626	Systemic lupus erythematosus || id:ebi-a-GCST003156	0.0580115	0.0229607	TRUE	1.49649e-26	no
Myeloid white cell count || id:ebi-a-GCST004626	Type 1 diabetes || id:ebi-a-GCST010681	0.0635251	0.0337736	TRUE	4.94814e-26	yes
Myeloid white cell count || id:ebi-a-GCST004626	Type 1 diabetes || id:ebi-a-GCST010681	0.0610003	0.0285956	TRUE	4.13877e-33	no
Myeloid white cell count || id:ebi-a-GCST004626	Ulcerative colitis || id:ebi-a-GCST004133	0.0635823	0.00923541	TRUE	1.37498e-206	yes
Myeloid white cell count || id:ebi-a-GCST004626	Ulcerative colitis || id:ebi-a-GCST004133	0.0610575	0.00872925	TRUE	8.36853e-200	no
Neutrophil count || id:GCST90002351	Ankylosing spondylitis || id:M13_ANKYLOSPON	0.0992342	0.00572347	TRUE	0	yes
Neutrophil count || id:GCST90002351	Ankylosing spondylitis || id:M13_ANKYLOSPON	0.0941564	0.0023839	TRUE	0	no
Neutrophil count || id:GCST90002351	Asthma || id:ebi-a-GCST90014325	0.101196	0.0041398	TRUE	0	yes
Neutrophil count || id:GCST90002351	Asthma || id:ebi-a-GCST90014325	0.0947729	0.0036458	TRUE	0	no
Neutrophil count || id:GCST90002351	Asthma || id:GCST006862	0.0781667	0.00549946	TRUE	0	yes
Neutrophil count || id:GCST90002351	Asthma || id:GCST006862	0.0744551	0.00529591	TRUE	0	no
Neutrophil count || id:GCST90002351	Crohn's disease || id:ebi-a-GCST004132	0.0915095	0.045546	TRUE	1.24881e-75	yes
Neutrophil count || id:GCST90002351	Crohn's disease || id:ebi-a-GCST004132	0.0881531	0.04486	TRUE	6.72114e-69	no
Neutrophil count || id:GCST90002351	Eczema || id:GCST90244787	0.0970278	0.00117444	TRUE	0	yes
Neutrophil count || id:GCST90002351	Eczema || id:GCST90244787	0.0917483	0.00116092	TRUE	0	no
Neutrophil count || id:GCST90002351	Eczema || id:L12_ATOPIC	0.0992342	0.00337081	TRUE	0	yes
Neutrophil count || id:GCST90002351	Eczema || id:L12_ATOPIC	0.0941564	0.00309441	TRUE	0	no
Neutrophil count || id:GCST90002351	Eosinophilic esophagitis || id:GCST90027899	0.0991434	0.0431867	TRUE	2.75275e-45	yes
Neutrophil count || id:GCST90002351	Eosinophilic esophagitis || id:GCST90027899	0.0942373	0.0427474	TRUE	1.04855e-39	no
Neutrophil count || id:GCST90002351	Inflammatory bowel disease || id:ebi-a-GCST004131	0.0915979	0.0334624	TRUE	5.98122e-190	yes
Neutrophil count || id:GCST90002351	Inflammatory bowel disease || id:ebi-a-GCST004131	0.0882415	0.0327333	TRUE	4.04846e-178	no
Neutrophil count || id:GCST90002351	Juvenile idiopathic arthritis || id:GCST90010715	0.0912056	0.0689301	TRUE	2.2239e-06	yes
Neutrophil count || id:GCST90002351	Juvenile idiopathic arthritis || id:GCST90010715	0.0872174	0.0498622	TRUE	1.51161e-17	no
Neutrophil count || id:GCST90002351	multiple sclerosis || id:ieu-b-18	0.0823094	0.0169174	TRUE	0	yes
Neutrophil count || id:GCST90002351	multiple sclerosis || id:ieu-b-18	0.078953	0.00933081	TRUE	0	no
Neutrophil count || id:GCST90002351	Psoriasis || id:GCST90019016	0.0909436	0.0303105	TRUE	5.83138e-163	yes
Neutrophil count || id:GCST90002351	Psoriasis || id:GCST90019016	0.0869554	0.0162535	TRUE	3.26386e-273	no
Neutrophil count || id:GCST90002351	Rheumatoid arthritis || id:ebi-a-GCST002318	0.0864845	0.0460119	TRUE	1.48127e-82	yes
Neutrophil count || id:GCST90002351	Rheumatoid arthritis || id:ebi-a-GCST002318	0.0828514	0.0256689	TRUE	2.30317e-203	no
Neutrophil count || id:GCST90002351	Sinusitis || id:J10_CHRONSINUSITIS	0.0992342	0.00241954	TRUE	0	yes
Neutrophil count || id:GCST90002351	Sinusitis || id:J10_CHRONSINUSITIS	0.0941564	0.00202199	TRUE	0	no
Neutrophil count || id:GCST90002351	Systemic lupus erythematosus || id:ebi-a-GCST003156	0.0838425	0.0798718	TRUE	0.373771	yes
Neutrophil count || id:GCST90002351	Systemic lupus erythematosus || id:ebi-a-GCST003156	0.0802094	0.0687418	TRUE	0.00751393	no
Neutrophil count || id:GCST90002351	Type 1 diabetes || id:ebi-a-GCST010681	0.0946914	0.0518021	TRUE	3.54688e-40	yes
Neutrophil count || id:GCST90002351	Type 1 diabetes || id:ebi-a-GCST010681	0.0904172	0.0448254	TRUE	1.51257e-48	no
Neutrophil count || id:GCST90002351	Ulcerative colitis || id:ebi-a-GCST004133	0.0905235	0.0294642	TRUE	2.3989e-173	yes
Neutrophil count || id:GCST90002351	Ulcerative colitis || id:ebi-a-GCST004133	0.0872898	0.0271666	TRUE	4.81442e-176	no
Neutrophil percentage of granulocytes || id:ebi-a-GCST004623	Ankylosing spondylitis || id:M13_ANKYLOSPON	0.0620916	0.00256236	TRUE	0	yes
Neutrophil percentage of granulocytes || id:ebi-a-GCST004623	Ankylosing spondylitis || id:M13_ANKYLOSPON	0.060571	0.00081679	TRUE	0	no
Neutrophil percentage of granulocytes || id:ebi-a-GCST004623	Asthma || id:ebi-a-GCST90014325	0.0658288	0.00670607	TRUE	0	yes
Neutrophil percentage of granulocytes || id:ebi-a-GCST004623	Asthma || id:ebi-a-GCST90014325	0.0638499	0.00657906	TRUE	0	no
Neutrophil percentage of granulocytes || id:ebi-a-GCST004623	Asthma || id:GCST006862	0.0550682	0.00537147	TRUE	0	yes
Neutrophil percentage of granulocytes || id:ebi-a-GCST004623	Asthma || id:GCST006862	0.0535475	0.00527566	TRUE	0	no
Neutrophil percentage of granulocytes || id:ebi-a-GCST004623	Crohn's disease || id:ebi-a-GCST004132	0.0596744	0.0243814	TRUE	8.8539e-62	yes
Neutrophil percentage of granulocytes || id:ebi-a-GCST004623	Crohn's disease || id:ebi-a-GCST004132	0.0581538	0.0240437	TRUE	6.37604e-59	no
Neutrophil percentage of granulocytes || id:ebi-a-GCST004623	Eczema || id:GCST90244787	0.063014	0.00116147	TRUE	0	yes
Neutrophil percentage of granulocytes || id:ebi-a-GCST004623	Eczema || id:GCST90244787	0.0610351	0.00114696	TRUE	0	no
Neutrophil percentage of granulocytes || id:ebi-a-GCST004623	Eczema || id:L12_ATOPIC	0.0620916	0.00257882	TRUE	0	yes
Neutrophil percentage of granulocytes || id:ebi-a-GCST004623	Eczema || id:L12_ATOPIC	0.060571	0.0025715	TRUE	0	no
Neutrophil percentage of granulocytes || id:ebi-a-GCST004623	Eosinophilic esophagitis || id:GCST90027899	0.0620916	0.0281169	TRUE	2.39299e-24	yes
Neutrophil percentage of granulocytes || id:ebi-a-GCST004623	Eosinophilic esophagitis || id:GCST90027899	0.060571	0.0274286	TRUE	9.68534e-24	no
Neutrophil percentage of granulocytes || id:ebi-a-GCST004623	Inflammatory bowel disease || id:ebi-a-GCST004131	0.0596936	0.0169054	TRUE	9.44783e-138	yes
Neutrophil percentage of granulocytes || id:ebi-a-GCST004623	Inflammatory bowel disease || id:ebi-a-GCST004131	0.0581729	0.0164918	TRUE	6.917e-134	no
Neutrophil percentage of granulocytes || id:ebi-a-GCST004623	Juvenile idiopathic arthritis || id:GCST90010715	0.06025	0.0306973	TRUE	2.08634e-15	yes
Neutrophil percentage of granulocytes || id:ebi-a-GCST004623	Juvenile idiopathic arthritis || id:GCST90010715	0.0587294	0.0239948	TRUE	8.28533e-23	no
Neutrophil percentage of granulocytes || id:ebi-a-GCST004623	multiple sclerosis || id:ieu-b-18	0.0583812	0.010303	TRUE	0	yes
Neutrophil percentage of granulocytes || id:ebi-a-GCST004623	multiple sclerosis || id:ieu-b-18	0.0564023	0.00565555	TRUE	0	no
Neutrophil percentage of granulocytes || id:ebi-a-GCST004623	Psoriasis || id:GCST90019016	0.0620172	0.0122012	TRUE	4.68962e-159	yes
Neutrophil percentage of granulocytes || id:ebi-a-GCST004623	Psoriasis || id:GCST90019016	0.0604965	0.0094062	TRUE	1.61052e-182	no
Neutrophil percentage of granulocytes || id:ebi-a-GCST004623	Rheumatoid arthritis || id:ebi-a-GCST002318	0.0600498	0.00999182	TRUE	2.00016e-211	yes
Neutrophil percentage of granulocytes || id:ebi-a-GCST004623	Rheumatoid arthritis || id:ebi-a-GCST002318	0.0585291	0.00778117	TRUE	6.04345e-236	no
Neutrophil percentage of granulocytes || id:ebi-a-GCST004623	Sinusitis || id:J10_CHRONSINUSITIS	0.0620916	0.00205326	TRUE	0	yes
Neutrophil percentage of granulocytes || id:ebi-a-GCST004623	Sinusitis || id:J10_CHRONSINUSITIS	0.060571	0.00204822	TRUE	0	no
Neutrophil percentage of granulocytes || id:ebi-a-GCST004623	Systemic lupus erythematosus || id:ebi-a-GCST003156	0.0560255	0.0366153	TRUE	4.93587e-08	yes
Neutrophil percentage of granulocytes || id:ebi-a-GCST004623	Systemic lupus erythematosus || id:ebi-a-GCST003156	0.0547942	0.0287783	TRUE	1.25084e-14	no
Neutrophil percentage of granulocytes || id:ebi-a-GCST004623	Type 1 diabetes || id:ebi-a-GCST010681	0.0615575	0.0151346	TRUE	2.30289e-81	yes
Neutrophil percentage of granulocytes || id:ebi-a-GCST004623	Type 1 diabetes || id:ebi-a-GCST010681	0.0600368	0.0148492	TRUE	8.21337e-79	no
Neutrophil percentage of granulocytes || id:ebi-a-GCST004623	Ulcerative colitis || id:ebi-a-GCST004133	0.0601183	0.0117127	TRUE	5.0207e-160	yes
Neutrophil percentage of granulocytes || id:ebi-a-GCST004623	Ulcerative colitis || id:ebi-a-GCST004133	0.0585976	0.0111603	TRUE	1.86453e-158	no
Neutrophil percentage of white cells || id:GCST90002399	Ankylosing spondylitis || id:M13_ANKYLOSPON	0.0760359	0.00338932	TRUE	0	yes
Neutrophil percentage of white cells || id:GCST90002399	Ankylosing spondylitis || id:M13_ANKYLOSPON	0.0747043	0.00229022	TRUE	0	no
Neutrophil percentage of white cells || id:GCST90002399	Asthma || id:ebi-a-GCST90014325	0.0775883	0.00468007	TRUE	0	yes
Neutrophil percentage of white cells || id:GCST90002399	Asthma || id:ebi-a-GCST90014325	0.0762567	0.00428355	TRUE	0	no
Neutrophil percentage of white cells || id:GCST90002399	Asthma || id:GCST006862	0.0617063	0.00549207	TRUE	0	yes
Neutrophil percentage of white cells || id:GCST90002399	Asthma || id:GCST006862	0.0611282	0.00545915	TRUE	0	no
Neutrophil percentage of white cells || id:GCST90002399	Crohn's disease || id:ebi-a-GCST004132	0.0719266	0.0454566	TRUE	5.26721e-29	yes
Neutrophil percentage of white cells || id:GCST90002399	Crohn's disease || id:ebi-a-GCST004132	0.071096	0.0443231	TRUE	4.51836e-30	no
Neutrophil percentage of white cells || id:GCST90002399	Eczema || id:GCST90244787	0.0747515	0.00155269	TRUE	0	yes
Neutrophil percentage of white cells || id:GCST90002399	Eczema || id:GCST90244787	0.0734199	0.00150529	TRUE	0	no
Neutrophil percentage of white cells || id:GCST90002399	Eczema || id:L12_ATOPIC	0.0760359	0.0033265	TRUE	0	yes
Neutrophil percentage of white cells || id:GCST90002399	Eczema || id:L12_ATOPIC	0.0747043	0.00326974	TRUE	0	no
Neutrophil percentage of white cells || id:GCST90002399	Eosinophilic esophagitis || id:GCST90027899	0.0756847	0.0440645	TRUE	2.16826e-17	yes
Neutrophil percentage of white cells || id:GCST90002399	Eosinophilic esophagitis || id:GCST90027899	0.074631	0.04325	TRUE	2.26043e-17	no
Neutrophil percentage of white cells || id:GCST90002399	Inflammatory bowel disease || id:ebi-a-GCST004131	0.0719266	0.0339477	TRUE	4.12641e-91	yes
Neutrophil percentage of white cells || id:GCST90002399	Inflammatory bowel disease || id:ebi-a-GCST004131	0.071096	0.0336152	TRUE	1.23951e-89	no
Neutrophil percentage of white cells || id:GCST90002399	Juvenile idiopathic arthritis || id:GCST90010715	0.0715403	0.0471439	TRUE	3.83105e-09	yes
Neutrophil percentage of white cells || id:GCST90002399	Juvenile idiopathic arthritis || id:GCST90010715	0.0708256	0.0425007	TRUE	2.61198e-12	no
Neutrophil percentage of white cells || id:GCST90002399	multiple sclerosis || id:ieu-b-18	0.0648744	0.013922	TRUE	0	yes
Neutrophil percentage of white cells || id:GCST90002399	multiple sclerosis || id:ieu-b-18	0.0641597	0.00993199	TRUE	0	no
Neutrophil percentage of white cells || id:GCST90002399	Psoriasis || id:GCST90019016	0.0722634	0.0273251	TRUE	1.67129e-104	yes
Neutrophil percentage of white cells || id:GCST90002399	Psoriasis || id:GCST90019016	0.0711548	0.0188952	TRUE	5.24727e-160	no
Neutrophil percentage of white cells || id:GCST90002399	Rheumatoid arthritis || id:ebi-a-GCST002318	0.0698198	0.0362178	TRUE	2.00771e-68	yes
Neutrophil percentage of white cells || id:GCST90002399	Rheumatoid arthritis || id:ebi-a-GCST002318	0.0689892	0.0167079	TRUE	5.50368e-213	no
Neutrophil percentage of white cells || id:GCST90002399	Sinusitis || id:J10_CHRONSINUSITIS	0.0760359	0.00233427	TRUE	0	yes
Neutrophil percentage of white cells || id:GCST90002399	Sinusitis || id:J10_CHRONSINUSITIS	0.0747043	0.00222234	TRUE	0	no
Neutrophil percentage of white cells || id:GCST90002399	Systemic lupus erythematosus || id:ebi-a-GCST003156	0.0664616	0.0466851	TRUE	2.08157e-07	yes
Neutrophil percentage of white cells || id:GCST90002399	Systemic lupus erythematosus || id:ebi-a-GCST003156	0.065631	0.0447173	TRUE	2.7764e-08	no
Neutrophil percentage of white cells || id:GCST90002399	Type 1 diabetes || id:ebi-a-GCST010681	0.0731193	0.0399336	TRUE	2.75446e-30	yes
Neutrophil percentage of white cells || id:GCST90002399	Type 1 diabetes || id:ebi-a-GCST010681	0.0720656	0.0313233	TRUE	3.62991e-49	no
Neutrophil percentage of white cells || id:GCST90002399	Ulcerative colitis || id:ebi-a-GCST004133	0.0716151	0.0296414	TRUE	1.48526e-92	yes
Neutrophil percentage of white cells || id:GCST90002399	Ulcerative colitis || id:ebi-a-GCST004133	0.0707846	0.0291408	TRUE	3.02717e-92	no
Sum basophil neutrophil counts || id:ebi-a-GCST004620	Ankylosing spondylitis || id:M13_ANKYLOSPON	0.062033	0.00138258	TRUE	0	yes
Sum basophil neutrophil counts || id:ebi-a-GCST004620	Ankylosing spondylitis || id:M13_ANKYLOSPON	0.0596752	0.000775536	TRUE	0	no
Sum basophil neutrophil counts || id:ebi-a-GCST004620	Asthma || id:ebi-a-GCST90014325	0.0657262	0.00139387	TRUE	0	yes
Sum basophil neutrophil counts || id:ebi-a-GCST004620	Asthma || id:ebi-a-GCST90014325	0.0623216	0.00138516	TRUE	0	no
Sum basophil neutrophil counts || id:ebi-a-GCST004620	Asthma || id:GCST006862	0.0542384	0.0023803	TRUE	0	yes
Sum basophil neutrophil counts || id:ebi-a-GCST004620	Asthma || id:GCST006862	0.0518806	0.00235203	TRUE	0	no
Sum basophil neutrophil counts || id:ebi-a-GCST004620	Crohn's disease || id:ebi-a-GCST004132	0.0607016	0.0235399	TRUE	1.85738e-68	yes
Sum basophil neutrophil counts || id:ebi-a-GCST004620	Crohn's disease || id:ebi-a-GCST004132	0.0583439	0.0225552	TRUE	5.56131e-66	no
Sum basophil neutrophil counts || id:ebi-a-GCST004620	Eczema || id:GCST90244787	0.0626271	0.000443726	TRUE	0	yes
Sum basophil neutrophil counts || id:ebi-a-GCST004620	Eczema || id:GCST90244787	0.0602694	0.000420669	TRUE	0	no
Sum basophil neutrophil counts || id:ebi-a-GCST004620	Eczema || id:L12_ATOPIC	0.062033	0.00140765	TRUE	0	yes
Sum basophil neutrophil counts || id:ebi-a-GCST004620	Eczema || id:L12_ATOPIC	0.0596752	0.00133826	TRUE	0	no
Sum basophil neutrophil counts || id:ebi-a-GCST004620	Eosinophilic esophagitis || id:GCST90027899	0.062033	0.0131204	TRUE	3.5376e-62	yes
Sum basophil neutrophil counts || id:ebi-a-GCST004620	Eosinophilic esophagitis || id:GCST90027899	0.0596752	0.0130419	TRUE	3.84589e-58	no
Sum basophil neutrophil counts || id:ebi-a-GCST004620	Inflammatory bowel disease || id:ebi-a-GCST004131	0.0607016	0.0155739	TRUE	2.48999e-155	yes
Sum basophil neutrophil counts || id:ebi-a-GCST004620	Inflammatory bowel disease || id:ebi-a-GCST004131	0.0583439	0.0149198	TRUE	1.95377e-149	no
Sum basophil neutrophil counts || id:ebi-a-GCST004620	Juvenile idiopathic arthritis || id:GCST90010715	0.0614057	0.0276387	TRUE	3.57915e-20	yes
Sum basophil neutrophil counts || id:ebi-a-GCST004620	Juvenile idiopathic arthritis || id:GCST90010715	0.059048	0.019941	TRUE	3.50016e-30	no
Sum basophil neutrophil counts || id:ebi-a-GCST004620	multiple sclerosis || id:ieu-b-18	0.0575766	0.00960165	TRUE	0	yes
Sum basophil neutrophil counts || id:ebi-a-GCST004620	multiple sclerosis || id:ieu-b-18	0.0552188	0.00412569	TRUE	0	no
Sum basophil neutrophil counts || id:ebi-a-GCST004620	Psoriasis || id:GCST90019016	0.0611833	0.0288903	TRUE	6.73604e-52	yes
Sum basophil neutrophil counts || id:ebi-a-GCST004620	Psoriasis || id:GCST90019016	0.0588255	0.00691997	TRUE	2.67547e-207	no
Sum basophil neutrophil counts || id:ebi-a-GCST004620	Rheumatoid arthritis || id:ebi-a-GCST002318	0.0590883	0.0319339	TRUE	2.98614e-44	yes
Sum basophil neutrophil counts || id:ebi-a-GCST004620	Rheumatoid arthritis || id:ebi-a-GCST002318	0.0567306	0.0187073	TRUE	3.6481e-105	no
Sum basophil neutrophil counts || id:ebi-a-GCST004620	Sinusitis || id:J10_CHRONSINUSITIS	0.062033	0.000904029	TRUE	0	yes
Sum basophil neutrophil counts || id:ebi-a-GCST004620	Sinusitis || id:J10_CHRONSINUSITIS	0.0596752	0.000881406	TRUE	0	no
Sum basophil neutrophil counts || id:ebi-a-GCST004620	Systemic lupus erythematosus || id:ebi-a-GCST003156	0.0572543	0.0319366	TRUE	3.62748e-13	yes
Sum basophil neutrophil counts || id:ebi-a-GCST004620	Systemic lupus erythematosus || id:ebi-a-GCST003156	0.0548966	0.0221849	TRUE	2.63135e-24	no
Sum basophil neutrophil counts || id:ebi-a-GCST004620	Type 1 diabetes || id:ebi-a-GCST010681	0.060893	0.0322968	TRUE	4.34845e-25	yes
Sum basophil neutrophil counts || id:ebi-a-GCST004620	Type 1 diabetes || id:ebi-a-GCST010681	0.0585353	0.0271188	TRUE	1.65201e-32	no
Sum basophil neutrophil counts || id:ebi-a-GCST004620	Ulcerative colitis || id:ebi-a-GCST004133	0.0603247	0.0118647	TRUE	2.43501e-159	yes
Sum basophil neutrophil counts || id:ebi-a-GCST004620	Ulcerative colitis || id:ebi-a-GCST004133	0.0579669	0.0113585	TRUE	3.1869e-153	no
Sum eosinophil basophil counts || id:ebi-a-GCST004624	Ankylosing spondylitis || id:M13_ANKYLOSPON	0.0761515	0.00318996	TRUE	0	yes
Sum eosinophil basophil counts || id:ebi-a-GCST004624	Ankylosing spondylitis || id:M13_ANKYLOSPON	0.0722038	0.000972198	TRUE	0	no
Sum eosinophil basophil counts || id:ebi-a-GCST004624	Asthma || id:ebi-a-GCST90014325	0.0794997	0.00711815	TRUE	0	yes
Sum eosinophil basophil counts || id:ebi-a-GCST004624	Asthma || id:ebi-a-GCST90014325	0.0752066	0.00704709	TRUE	0	no
Sum eosinophil basophil counts || id:ebi-a-GCST004624	Asthma || id:GCST006862	0.0648556	0.00640303	TRUE	0	yes
Sum eosinophil basophil counts || id:ebi-a-GCST004624	Asthma || id:GCST006862	0.0625612	0.00638848	TRUE	0	no
Sum eosinophil basophil counts || id:ebi-a-GCST004624	Crohn's disease || id:ebi-a-GCST004132	0.0717839	0.0277439	TRUE	1.9432e-82	yes
Sum eosinophil basophil counts || id:ebi-a-GCST004624	Crohn's disease || id:ebi-a-GCST004132	0.0678362	0.0263279	TRUE	4.47903e-77	no
Sum eosinophil basophil counts || id:ebi-a-GCST004624	Eczema || id:GCST90244787	0.0766738	0.00113772	TRUE	0	yes
Sum eosinophil basophil counts || id:ebi-a-GCST004624	Eczema || id:GCST90244787	0.0727262	0.00111946	TRUE	0	no
Sum eosinophil basophil counts || id:ebi-a-GCST004624	Eczema || id:L12_ATOPIC	0.0761515	0.00282386	TRUE	0	yes
Sum eosinophil basophil counts || id:ebi-a-GCST004624	Eczema || id:L12_ATOPIC	0.0722038	0.00272707	TRUE	0	no
Sum eosinophil basophil counts || id:ebi-a-GCST004624	Eosinophilic esophagitis || id:GCST90027899	0.0761515	0.034174	TRUE	1.29663e-30	yes
Sum eosinophil basophil counts || id:ebi-a-GCST004624	Eosinophilic esophagitis || id:GCST90027899	0.0722038	0.03389	TRUE	1.53991e-26	no
Sum eosinophil basophil counts || id:ebi-a-GCST004624	Inflammatory bowel disease || id:ebi-a-GCST004131	0.0722986	0.0190472	TRUE	8.7005e-183	yes
Sum eosinophil basophil counts || id:ebi-a-GCST004624	Inflammatory bowel disease || id:ebi-a-GCST004131	0.068351	0.0183271	TRUE	5.41609e-169	no
Sum eosinophil basophil counts || id:ebi-a-GCST004624	Juvenile idiopathic arthritis || id:GCST90010715	0.0742315	0.0285842	TRUE	7.57194e-32	yes
Sum eosinophil basophil counts || id:ebi-a-GCST004624	Juvenile idiopathic arthritis || id:GCST90010715	0.0702839	0.024767	TRUE	3.67098e-34	no
Sum eosinophil basophil counts || id:ebi-a-GCST004624	multiple sclerosis || id:ieu-b-18	0.0692454	0.0149016	TRUE	0	yes
Sum eosinophil basophil counts || id:ebi-a-GCST004624	multiple sclerosis || id:ieu-b-18	0.0652978	0.00672993	TRUE	0	no
Sum eosinophil basophil counts || id:ebi-a-GCST004624	Psoriasis || id:GCST90019016	0.0757442	0.0223778	TRUE	1.12587e-134	yes
Sum eosinophil basophil counts || id:ebi-a-GCST004624	Psoriasis || id:GCST90019016	0.0717966	0.0101064	TRUE	1.06936e-232	no
Sum eosinophil basophil counts || id:ebi-a-GCST004624	Rheumatoid arthritis || id:ebi-a-GCST002318	0.0732333	0.0251941	TRUE	6.99184e-131	yes
Sum eosinophil basophil counts || id:ebi-a-GCST004624	Rheumatoid arthritis || id:ebi-a-GCST002318	0.0692857	0.00943605	TRUE	1.02334e-278	no
Sum eosinophil basophil counts || id:ebi-a-GCST004624	Sinusitis || id:J10_CHRONSINUSITIS	0.0761515	0.00265775	TRUE	0	yes
Sum eosinophil basophil counts || id:ebi-a-GCST004624	Sinusitis || id:J10_CHRONSINUSITIS	0.0722038	0.00257329	TRUE	0	no
Sum eosinophil basophil counts || id:ebi-a-GCST004624	Systemic lupus erythematosus || id:ebi-a-GCST003156	0.0681209	0.0415568	TRUE	4.06077e-12	yes
Sum eosinophil basophil counts || id:ebi-a-GCST004624	Systemic lupus erythematosus || id:ebi-a-GCST003156	0.0641733	0.0277159	TRUE	1.73774e-25	no
Sum eosinophil basophil counts || id:ebi-a-GCST004624	Type 1 diabetes || id:ebi-a-GCST010681	0.0752068	0.0208657	TRUE	3.01787e-89	yes
Sum eosinophil basophil counts || id:ebi-a-GCST004624	Type 1 diabetes || id:ebi-a-GCST010681	0.0712592	0.0187318	TRUE	4.46083e-89	no
Sum eosinophil basophil counts || id:ebi-a-GCST004624	Ulcerative colitis || id:ebi-a-GCST004133	0.0722986	0.015241	TRUE	3.28637e-183	yes
Sum eosinophil basophil counts || id:ebi-a-GCST004624	Ulcerative colitis || id:ebi-a-GCST004133	0.068351	0.0127392	TRUE	8.60047e-190	no
Sum neutrophil eosinophil counts || id:ebi-a-GCST004613	Ankylosing spondylitis || id:M13_ANKYLOSPON	0.0616904	0.00133612	TRUE	0	yes
Sum neutrophil eosinophil counts || id:ebi-a-GCST004613	Ankylosing spondylitis || id:M13_ANKYLOSPON	0.0593139	0.000729071	TRUE	0	no
Sum neutrophil eosinophil counts || id:ebi-a-GCST004613	Asthma || id:ebi-a-GCST90014325	0.0652339	0.00146405	TRUE	0	yes
Sum neutrophil eosinophil counts || id:ebi-a-GCST004613	Asthma || id:ebi-a-GCST90014325	0.0617072	0.00145535	TRUE	0	no
Sum neutrophil eosinophil counts || id:ebi-a-GCST004613	Asthma || id:GCST006862	0.0539804	0.00237962	TRUE	0	yes
Sum neutrophil eosinophil counts || id:ebi-a-GCST004613	Asthma || id:GCST006862	0.0516039	0.00235136	TRUE	0	no
Sum neutrophil eosinophil counts || id:ebi-a-GCST004613	Crohn's disease || id:ebi-a-GCST004132	0.0602895	0.0240266	TRUE	4.52589e-65	yes
Sum neutrophil eosinophil counts || id:ebi-a-GCST004613	Crohn's disease || id:ebi-a-GCST004132	0.057913	0.023042	TRUE	1.53592e-62	no
Sum neutrophil eosinophil counts || id:ebi-a-GCST004613	Eczema || id:GCST90244787	0.0622354	0.000431097	TRUE	0	yes
Sum neutrophil eosinophil counts || id:ebi-a-GCST004613	Eczema || id:GCST90244787	0.0598589	0.000408039	TRUE	0	no
Sum neutrophil eosinophil counts || id:ebi-a-GCST004613	Eczema || id:L12_ATOPIC	0.0616904	0.00130378	TRUE	0	yes
Sum neutrophil eosinophil counts || id:ebi-a-GCST004613	Eczema || id:L12_ATOPIC	0.0593139	0.00123439	TRUE	0	no
Sum neutrophil eosinophil counts || id:ebi-a-GCST004613	Eosinophilic esophagitis || id:GCST90027899	0.0616904	0.0142537	TRUE	2.15381e-57	yes
Sum neutrophil eosinophil counts || id:ebi-a-GCST004613	Eosinophilic esophagitis || id:GCST90027899	0.0593139	0.0141752	TRUE	1.81447e-53	no
Sum neutrophil eosinophil counts || id:ebi-a-GCST004613	Inflammatory bowel disease || id:ebi-a-GCST004131	0.0602895	0.015746	TRUE	1.5257e-151	yes
Sum neutrophil eosinophil counts || id:ebi-a-GCST004613	Inflammatory bowel disease || id:ebi-a-GCST004131	0.057913	0.0150919	TRUE	1.4924e-145	no
Sum neutrophil eosinophil counts || id:ebi-a-GCST004613	Juvenile idiopathic arthritis || id:GCST90010715	0.0612697	0.0272092	TRUE	1.24571e-20	yes
Sum neutrophil eosinophil counts || id:ebi-a-GCST004613	Juvenile idiopathic arthritis || id:GCST90010715	0.0588932	0.0195115	TRUE	7.57631e-31	no
Sum neutrophil eosinophil counts || id:ebi-a-GCST004613	multiple sclerosis || id:ieu-b-18	0.0566551	0.00943898	TRUE	0	yes
Sum neutrophil eosinophil counts || id:ebi-a-GCST004613	multiple sclerosis || id:ieu-b-18	0.0542786	0.00396302	TRUE	0	no
Sum neutrophil eosinophil counts || id:ebi-a-GCST004613	Psoriasis || id:GCST90019016	0.0608746	0.0284854	TRUE	1.2929e-52	yes
Sum neutrophil eosinophil counts || id:ebi-a-GCST004613	Psoriasis || id:GCST90019016	0.0584981	0.00651509	TRUE	8.28663e-212	no
Sum neutrophil eosinophil counts || id:ebi-a-GCST004613	Rheumatoid arthritis || id:ebi-a-GCST002318	0.0582046	0.0307746	TRUE	4.19341e-46	yes
Sum neutrophil eosinophil counts || id:ebi-a-GCST004613	Rheumatoid arthritis || id:ebi-a-GCST002318	0.0558281	0.017548	TRUE	6.62833e-110	no
Sum neutrophil eosinophil counts || id:ebi-a-GCST004613	Sinusitis || id:J10_CHRONSINUSITIS	0.0616904	0.000850923	TRUE	0	yes
Sum neutrophil eosinophil counts || id:ebi-a-GCST004613	Sinusitis || id:J10_CHRONSINUSITIS	0.0593139	0.0008283	TRUE	0	no
Sum neutrophil eosinophil counts || id:ebi-a-GCST004613	Systemic lupus erythematosus || id:ebi-a-GCST003156	0.0571894	0.0309998	TRUE	3.86555e-14	yes
Sum neutrophil eosinophil counts || id:ebi-a-GCST004613	Systemic lupus erythematosus || id:ebi-a-GCST003156	0.0548129	0.0212481	TRUE	6.68884e-26	no
Sum neutrophil eosinophil counts || id:ebi-a-GCST004613	Type 1 diabetes || id:ebi-a-GCST010681	0.0602391	0.0323758	TRUE	5.21599e-24	yes
Sum neutrophil eosinophil counts || id:ebi-a-GCST004613	Type 1 diabetes || id:ebi-a-GCST010681	0.0578626	0.0271978	TRUE	3.30031e-31	no
Sum neutrophil eosinophil counts || id:ebi-a-GCST004613	Ulcerative colitis || id:ebi-a-GCST004133	0.0599122	0.0117853	TRUE	3.21414e-158	yes
Sum neutrophil eosinophil counts || id:ebi-a-GCST004613	Ulcerative colitis || id:ebi-a-GCST004133	0.0575357	0.0112792	TRUE	5.1287e-152	no
White blood cell count || id:GCST90002374	Ankylosing spondylitis || id:M13_ANKYLOSPON	0.120275	0.00253659	TRUE	0	yes
White blood cell count || id:GCST90002374	Ankylosing spondylitis || id:M13_ANKYLOSPON	0.112884	0.00228438	TRUE	0	no
White blood cell count || id:GCST90002374	Asthma || id:ebi-a-GCST90014325	0.126575	0.00536812	TRUE	0	yes
White blood cell count || id:GCST90002374	Asthma || id:ebi-a-GCST90014325	0.114668	0.00434939	TRUE	0	no
White blood cell count || id:GCST90002374	Asthma || id:GCST006862	0.097837	0.00631389	TRUE	0	yes
White blood cell count || id:GCST90002374	Asthma || id:GCST006862	0.0929811	0.00611369	TRUE	0	no
White blood cell count || id:GCST90002374	Crohn's disease || id:ebi-a-GCST004132	0.111016	0.0539546	TRUE	2.5016e-99	yes
White blood cell count || id:GCST90002374	Crohn's disease || id:ebi-a-GCST004132	0.107811	0.0525943	TRUE	3.04651e-95	no
White blood cell count || id:GCST90002374	Eczema || id:GCST90244787	0.119639	0.00131392	TRUE	0	yes
White blood cell count || id:GCST90002374	Eczema || id:GCST90244787	0.110572	0.00129221	TRUE	0	no
White blood cell count || id:GCST90002374	Eczema || id:L12_ATOPIC	0.120275	0.00330183	TRUE	0	yes
White blood cell count || id:GCST90002374	Eczema || id:L12_ATOPIC	0.112884	0.00316243	TRUE	0	no
White blood cell count || id:GCST90002374	Eosinophilic esophagitis || id:GCST90027899	0.120543	0.0484922	TRUE	1.07065e-64	yes
White blood cell count || id:GCST90002374	Eosinophilic esophagitis || id:GCST90027899	0.113026	0.0473733	TRUE	3.93032e-56	no
White blood cell count || id:GCST90002374	Inflammatory bowel disease || id:ebi-a-GCST004131	0.111553	0.03737	TRUE	8.97404e-268	yes
White blood cell count || id:GCST90002374	Inflammatory bowel disease || id:ebi-a-GCST004131	0.108347	0.0369806	TRUE	1.23414e-252	no
White blood cell count || id:GCST90002374	Juvenile idiopathic arthritis || id:GCST90010715	0.110522	0.0763463	TRUE	8.47394e-12	yes
White blood cell count || id:GCST90002374	Juvenile idiopathic arthritis || id:GCST90010715	0.105666	0.0632787	TRUE	8.51101e-19	no
White blood cell count || id:GCST90002374	multiple sclerosis || id:ieu-b-18	0.0978591	0.0123958	TRUE	0	yes
White blood cell count || id:GCST90002374	multiple sclerosis || id:ieu-b-18	0.095935	0.0123648	TRUE	0	no
White blood cell count || id:GCST90002374	Psoriasis || id:GCST90019016	0.110273	0.0349634	TRUE	1.21438e-215	yes
White blood cell count || id:GCST90002374	Psoriasis || id:GCST90019016	0.105144	0.0216361	TRUE	0	no
White blood cell count || id:GCST90002374	Rheumatoid arthritis || id:ebi-a-GCST002318	0.10393	0.0307371	TRUE	1.91113e-276	yes
White blood cell count || id:GCST90002374	Rheumatoid arthritis || id:ebi-a-GCST002318	0.100725	0.02982	TRUE	1.5389e-266	no
White blood cell count || id:GCST90002374	Sinusitis || id:J10_CHRONSINUSITIS	0.120275	0.00254535	TRUE	0	yes
White blood cell count || id:GCST90002374	Sinusitis || id:J10_CHRONSINUSITIS	0.112884	0.00246722	TRUE	0	no
White blood cell count || id:GCST90002374	Systemic lupus erythematosus || id:ebi-a-GCST003156	0.10207	0.102786	FALSE	0.883434	yes
White blood cell count || id:GCST90002374	Systemic lupus erythematosus || id:ebi-a-GCST003156	0.0984297	0.0812182	TRUE	0.000202265	no
White blood cell count || id:GCST90002374	Type 1 diabetes || id:ebi-a-GCST010681	0.117476	0.0906427	TRUE	9.02765e-13	yes
White blood cell count || id:GCST90002374	Type 1 diabetes || id:ebi-a-GCST010681	0.110023	0.0510093	TRUE	9.40781e-70	no
White blood cell count || id:GCST90002374	Ulcerative colitis || id:ebi-a-GCST004133	0.110934	0.0302212	TRUE	2.2529e-267	yes
White blood cell count || id:GCST90002374	Ulcerative colitis || id:ebi-a-GCST004133	0.107729	0.0300041	TRUE	1.13337e-252	no

### Sheet: ST9
exposure	outcome	method	nsnp	b	se	pval	lo_ci	up_ci	or	or_lci95	or_uci95	MHC included?
Basophil count || id:GCST90002292	Ankylosing spondylitis || id:M13_ANKYLOSPON	Outlier-corrected	202	0.0687815	0.107424	0.522739	-0.14177	0.279333	1.0712	0.867821	1.32225	yes
Basophil count || id:GCST90002292	Ankylosing spondylitis || id:M13_ANKYLOSPON	Outlier-corrected	199	0.0687815	0.107424	0.522739	-0.14177	0.279333	1.0712	0.867821	1.32225	no
Basophil count || id:GCST90002292	Ankylosing spondylitis || id:M13_ANKYLOSPON	Raw	202	0.0976487	0.144222	0.499138	-0.185026	0.380323	1.10258	0.831083	1.46276	yes
Basophil count || id:GCST90002292	Ankylosing spondylitis || id:M13_ANKYLOSPON	Raw	199	0.067092	0.113067	0.5536	-0.154518	0.288702	1.06939	0.856828	1.33469	no
Basophil count || id:GCST90002292	Asthma || id:ebi-a-GCST90014325	Outlier-corrected	206	0.0423368	0.0333334	0.205554	-0.0229967	0.10767	1.04325	0.977266	1.11368	yes
Basophil count || id:GCST90002292	Asthma || id:ebi-a-GCST90014325	Outlier-corrected	202	0.0193801	0.0333322	0.561638	-0.045951	0.0847111	1.01957	0.955089	1.0884	no
Basophil count || id:GCST90002292	Asthma || id:ebi-a-GCST90014325	Raw	206	0.0929007	0.0473923	0.0513214	1.18675e-05	0.18579	1.09735	1.00001	1.20417	yes
Basophil count || id:GCST90002292	Asthma || id:ebi-a-GCST90014325	Raw	202	0.0968835	0.0480519	0.0451073	0.00270177	0.191065	1.10173	1.00271	1.21054	no
Basophil count || id:GCST90002292	Asthma || id:GCST006862	Outlier-corrected	134	0.195404	0.0777163	0.0131756	0.0430802	0.347728	1.2158	1.04402	1.41585	yes
Basophil count || id:GCST90002292	Asthma || id:GCST006862	Outlier-corrected	132	0.230629	0.0796767	0.00448204	0.0744623	0.386795	1.25939	1.0773	1.47225	no
Basophil count || id:GCST90002292	Asthma || id:GCST006862	Raw	134	0.34916	0.102364	0.00085767	0.148526	0.549793	1.41788	1.16012	1.73289	yes
Basophil count || id:GCST90002292	Asthma || id:GCST006862	Raw	132	0.367915	0.10332	0.000515798	0.165408	0.570422	1.44472	1.17987	1.76901	no
Basophil count || id:GCST90002292	Crohn's disease || id:ebi-a-GCST004132	Outlier-corrected	170	-0.107325	0.0988808	0.279409	-0.301131	0.0864812	0.898234	0.739981	1.09033	yes
Basophil count || id:GCST90002292	Crohn's disease || id:ebi-a-GCST004132	Outlier-corrected	168	-0.0366761	0.100557	0.715802	-0.233768	0.160416	0.963988	0.791545	1.174	no
Basophil count || id:GCST90002292	Crohn's disease || id:ebi-a-GCST004132	Raw	170	0.0161948	0.136358	0.905601	-0.251066	0.283456	1.01633	0.777971	1.32771	yes
Basophil count || id:GCST90002292	Crohn's disease || id:ebi-a-GCST004132	Raw	168	-0.0130882	0.136493	0.923724	-0.280614	0.254437	0.986997	0.75532	1.28974	no
Basophil count || id:GCST90002292	Eczema || id:GCST90244787	Outlier-corrected	201	0.0901426	0.0302056	0.00320781	0.0309396	0.149346	1.09433	1.03142	1.16107	yes
Basophil count || id:GCST90002292	Eczema || id:GCST90244787	Outlier-corrected	197	0.0937478	0.0306411	0.00253713	0.0336913	0.153804	1.09828	1.03427	1.16626	no
Basophil count || id:GCST90002292	Eczema || id:GCST90244787	Raw	201	0.102392	0.0376457	0.00710517	0.0286066	0.176178	1.10782	1.02902	1.19265	yes
Basophil count || id:GCST90002292	Eczema || id:GCST90244787	Raw	197	0.106094	0.0382252	0.00604566	0.0311724	0.181015	1.11193	1.03166	1.19843	no
Basophil count || id:GCST90002292	Eczema || id:L12_ATOPIC	Outlier-corrected	202	0.128977	0.0549983	0.0200272	0.0211799	0.236773	1.13766	1.02141	1.26715	yes
Basophil count || id:GCST90002292	Eczema || id:L12_ATOPIC	Outlier-corrected	199	0.151662	0.0553477	0.00671393	0.0431804	0.260143	1.16377	1.04413	1.29712	no
Basophil count || id:GCST90002292	Eczema || id:L12_ATOPIC	Raw	202	0.109531	0.064973	0.093387	-0.0178159	0.236878	1.11575	0.982342	1.26729	yes
Basophil count || id:GCST90002292	Eczema || id:L12_ATOPIC	Raw	199	0.140028	0.0638207	0.0293929	0.0149395	0.265117	1.15031	1.01505	1.30358	no
Basophil count || id:GCST90002292	Eosinophilic esophagitis || id:GCST90027899	Outlier-corrected	179	-0.0278844	0.162045	0.863574	-0.345493	0.289724	0.972501	0.707871	1.33606	yes
Basophil count || id:GCST90002292	Eosinophilic esophagitis || id:GCST90027899	Outlier-corrected	177	-0.0163425	0.163684	0.920585	-0.337164	0.304479	0.98379	0.713792	1.35592	no
Basophil count || id:GCST90002292	Eosinophilic esophagitis || id:GCST90027899	Raw	179	-0.0190017	0.171283	0.911791	-0.354716	0.316713	0.981178	0.701373	1.37261	yes
Basophil count || id:GCST90002292	Eosinophilic esophagitis || id:GCST90027899	Raw	177	-0.00735424	0.173084	0.966157	-0.346599	0.33189	0.992673	0.707089	1.3936	no
Basophil count || id:GCST90002292	Inflammatory bowel disease || id:ebi-a-GCST004131	Outlier-corrected	170	0.01016	0.0761515	0.894032	-0.139097	0.159417	1.01021	0.870144	1.17283	yes
Basophil count || id:GCST90002292	Inflammatory bowel disease || id:ebi-a-GCST004131	Outlier-corrected	168	-0.0079949	0.077183	0.917632	-0.159274	0.143284	0.992037	0.852763	1.15406	no
Basophil count || id:GCST90002292	Inflammatory bowel disease || id:ebi-a-GCST004131	Raw	170	-0.0187809	0.107651	0.861712	-0.229776	0.192214	0.981394	0.794711	1.21193	yes
Basophil count || id:GCST90002292	Inflammatory bowel disease || id:ebi-a-GCST004131	Raw	168	-0.023046	0.108351	0.831823	-0.235415	0.189323	0.977217	0.790243	1.20843	no
Basophil count || id:GCST90002292	Juvenile idiopathic arthritis || id:GCST90010715	Outlier-corrected	165	0.0115431	0.139625	0.934214	-0.262122	0.285208	1.01161	0.769417	1.33004	yes
Basophil count || id:GCST90002292	Juvenile idiopathic arthritis || id:GCST90010715	Outlier-corrected	163	-0.0129314	0.140133	0.926591	-0.287592	0.26173	0.987152	0.750067	1.29918	no
Basophil count || id:GCST90002292	Juvenile idiopathic arthritis || id:GCST90010715	Raw	165	0.0982841	0.149758	0.51256	-0.195242	0.39181	1.10328	0.822636	1.47966	yes
Basophil count || id:GCST90002292	Juvenile idiopathic arthritis || id:GCST90010715	Raw	163	0.075841	0.150639	0.615323	-0.219411	0.371093	1.07879	0.802992	1.44932	no
Basophil count || id:GCST90002292	multiple sclerosis || id:ieu-b-18	Outlier-corrected	155	0.158672	0.104387	0.130726	-0.0459271	0.363271	1.17195	0.955112	1.43803	yes
Basophil count || id:GCST90002292	multiple sclerosis || id:ieu-b-18	Outlier-corrected	153	0.183926	0.105098	0.0822692	-0.0220649	0.389918	1.20193	0.978177	1.47686	no
Basophil count || id:GCST90002292	multiple sclerosis || id:ieu-b-18	Raw	155	0.102915	0.156266	0.511144	-0.203367	0.409197	1.1084	0.815979	1.50561	yes
Basophil count || id:GCST90002292	multiple sclerosis || id:ieu-b-18	Raw	153	0.227383	0.142218	0.111935	-0.0513649	0.506131	1.25531	0.949932	1.65886	no
Basophil count || id:GCST90002292	Psoriasis || id:GCST90019016	Outlier-corrected	164	0.0104497	0.0942863	0.911894	-0.174352	0.195251	1.0105	0.840002	1.21562	yes
Basophil count || id:GCST90002292	Psoriasis || id:GCST90019016	Outlier-corrected	162	-0.0474264	0.0953332	0.619546	-0.234279	0.139427	0.953681	0.791141	1.14961	no
Basophil count || id:GCST90002292	Psoriasis || id:GCST90019016	Raw	164	0.284637	0.208369	0.173813	-0.123766	0.69304	1.32928	0.883586	1.99979	yes
Basophil count || id:GCST90002292	Psoriasis || id:GCST90019016	Raw	162	-0.0488753	0.105132	0.642636	-0.254935	0.157184	0.9523	0.774967	1.17021	no
Basophil count || id:GCST90002292	Rheumatoid arthritis || id:ebi-a-GCST002318	Outlier-corrected	158	0.0701392	0.0861183	0.416678	-0.0986527	0.238931	1.07266	0.906057	1.26989	yes
Basophil count || id:GCST90002292	Rheumatoid arthritis || id:ebi-a-GCST002318	Outlier-corrected	156	0.0660758	0.0864191	0.44572	-0.103306	0.235457	1.06831	0.901851	1.26549	no
Basophil count || id:GCST90002292	Rheumatoid arthritis || id:ebi-a-GCST002318	Raw	158	0.0894922	0.109354	0.414386	-0.124842	0.303826	1.09362	0.882637	1.35503	yes
Basophil count || id:GCST90002292	Rheumatoid arthritis || id:ebi-a-GCST002318	Raw	156	0.183914	0.103722	0.078167	-0.0193799	0.387209	1.20191	0.980807	1.47286	no
Basophil count || id:GCST90002292	Sinusitis || id:J10_CHRONSINUSITIS	Outlier-corrected	202	0.0638266	0.0488835	0.193173	-0.031985	0.159638	1.06591	0.968521	1.17309	yes
Basophil count || id:GCST90002292	Sinusitis || id:J10_CHRONSINUSITIS	Outlier-corrected	199	0.0785872	0.0487281	0.108404	-0.01692	0.174094	1.08176	0.983222	1.19017	no
Basophil count || id:GCST90002292	Sinusitis || id:J10_CHRONSINUSITIS	Raw	202	0.104714	0.0522039	0.0462117	0.00239418	0.207033	1.11039	1.0024	1.23002	yes
Basophil count || id:GCST90002292	Sinusitis || id:J10_CHRONSINUSITIS	Raw	199	0.110251	0.051994	0.0352124	0.00834272	0.212159	1.11656	1.00838	1.23634	no
Basophil count || id:GCST90002292	Systemic lupus erythematosus || id:ebi-a-GCST003156	Outlier-corrected	147	-0.00897616	0.135352	0.947219	-0.274266	0.256313	0.991064	0.76013	1.29216	yes
Basophil count || id:GCST90002292	Systemic lupus erythematosus || id:ebi-a-GCST003156	Outlier-corrected	145	-0.00897616	0.135352	0.947219	-0.274266	0.256313	0.991064	0.76013	1.29216	no
Basophil count || id:GCST90002292	Systemic lupus erythematosus || id:ebi-a-GCST003156	Raw	147	-0.0518388	0.174995	0.767476	-0.39483	0.291152	0.949482	0.673795	1.33797	yes
Basophil count || id:GCST90002292	Systemic lupus erythematosus || id:ebi-a-GCST003156	Raw	145	0.109275	0.148917	0.464265	-0.182603	0.401153	1.11547	0.833099	1.49355	no
Basophil count || id:GCST90002292	Type 1 diabetes || id:ebi-a-GCST010681	Outlier-corrected	196	-0.0515455	0.103484	0.618983	-0.254375	0.151284	0.94976	0.775401	1.16333	yes
Basophil count || id:GCST90002292	Type 1 diabetes || id:ebi-a-GCST010681	Outlier-corrected	194	-0.0629141	0.101734	0.537037	-0.262312	0.136484	0.939024	0.769271	1.14624	no
Basophil count || id:GCST90002292	Type 1 diabetes || id:ebi-a-GCST010681	Raw	196	-0.0224887	0.137931	0.870653	-0.292833	0.247856	0.977762	0.746147	1.28128	yes
Basophil count || id:GCST90002292	Type 1 diabetes || id:ebi-a-GCST010681	Raw	194	0.0504007	0.121888	0.679698	-0.188499	0.289301	1.05169	0.828201	1.33549	no
Basophil count || id:GCST90002292	Ulcerative colitis || id:ebi-a-GCST004133	Outlier-corrected	169	-0.0563058	0.0935324	0.548021	-0.239629	0.127018	0.94525	0.78692	1.13544	yes
Basophil count || id:GCST90002292	Ulcerative colitis || id:ebi-a-GCST004133	Outlier-corrected	167	-0.0347823	0.0931854	0.709449	-0.217426	0.147861	0.965816	0.804587	1.15935	no
Basophil count || id:GCST90002292	Ulcerative colitis || id:ebi-a-GCST004133	Raw	169	-0.0696218	0.109318	0.525073	-0.283885	0.144641	0.932747	0.752854	1.15562	yes
Basophil count || id:GCST90002292	Ulcerative colitis || id:ebi-a-GCST004133	Raw	167	-0.0496607	0.109528	0.650849	-0.264336	0.165015	0.951552	0.767715	1.17941	no
Basophil percentage of granulocytes || id:ebi-a-GCST004634	Ankylosing spondylitis || id:M13_ANKYLOSPON	Outlier-corrected	55	-0.14029	0.134531	0.301771	-0.403971	0.123391	0.869106	0.667663	1.13133	yes
Basophil percentage of granulocytes || id:ebi-a-GCST004634	Ankylosing spondylitis || id:M13_ANKYLOSPON	Outlier-corrected	55	-0.0682155	0.140359	0.628928	-0.343319	0.206888	0.934059	0.709412	1.22984	no
Basophil percentage of granulocytes || id:ebi-a-GCST004634	Ankylosing spondylitis || id:M13_ANKYLOSPON	Raw	55	-0.0682155	0.140359	0.628928	-0.343319	0.206888	0.934059	0.709412	1.22984	yes
Basophil percentage of granulocytes || id:ebi-a-GCST004634	Ankylosing spondylitis || id:M13_ANKYLOSPON	Raw	55	-0.0682155	0.140359	0.628928	-0.343319	0.206888	0.934059	0.709412	1.22984	no
Basophil percentage of granulocytes || id:ebi-a-GCST004634	Asthma || id:ebi-a-GCST90014325	Outlier-corrected	56	0.0542293	0.0387971	0.168118	-0.0218131	0.130272	1.05573	0.978423	1.13914	yes
Basophil percentage of granulocytes || id:ebi-a-GCST004634	Asthma || id:ebi-a-GCST90014325	Outlier-corrected	56	0.0643538	0.0403443	0.116633	-0.014721	0.143429	1.06647	0.985387	1.15422	no
Basophil percentage of granulocytes || id:ebi-a-GCST004634	Asthma || id:ebi-a-GCST90014325	Raw	56	0.0710713	0.0491163	0.153573	-0.0251966	0.167339	1.07366	0.975118	1.18216	yes
Basophil percentage of granulocytes || id:ebi-a-GCST004634	Asthma || id:ebi-a-GCST90014325	Raw	56	0.0710713	0.0491163	0.153573	-0.0251966	0.167339	1.07366	0.975118	1.18216	no
Basophil percentage of granulocytes || id:ebi-a-GCST004634	Asthma || id:GCST006862	Outlier-corrected	38	0.15151	0.0731886	0.045474	0.00806009	0.294959	1.16359	1.00809	1.34307	yes
Basophil percentage of granulocytes || id:ebi-a-GCST004634	Asthma || id:GCST006862	Outlier-corrected	38	0.15151	0.0731886	0.045474	0.00806009	0.294959	1.16359	1.00809	1.34307	no
Basophil percentage of granulocytes || id:ebi-a-GCST004634	Asthma || id:GCST006862	Raw	38	0.15151	0.0731886	0.045474	0.00806009	0.294959	1.16359	1.00809	1.34307	yes
Basophil percentage of granulocytes || id:ebi-a-GCST004634	Asthma || id:GCST006862	Raw	38	0.15151	0.0731886	0.045474	0.00806009	0.294959	1.16359	1.00809	1.34307	no
Basophil percentage of granulocytes || id:ebi-a-GCST004634	Crohn's disease || id:ebi-a-GCST004132	Outlier-corrected	47	0.195604	0.111184	0.0854819	-0.0223166	0.413524	1.21605	0.977931	1.51214	yes
Basophil percentage of granulocytes || id:ebi-a-GCST004634	Crohn's disease || id:ebi-a-GCST004132	Outlier-corrected	47	0.225747	0.106123	0.0391781	0.0177456	0.433749	1.25326	1.0179	1.54303	no
Basophil percentage of granulocytes || id:ebi-a-GCST004634	Crohn's disease || id:ebi-a-GCST004132	Raw	47	0.218963	0.120114	0.0748122	-0.0164604	0.454386	1.24479	0.983674	1.57521	yes
Basophil percentage of granulocytes || id:ebi-a-GCST004634	Crohn's disease || id:ebi-a-GCST004132	Raw	47	0.218963	0.120114	0.0748122	-0.0164604	0.454386	1.24479	0.983674	1.57521	no
Basophil percentage of granulocytes || id:ebi-a-GCST004634	Eczema || id:GCST90244787	Outlier-corrected	55	0.094679	0.0334072	0.00652808	0.029201	0.160157	1.09931	1.02963	1.1737	yes
Basophil percentage of granulocytes || id:ebi-a-GCST004634	Eczema || id:GCST90244787	Outlier-corrected	55	0.094679	0.0334072	0.00652808	0.029201	0.160157	1.09931	1.02963	1.1737	no
Basophil percentage of granulocytes || id:ebi-a-GCST004634	Eczema || id:GCST90244787	Raw	55	0.0974758	0.0422108	0.0247826	0.0147425	0.180209	1.10238	1.01485	1.19747	yes
Basophil percentage of granulocytes || id:ebi-a-GCST004634	Eczema || id:GCST90244787	Raw	55	0.0974758	0.0422108	0.0247826	0.0147425	0.180209	1.10238	1.01485	1.19747	no
Basophil percentage of granulocytes || id:ebi-a-GCST004634	Eczema || id:L12_ATOPIC	Outlier-corrected	55	0.0693093	0.072919	0.346094	-0.0736119	0.21223	1.07177	0.929032	1.23643	yes
Basophil percentage of granulocytes || id:ebi-a-GCST004634	Eczema || id:L12_ATOPIC	Outlier-corrected	55	0.0693093	0.072919	0.346094	-0.0736119	0.21223	1.07177	0.929032	1.23643	no
Basophil percentage of granulocytes || id:ebi-a-GCST004634	Eczema || id:L12_ATOPIC	Raw	55	0.0693093	0.072919	0.346094	-0.0736119	0.21223	1.07177	0.929032	1.23643	yes
Basophil percentage of granulocytes || id:ebi-a-GCST004634	Eczema || id:L12_ATOPIC	Raw	55	0.0693093	0.072919	0.346094	-0.0736119	0.21223	1.07177	0.929032	1.23643	no
Basophil percentage of granulocytes || id:ebi-a-GCST004634	Eosinophilic esophagitis || id:GCST90027899	Outlier-corrected	46	0.0664915	0.185982	0.722377	-0.298033	0.431016	1.06875	0.742277	1.53882	yes
Basophil percentage of granulocytes || id:ebi-a-GCST004634	Eosinophilic esophagitis || id:GCST90027899	Outlier-corrected	46	0.0664915	0.185982	0.722377	-0.298033	0.431016	1.06875	0.742277	1.53882	no
Basophil percentage of granulocytes || id:ebi-a-GCST004634	Eosinophilic esophagitis || id:GCST90027899	Raw	46	0.0664915	0.185982	0.722377	-0.298033	0.431016	1.06875	0.742277	1.53882	yes
Basophil percentage of granulocytes || id:ebi-a-GCST004634	Eosinophilic esophagitis || id:GCST90027899	Raw	46	0.0664915	0.185982	0.722377	-0.298033	0.431016	1.06875	0.742277	1.53882	no
Basophil percentage of granulocytes || id:ebi-a-GCST004634	Inflammatory bowel disease || id:ebi-a-GCST004131	Outlier-corrected	47	0.110683	0.0707536	0.125068	-0.0279943	0.24936	1.11704	0.972394	1.2832	yes
Basophil percentage of granulocytes || id:ebi-a-GCST004634	Inflammatory bowel disease || id:ebi-a-GCST004131	Outlier-corrected	47	0.110683	0.0707536	0.125068	-0.0279943	0.24936	1.11704	0.972394	1.2832	no
Basophil percentage of granulocytes || id:ebi-a-GCST004634	Inflammatory bowel disease || id:ebi-a-GCST004131	Raw	47	0.118963	0.0893112	0.189422	-0.0560873	0.294013	1.12633	0.945457	1.3418	yes
Basophil percentage of granulocytes || id:ebi-a-GCST004634	Inflammatory bowel disease || id:ebi-a-GCST004131	Raw	47	0.118963	0.0893112	0.189422	-0.0560873	0.294013	1.12633	0.945457	1.3418	no
Basophil percentage of granulocytes || id:ebi-a-GCST004634	Juvenile idiopathic arthritis || id:GCST90010715	Outlier-corrected	45	-0.0821319	0.156575	0.602588	-0.389019	0.224755	0.92115	0.677722	1.25202	yes
Basophil percentage of granulocytes || id:ebi-a-GCST004634	Juvenile idiopathic arthritis || id:GCST90010715	Outlier-corrected	45	0.0090644	0.16941	0.957571	-0.322979	0.341108	1.00911	0.723989	1.4065	no
Basophil percentage of granulocytes || id:ebi-a-GCST004634	Juvenile idiopathic arthritis || id:GCST90010715	Raw	45	0.0090644	0.16941	0.957571	-0.322979	0.341108	1.00911	0.723989	1.4065	yes
Basophil percentage of granulocytes || id:ebi-a-GCST004634	Juvenile idiopathic arthritis || id:GCST90010715	Raw	45	0.0090644	0.16941	0.957571	-0.322979	0.341108	1.00911	0.723989	1.4065	no
Basophil percentage of granulocytes || id:ebi-a-GCST004634	multiple sclerosis || id:ieu-b-18	Outlier-corrected	41	0.170338	0.0937534	0.0771295	-0.0134183	0.354095	1.18571	0.986671	1.42489	yes
Basophil percentage of granulocytes || id:ebi-a-GCST004634	multiple sclerosis || id:ieu-b-18	Outlier-corrected	41	0.170338	0.0937534	0.0771295	-0.0134183	0.354095	1.18571	0.986671	1.42489	no
Basophil percentage of granulocytes || id:ebi-a-GCST004634	multiple sclerosis || id:ieu-b-18	Raw	41	0.0941277	0.113284	0.410961	-0.127908	0.316164	1.0987	0.879934	1.37185	yes
Basophil percentage of granulocytes || id:ebi-a-GCST004634	multiple sclerosis || id:ieu-b-18	Raw	41	0.0941277	0.113284	0.410961	-0.127908	0.316164	1.0987	0.879934	1.37185	no
Basophil percentage of granulocytes || id:ebi-a-GCST004634	Psoriasis || id:GCST90019016	Outlier-corrected	43	0.0698334	0.101827	0.496604	-0.129747	0.269414	1.07233	0.878318	1.3092	yes
Basophil percentage of granulocytes || id:ebi-a-GCST004634	Psoriasis || id:GCST90019016	Outlier-corrected	43	0.0698334	0.101827	0.496604	-0.129747	0.269414	1.07233	0.878318	1.3092	no
Basophil percentage of granulocytes || id:ebi-a-GCST004634	Psoriasis || id:GCST90019016	Raw	43	0.0698334	0.101827	0.496604	-0.129747	0.269414	1.07233	0.878318	1.3092	yes
Basophil percentage of granulocytes || id:ebi-a-GCST004634	Psoriasis || id:GCST90019016	Raw	43	0.0698334	0.101827	0.496604	-0.129747	0.269414	1.07233	0.878318	1.3092	no
Basophil percentage of granulocytes || id:ebi-a-GCST004634	Rheumatoid arthritis || id:ebi-a-GCST002318	Outlier-corrected	42	0.0658354	0.0872051	0.454702	-0.105087	0.236757	1.06805	0.900247	1.26713	yes
Basophil percentage of granulocytes || id:ebi-a-GCST004634	Rheumatoid arthritis || id:ebi-a-GCST002318	Outlier-corrected	42	0.0658354	0.0872051	0.454702	-0.105087	0.236757	1.06805	0.900247	1.26713	no
Basophil percentage of granulocytes || id:ebi-a-GCST004634	Rheumatoid arthritis || id:ebi-a-GCST002318	Raw	42	0.0413381	0.0932996	0.660045	-0.141529	0.224205	1.0422	0.86803	1.25133	yes
Basophil percentage of granulocytes || id:ebi-a-GCST004634	Rheumatoid arthritis || id:ebi-a-GCST002318	Raw	42	0.0413381	0.0932996	0.660045	-0.141529	0.224205	1.0422	0.86803	1.25133	no
Basophil percentage of granulocytes || id:ebi-a-GCST004634	Sinusitis || id:J10_CHRONSINUSITIS	Outlier-corrected	55	0.0201591	0.060545	0.740453	-0.0985091	0.138827	1.02036	0.906187	1.14893	yes
Basophil percentage of granulocytes || id:ebi-a-GCST004634	Sinusitis || id:J10_CHRONSINUSITIS	Outlier-corrected	55	0.0337736	0.0570385	0.556289	-0.0780219	0.145569	1.03435	0.924944	1.1567	no
Basophil percentage of granulocytes || id:ebi-a-GCST004634	Sinusitis || id:J10_CHRONSINUSITIS	Raw	55	0.0201591	0.060545	0.740453	-0.0985091	0.138827	1.02036	0.906187	1.14893	yes
Basophil percentage of granulocytes || id:ebi-a-GCST004634	Sinusitis || id:J10_CHRONSINUSITIS	Raw	55	0.0201591	0.060545	0.740453	-0.0985091	0.138827	1.02036	0.906187	1.14893	no
Basophil percentage of granulocytes || id:ebi-a-GCST004634	Systemic lupus erythematosus || id:ebi-a-GCST003156	Outlier-corrected	41	0.175087	0.152066	0.25641	-0.122963	0.473137	1.19135	0.884296	1.60502	yes
Basophil percentage of granulocytes || id:ebi-a-GCST004634	Systemic lupus erythematosus || id:ebi-a-GCST003156	Outlier-corrected	41	0.175087	0.152066	0.25641	-0.122963	0.473137	1.19135	0.884296	1.60502	no
Basophil percentage of granulocytes || id:ebi-a-GCST004634	Systemic lupus erythematosus || id:ebi-a-GCST003156	Raw	41	0.175087	0.152066	0.25641	-0.122963	0.473137	1.19135	0.884296	1.60502	yes
Basophil percentage of granulocytes || id:ebi-a-GCST004634	Systemic lupus erythematosus || id:ebi-a-GCST003156	Raw	41	0.175087	0.152066	0.25641	-0.122963	0.473137	1.19135	0.884296	1.60502	no
Basophil percentage of granulocytes || id:ebi-a-GCST004634	Type 1 diabetes || id:ebi-a-GCST010681	Outlier-corrected	53	0.0712203	0.114309	0.535975	-0.152826	0.295266	1.07382	0.858279	1.34348	yes
Basophil percentage of granulocytes || id:ebi-a-GCST004634	Type 1 diabetes || id:ebi-a-GCST010681	Outlier-corrected	53	0.0712203	0.114309	0.535975	-0.152826	0.295266	1.07382	0.858279	1.34348	no
Basophil percentage of granulocytes || id:ebi-a-GCST004634	Type 1 diabetes || id:ebi-a-GCST010681	Raw	53	0.0712203	0.114309	0.535975	-0.152826	0.295266	1.07382	0.858279	1.34348	yes
Basophil percentage of granulocytes || id:ebi-a-GCST004634	Type 1 diabetes || id:ebi-a-GCST010681	Raw	53	0.0712203	0.114309	0.535975	-0.152826	0.295266	1.07382	0.858279	1.34348	no
Basophil percentage of granulocytes || id:ebi-a-GCST004634	Ulcerative colitis || id:ebi-a-GCST004133	Outlier-corrected	47	-0.0361719	0.0920642	0.69625	-0.216618	0.144274	0.964475	0.805238	1.1552	yes
Basophil percentage of granulocytes || id:ebi-a-GCST004634	Ulcerative colitis || id:ebi-a-GCST004133	Outlier-corrected	47	-0.0361719	0.0920642	0.69625	-0.216618	0.144274	0.964475	0.805238	1.1552	no
Basophil percentage of granulocytes || id:ebi-a-GCST004634	Ulcerative colitis || id:ebi-a-GCST004133	Raw	47	0.0261642	0.0992943	0.79334	-0.168453	0.220781	1.02651	0.844971	1.24705	yes
Basophil percentage of granulocytes || id:ebi-a-GCST004634	Ulcerative colitis || id:ebi-a-GCST004133	Raw	47	0.0261642	0.0992943	0.79334	-0.168453	0.220781	1.02651	0.844971	1.24705	no
Basophil percentage of white cells || id:GCST90002380	Ankylosing spondylitis || id:M13_ANKYLOSPON	Outlier-corrected	140	0.00294063	0.124871	0.981246	-0.241807	0.247689	1.00294	0.785207	1.28106	yes
Basophil percentage of white cells || id:GCST90002380	Ankylosing spondylitis || id:M13_ANKYLOSPON	Outlier-corrected	140	6.99027e-05	0.124786	0.999554	-0.244511	0.244651	1.00007	0.783087	1.27718	no
Basophil percentage of white cells || id:GCST90002380	Ankylosing spondylitis || id:M13_ANKYLOSPON	Raw	140	-0.0219944	0.128292	0.864127	-0.273447	0.229458	0.978246	0.760753	1.25792	yes
Basophil percentage of white cells || id:GCST90002380	Ankylosing spondylitis || id:M13_ANKYLOSPON	Raw	140	-0.0219944	0.128292	0.864127	-0.273447	0.229458	0.978246	0.760753	1.25792	no
Basophil percentage of white cells || id:GCST90002380	Asthma || id:ebi-a-GCST90014325	Outlier-corrected	143	0.0319449	0.0307579	0.300837	-0.0283405	0.0922303	1.03246	0.972057	1.09662	yes
Basophil percentage of white cells || id:GCST90002380	Asthma || id:ebi-a-GCST90014325	Outlier-corrected	143	0.0290259	0.0322073	0.36904	-0.0341004	0.0921522	1.02945	0.966474	1.09653	no
Basophil percentage of white cells || id:GCST90002380	Asthma || id:ebi-a-GCST90014325	Raw	143	0.0266391	0.0448931	0.553864	-0.0613513	0.11463	1.027	0.940493	1.12146	yes
Basophil percentage of white cells || id:GCST90002380	Asthma || id:ebi-a-GCST90014325	Raw	143	0.0266391	0.0448931	0.553864	-0.0613513	0.11463	1.027	0.940493	1.12146	no
Basophil percentage of white cells || id:GCST90002380	Asthma || id:GCST006862	Outlier-corrected	88	0.092029	0.0691006	0.186483	-0.0434083	0.227466	1.0964	0.95752	1.25542	yes
Basophil percentage of white cells || id:GCST90002380	Asthma || id:GCST006862	Outlier-corrected	88	0.092029	0.0691006	0.186483	-0.0434083	0.227466	1.0964	0.95752	1.25542	no
Basophil percentage of white cells || id:GCST90002380	Asthma || id:GCST006862	Raw	88	0.0907647	0.0947608	0.340803	-0.0949664	0.276496	1.09501	0.909404	1.3185	yes
Basophil percentage of white cells || id:GCST90002380	Asthma || id:GCST006862	Raw	88	0.0907647	0.0947608	0.340803	-0.0949664	0.276496	1.09501	0.909404	1.3185	no
Basophil percentage of white cells || id:GCST90002380	Crohn's disease || id:ebi-a-GCST004132	Outlier-corrected	112	-0.0867676	0.0992776	0.3841	-0.281352	0.107817	0.91689	0.754763	1.11384	yes
Basophil percentage of white cells || id:GCST90002380	Crohn's disease || id:ebi-a-GCST004132	Outlier-corrected	112	-0.102896	0.0968526	0.290493	-0.292727	0.0869352	0.902221	0.746226	1.09083	no
Basophil percentage of white cells || id:GCST90002380	Crohn's disease || id:ebi-a-GCST004132	Raw	112	-0.0669105	0.122212	0.585137	-0.306446	0.172625	0.935279	0.736059	1.18842	yes
Basophil percentage of white cells || id:GCST90002380	Crohn's disease || id:ebi-a-GCST004132	Raw	112	-0.0669105	0.122212	0.585137	-0.306446	0.172625	0.935279	0.736059	1.18842	no
Basophil percentage of white cells || id:GCST90002380	Eczema || id:GCST90244787	Outlier-corrected	138	0.0868657	0.0336278	0.0108623	0.0209552	0.152776	1.09075	1.02118	1.16506	yes
Basophil percentage of white cells || id:GCST90002380	Eczema || id:GCST90244787	Outlier-corrected	138	0.0868657	0.0336278	0.0108623	0.0209552	0.152776	1.09075	1.02118	1.16506	no
Basophil percentage of white cells || id:GCST90002380	Eczema || id:GCST90244787	Raw	138	0.0803328	0.0416617	0.0558971	-0.00132422	0.16199	1.08365	0.998677	1.17585	yes
Basophil percentage of white cells || id:GCST90002380	Eczema || id:GCST90244787	Raw	138	0.0803328	0.0416617	0.0558971	-0.00132422	0.16199	1.08365	0.998677	1.17585	no
Basophil percentage of white cells || id:GCST90002380	Eczema || id:L12_ATOPIC	Outlier-corrected	140	0.11889	0.0625838	0.0596054	-0.00377378	0.241555	1.12625	0.996233	1.27323	yes
Basophil percentage of white cells || id:GCST90002380	Eczema || id:L12_ATOPIC	Outlier-corrected	140	0.0983895	0.0625991	0.118351	-0.0243047	0.221084	1.10339	0.975988	1.24743	no
Basophil percentage of white cells || id:GCST90002380	Eczema || id:L12_ATOPIC	Raw	140	0.0881333	0.0721718	0.224093	-0.0533234	0.22959	1.09213	0.948073	1.25808	yes
Basophil percentage of white cells || id:GCST90002380	Eczema || id:L12_ATOPIC	Raw	140	0.0881333	0.0721718	0.224093	-0.0533234	0.22959	1.09213	0.948073	1.25808	no
Basophil percentage of white cells || id:GCST90002380	Eosinophilic esophagitis || id:GCST90027899	Outlier-corrected	121	-0.0375451	0.176643	0.832043	-0.383765	0.308674	0.963151	0.681292	1.36162	yes
Basophil percentage of white cells || id:GCST90002380	Eosinophilic esophagitis || id:GCST90027899	Outlier-corrected	121	-0.0375451	0.176643	0.832043	-0.383765	0.308674	0.963151	0.681292	1.36162	no
Basophil percentage of white cells || id:GCST90002380	Eosinophilic esophagitis || id:GCST90027899	Raw	121	-0.0701328	0.184297	0.704216	-0.431355	0.29109	0.93227	0.649628	1.33788	yes
Basophil percentage of white cells || id:GCST90002380	Eosinophilic esophagitis || id:GCST90027899	Raw	121	-0.0701328	0.184297	0.704216	-0.431355	0.29109	0.93227	0.649628	1.33788	no
Basophil percentage of white cells || id:GCST90002380	Inflammatory bowel disease || id:ebi-a-GCST004131	Outlier-corrected	113	-0.115764	0.0700865	0.101495	-0.253133	0.0216058	0.890686	0.776364	1.02184	yes
Basophil percentage of white cells || id:GCST90002380	Inflammatory bowel disease || id:ebi-a-GCST004131	Outlier-corrected	113	-0.115764	0.0700865	0.101495	-0.253133	0.0216058	0.890686	0.776364	1.02184	no
Basophil percentage of white cells || id:GCST90002380	Inflammatory bowel disease || id:ebi-a-GCST004131	Raw	113	-0.146367	0.0802587	0.0708645	-0.303674	0.0109396	0.86384	0.738101	1.011	yes
Basophil percentage of white cells || id:GCST90002380	Inflammatory bowel disease || id:ebi-a-GCST004131	Raw	113	-0.146367	0.0802587	0.0708645	-0.303674	0.0109396	0.86384	0.738101	1.011	no
Basophil percentage of white cells || id:GCST90002380	Juvenile idiopathic arthritis || id:GCST90010715	Outlier-corrected	108	-0.0371151	0.146987	0.801144	-0.32521	0.25098	0.963565	0.722375	1.28528	yes
Basophil percentage of white cells || id:GCST90002380	Juvenile idiopathic arthritis || id:GCST90010715	Outlier-corrected	108	-0.0371151	0.146987	0.801144	-0.32521	0.25098	0.963565	0.722375	1.28528	no
Basophil percentage of white cells || id:GCST90002380	Juvenile idiopathic arthritis || id:GCST90010715	Raw	108	0.0155735	0.181207	0.931672	-0.339592	0.370739	1.0157	0.712061	1.4488	yes
Basophil percentage of white cells || id:GCST90002380	Juvenile idiopathic arthritis || id:GCST90010715	Raw	108	0.0155735	0.181207	0.931672	-0.339592	0.370739	1.0157	0.712061	1.4488	no
Basophil percentage of white cells || id:GCST90002380	multiple sclerosis || id:ieu-b-18	Outlier-corrected	101	0.0514675	0.108267	0.635586	-0.160735	0.26367	1.05282	0.851518	1.3017	yes
Basophil percentage of white cells || id:GCST90002380	multiple sclerosis || id:ieu-b-18	Outlier-corrected	101	0.0514675	0.108267	0.635586	-0.160735	0.26367	1.05282	0.851518	1.3017	no
Basophil percentage of white cells || id:GCST90002380	multiple sclerosis || id:ieu-b-18	Raw	101	0.0715636	0.132026	0.588997	-0.187208	0.330335	1.07419	0.829271	1.39143	yes
Basophil percentage of white cells || id:GCST90002380	multiple sclerosis || id:ieu-b-18	Raw	101	0.0715636	0.132026	0.588997	-0.187208	0.330335	1.07419	0.829271	1.39143	no
Basophil percentage of white cells || id:GCST90002380	Psoriasis || id:GCST90019016	Outlier-corrected	106	0.0832055	0.103438	0.423002	-0.119534	0.285945	1.08677	0.887334	1.33102	yes
Basophil percentage of white cells || id:GCST90002380	Psoriasis || id:GCST90019016	Outlier-corrected	106	0.0832055	0.103438	0.423002	-0.119534	0.285945	1.08677	0.887334	1.33102	no
Basophil percentage of white cells || id:GCST90002380	Psoriasis || id:GCST90019016	Raw	106	0.0599501	0.107371	0.577797	-0.150497	0.270397	1.06178	0.86028	1.31048	yes
Basophil percentage of white cells || id:GCST90002380	Psoriasis || id:GCST90019016	Raw	106	0.0599501	0.107371	0.577797	-0.150497	0.270397	1.06178	0.86028	1.31048	no
Basophil percentage of white cells || id:GCST90002380	Rheumatoid arthritis || id:ebi-a-GCST002318	Outlier-corrected	104	0.0961626	0.0880037	0.277227	-0.0763247	0.26865	1.10094	0.926515	1.3082	yes
Basophil percentage of white cells || id:GCST90002380	Rheumatoid arthritis || id:ebi-a-GCST002318	Outlier-corrected	104	0.149333	0.0954326	0.12082	-0.0377147	0.336381	1.16106	0.962988	1.39987	no
Basophil percentage of white cells || id:GCST90002380	Rheumatoid arthritis || id:ebi-a-GCST002318	Raw	104	0.372125	0.222929	0.0981037	-0.0648155	0.809066	1.45081	0.93724	2.24581	yes
Basophil percentage of white cells || id:GCST90002380	Rheumatoid arthritis || id:ebi-a-GCST002318	Raw	104	0.372125	0.222929	0.0981037	-0.0648155	0.809066	1.45081	0.93724	2.24581	no
Basophil percentage of white cells || id:GCST90002380	Sinusitis || id:J10_CHRONSINUSITIS	Outlier-corrected	140	0.0853083	0.0523087	0.105216	-0.0172168	0.187833	1.08905	0.982931	1.20663	yes
Basophil percentage of white cells || id:GCST90002380	Sinusitis || id:J10_CHRONSINUSITIS	Outlier-corrected	140	0.107666	0.0526309	0.0427018	0.00450917	0.210822	1.11368	1.00452	1.23469	no
Basophil percentage of white cells || id:GCST90002380	Sinusitis || id:J10_CHRONSINUSITIS	Raw	140	0.080751	0.05754	0.16273	-0.0320273	0.193529	1.0841	0.96848	1.21353	yes
Basophil percentage of white cells || id:GCST90002380	Sinusitis || id:J10_CHRONSINUSITIS	Raw	140	0.080751	0.05754	0.16273	-0.0320273	0.193529	1.0841	0.96848	1.21353	no
Basophil percentage of white cells || id:GCST90002380	Systemic lupus erythematosus || id:ebi-a-GCST003156	Outlier-corrected	97	0.235099	0.160277	0.14576	-0.0790437	0.549242	1.26503	0.924	1.73194	yes
Basophil percentage of white cells || id:GCST90002380	Systemic lupus erythematosus || id:ebi-a-GCST003156	Outlier-corrected	97	0.235099	0.160277	0.14576	-0.0790437	0.549242	1.26503	0.924	1.73194	no
Basophil percentage of white cells || id:GCST90002380	Systemic lupus erythematosus || id:ebi-a-GCST003156	Raw	97	0.382326	0.202245	0.0617191	-0.0140738	0.778725	1.46569	0.986025	2.17869	yes
Basophil percentage of white cells || id:GCST90002380	Systemic lupus erythematosus || id:ebi-a-GCST003156	Raw	97	0.382326	0.202245	0.0617191	-0.0140738	0.778725	1.46569	0.986025	2.17869	no
Basophil percentage of white cells || id:GCST90002380	Type 1 diabetes || id:ebi-a-GCST010681	Outlier-corrected	137	0.0415932	0.107224	0.698699	-0.168566	0.251752	1.04247	0.844875	1.28628	yes
Basophil percentage of white cells || id:GCST90002380	Type 1 diabetes || id:ebi-a-GCST010681	Outlier-corrected	137	0.0415932	0.107224	0.698699	-0.168566	0.251752	1.04247	0.844875	1.28628	no
Basophil percentage of white cells || id:GCST90002380	Type 1 diabetes || id:ebi-a-GCST010681	Raw	137	0.215909	0.190716	0.259585	-0.157894	0.589712	1.24099	0.853941	1.80347	yes
Basophil percentage of white cells || id:GCST90002380	Type 1 diabetes || id:ebi-a-GCST010681	Raw	137	0.215909	0.190716	0.259585	-0.157894	0.589712	1.24099	0.853941	1.80347	no
Basophil percentage of white cells || id:GCST90002380	Ulcerative colitis || id:ebi-a-GCST004133	Outlier-corrected	113	-0.185136	0.0881253	0.0379198	-0.357862	-0.0124107	0.830991	0.69917	0.987666	yes
Basophil percentage of white cells || id:GCST90002380	Ulcerative colitis || id:ebi-a-GCST004133	Outlier-corrected	113	-0.185136	0.0881253	0.0379198	-0.357862	-0.0124107	0.830991	0.69917	0.987666	no
Basophil percentage of white cells || id:GCST90002380	Ulcerative colitis || id:ebi-a-GCST004133	Raw	113	-0.203139	0.0920731	0.0294055	-0.383602	-0.0226757	0.816165	0.681402	0.977579	yes
Basophil percentage of white cells || id:GCST90002380	Ulcerative colitis || id:ebi-a-GCST004133	Raw	113	-0.203139	0.0920731	0.0294055	-0.383602	-0.0226757	0.816165	0.681402	0.977579	no
Eosinophil count || id:GCST90002298	Ankylosing spondylitis || id:M13_ANKYLOSPON	Outlier-corrected	469	0.0138566	0.0697269	0.842563	-0.122808	0.150521	1.01395	0.884433	1.16244	yes
Eosinophil count || id:GCST90002298	Ankylosing spondylitis || id:M13_ANKYLOSPON	Outlier-corrected	466	0.0208848	0.0691883	0.762899	-0.114724	0.156494	1.0211	0.891612	1.1694	no
Eosinophil count || id:GCST90002298	Ankylosing spondylitis || id:M13_ANKYLOSPON	Raw	469	0.045073	0.0880877	0.609114	-0.127579	0.217725	1.0461	0.880224	1.24325	yes
Eosinophil count || id:GCST90002298	Ankylosing spondylitis || id:M13_ANKYLOSPON	Raw	466	0.0309296	0.071167	0.66405	-0.108558	0.170417	1.03141	0.897127	1.1858	no
Eosinophil count || id:GCST90002298	Asthma || id:ebi-a-GCST90014325	Outlier-corrected	485	0.396209	0.0250341	6.33799e-45	0.347142	0.445275	1.48618	1.41502	1.56092	yes
Eosinophil count || id:GCST90002298	Asthma || id:ebi-a-GCST90014325	Outlier-corrected	477	0.399277	0.0255743	5.5e-44	0.349151	0.449403	1.49075	1.41786	1.56738	no
Eosinophil count || id:GCST90002298	Asthma || id:ebi-a-GCST90014325	Raw	485	0.502399	0.0351693	7.03513e-39	0.433468	0.571331	1.65268	1.5426	1.77062	yes
Eosinophil count || id:GCST90002298	Asthma || id:ebi-a-GCST90014325	Raw	477	0.516773	0.0344846	7.26548e-42	0.449183	0.584363	1.67661	1.56703	1.79385	no
Eosinophil count || id:GCST90002298	Asthma || id:GCST006862	Outlier-corrected	297	0.384933	0.054138	9.29312e-12	0.278822	0.491043	1.46952	1.32157	1.63402	yes
Eosinophil count || id:GCST90002298	Asthma || id:GCST006862	Outlier-corrected	296	0.412731	0.0551544	8.9226e-13	0.304628	0.520833	1.51094	1.35612	1.68343	no
Eosinophil count || id:GCST90002298	Asthma || id:GCST006862	Raw	297	0.489856	0.0621351	6.14504e-14	0.368072	0.611641	1.63208	1.44495	1.84345	yes
Eosinophil count || id:GCST90002298	Asthma || id:GCST006862	Raw	296	0.491892	0.0622087	5.31013e-14	0.369963	0.613821	1.63541	1.44768	1.84748	no
Eosinophil count || id:GCST90002298	Crohn's disease || id:ebi-a-GCST004132	Outlier-corrected	376	0.100142	0.063427	0.115263	-0.0241752	0.224459	1.10533	0.976115	1.25165	yes
Eosinophil count || id:GCST90002298	Crohn's disease || id:ebi-a-GCST004132	Outlier-corrected	374	0.0946403	0.0639346	0.139691	-0.0306715	0.219952	1.09926	0.969794	1.24602	no
Eosinophil count || id:GCST90002298	Crohn's disease || id:ebi-a-GCST004132	Raw	376	0.162266	0.0826824	0.0504405	0.000208705	0.324324	1.17617	1.00021	1.38309	yes
Eosinophil count || id:GCST90002298	Crohn's disease || id:ebi-a-GCST004132	Raw	374	0.137991	0.0833238	0.0985469	-0.0253239	0.301305	1.14796	0.974994	1.35162	no
Eosinophil count || id:GCST90002298	Eczema || id:GCST90244787	Outlier-corrected	458	0.137672	0.0226513	2.67301e-09	0.0932757	0.182069	1.1476	1.09776	1.1997	yes
Eosinophil count || id:GCST90002298	Eczema || id:GCST90244787	Outlier-corrected	452	0.142586	0.0229858	1.30355e-09	0.0975334	0.187638	1.15325	1.10245	1.2064	no
Eosinophil count || id:GCST90002298	Eczema || id:GCST90244787	Raw	458	0.192035	0.027476	9.84031e-12	0.138182	0.245887	1.21171	1.14818	1.27876	yes
Eosinophil count || id:GCST90002298	Eczema || id:GCST90244787	Raw	452	0.204972	0.027662	6.28508e-13	0.150754	0.25919	1.22749	1.16271	1.29588	no
Eosinophil count || id:GCST90002298	Eczema || id:L12_ATOPIC	Outlier-corrected	469	0.221941	0.0422465	2.31908e-07	0.139138	0.304744	1.2485	1.14928	1.35628	yes
Eosinophil count || id:GCST90002298	Eczema || id:L12_ATOPIC	Outlier-corrected	466	0.231113	0.0427317	1.04079e-07	0.147359	0.314867	1.26	1.15877	1.37008	no
Eosinophil count || id:GCST90002298	Eczema || id:L12_ATOPIC	Raw	469	0.292193	0.0496254	7.46824e-09	0.194928	0.389459	1.33936	1.21522	1.47618	yes
Eosinophil count || id:GCST90002298	Eczema || id:L12_ATOPIC	Raw	466	0.31692	0.0494967	3.73438e-10	0.219907	0.413934	1.37289	1.24596	1.51276	no
Eosinophil count || id:GCST90002298	Eosinophilic esophagitis || id:GCST90027899	Outlier-corrected	410	0.227184	0.109444	0.0385522	0.0126738	0.441694	1.25506	1.01275	1.55534	yes
Eosinophil count || id:GCST90002298	Eosinophilic esophagitis || id:GCST90027899	Outlier-corrected	408	0.212199	0.110917	0.0564497	-0.00519801	0.429596	1.23639	0.994815	1.53664	no
Eosinophil count || id:GCST90002298	Eosinophilic esophagitis || id:GCST90027899	Raw	410	0.414038	0.127717	0.0012849	0.163713	0.664364	1.51292	1.17788	1.94326	yes
Eosinophil count || id:GCST90002298	Eosinophilic esophagitis || id:GCST90027899	Raw	408	0.403953	0.129454	0.00193452	0.150223	0.657683	1.49773	1.16209	1.93032	no
Eosinophil count || id:GCST90002298	Inflammatory bowel disease || id:ebi-a-GCST004131	Outlier-corrected	381	0.101884	0.0492595	0.0393281	0.00533553	0.198433	1.10726	1.00535	1.21949	yes
Eosinophil count || id:GCST90002298	Inflammatory bowel disease || id:ebi-a-GCST004131	Outlier-corrected	379	0.113885	0.0500524	0.0234754	0.0157827	0.211988	1.12062	1.01591	1.23613	no
Eosinophil count || id:GCST90002298	Inflammatory bowel disease || id:ebi-a-GCST004131	Raw	381	0.148464	0.0641338	0.02115	0.0227618	0.274166	1.16005	1.02302	1.31543	yes
Eosinophil count || id:GCST90002298	Inflammatory bowel disease || id:ebi-a-GCST004131	Raw	379	0.169568	0.0645175	0.00893235	0.0431138	0.296022	1.18479	1.04406	1.3445	no
Eosinophil count || id:GCST90002298	Juvenile idiopathic arthritis || id:GCST90010715	Outlier-corrected	360	0.364045	0.0920041	9.18316e-05	0.183717	0.544373	1.43914	1.20168	1.72353	yes
Eosinophil count || id:GCST90002298	Juvenile idiopathic arthritis || id:GCST90010715	Outlier-corrected	358	0.359649	0.0940421	0.000155003	0.175326	0.543971	1.43283	1.19163	1.72283	no
Eosinophil count || id:GCST90002298	Juvenile idiopathic arthritis || id:GCST90010715	Raw	360	0.402396	0.101961	9.53929e-05	0.202552	0.602239	1.4954	1.22452	1.8262	yes
Eosinophil count || id:GCST90002298	Juvenile idiopathic arthritis || id:GCST90010715	Raw	358	0.394748	0.101263	0.000115734	0.196272	0.593223	1.48401	1.21686	1.80981	no
Eosinophil count || id:GCST90002298	multiple sclerosis || id:ieu-b-18	Outlier-corrected	339	0.170325	0.0667437	0.0111912	0.0395068	0.301142	1.18569	1.0403	1.3514	yes
Eosinophil count || id:GCST90002298	multiple sclerosis || id:ieu-b-18	Outlier-corrected	337	0.226037	0.0681575	0.00101882	0.0924482	0.359626	1.25362	1.09686	1.43279	no
Eosinophil count || id:GCST90002298	multiple sclerosis || id:ieu-b-18	Raw	339	0.0999139	0.1139	0.380998	-0.12333	0.323158	1.10508	0.883971	1.38148	yes
Eosinophil count || id:GCST90002298	multiple sclerosis || id:ieu-b-18	Raw	337	0.274908	0.0851476	0.00136668	0.108019	0.441797	1.31641	1.11407	1.5555	no
Eosinophil count || id:GCST90002298	Psoriasis || id:GCST90019016	Outlier-corrected	358	0.125417	0.0648295	0.053849	-0.00164877	0.252483	1.13362	0.998353	1.28722	yes
Eosinophil count || id:GCST90002298	Psoriasis || id:GCST90019016	Outlier-corrected	356	0.14432	0.0638753	0.0244769	0.019124	0.269515	1.15525	1.01931	1.30933	no
Eosinophil count || id:GCST90002298	Psoriasis || id:GCST90019016	Raw	358	0.233019	0.0787984	0.00331163	0.078574	0.387464	1.26241	1.08174	1.47324	yes
Eosinophil count || id:GCST90002298	Psoriasis || id:GCST90019016	Raw	356	0.121662	0.0674787	0.0722404	-0.010596	0.25392	1.12937	0.98946	1.28907	no
Eosinophil count || id:GCST90002298	Rheumatoid arthritis || id:ebi-a-GCST002318	Outlier-corrected	364	0.29202	0.0559434	3.10318e-07	0.182371	0.401669	1.33913	1.20006	1.49432	yes
Eosinophil count || id:GCST90002298	Rheumatoid arthritis || id:ebi-a-GCST002318	Outlier-corrected	362	0.259428	0.0559684	5.06854e-06	0.14973	0.369126	1.29619	1.16152	1.44647	no
Eosinophil count || id:GCST90002298	Rheumatoid arthritis || id:ebi-a-GCST002318	Raw	364	0.504768	0.0997142	6.60395e-07	0.309328	0.700208	1.6566	1.36251	2.01417	yes
Eosinophil count || id:GCST90002298	Rheumatoid arthritis || id:ebi-a-GCST002318	Raw	362	0.368178	0.0805013	6.59975e-06	0.210395	0.52596	1.4451	1.23417	1.69208	no
Eosinophil count || id:GCST90002298	Sinusitis || id:J10_CHRONSINUSITIS	Outlier-corrected	469	0.383165	0.0339518	3.09513e-26	0.316619	0.44971	1.46692	1.37248	1.56786	yes
Eosinophil count || id:GCST90002298	Sinusitis || id:J10_CHRONSINUSITIS	Outlier-corrected	466	0.392382	0.0341366	4.99535e-27	0.325474	0.45929	1.4805	1.38469	1.58295	no
Eosinophil count || id:GCST90002298	Sinusitis || id:J10_CHRONSINUSITIS	Raw	469	0.427897	0.0378602	2.35798e-26	0.353691	0.502103	1.53403	1.42432	1.65219	yes
Eosinophil count || id:GCST90002298	Sinusitis || id:J10_CHRONSINUSITIS	Raw	466	0.423289	0.0380791	1.28482e-25	0.348654	0.497924	1.52698	1.41716	1.6453	no
Eosinophil count || id:GCST90002298	Systemic lupus erythematosus || id:ebi-a-GCST003156	Outlier-corrected	341	0.207747	0.103002	0.044517	0.00586178	0.409631	1.2309	1.00588	1.50626	yes
Eosinophil count || id:GCST90002298	Systemic lupus erythematosus || id:ebi-a-GCST003156	Outlier-corrected	339	0.218918	0.101869	0.032365	0.0192544	0.418581	1.24473	1.01944	1.5198	no
Eosinophil count || id:GCST90002298	Systemic lupus erythematosus || id:ebi-a-GCST003156	Raw	341	-0.0748313	0.165975	0.652379	-0.400143	0.25048	0.9279	0.670224	1.28464	yes
Eosinophil count || id:GCST90002298	Systemic lupus erythematosus || id:ebi-a-GCST003156	Raw	339	0.0787221	0.159384	0.621687	-0.23367	0.391114	1.0819	0.791623	1.47863	no
Eosinophil count || id:GCST90002298	Type 1 diabetes || id:ebi-a-GCST010681	Outlier-corrected	461	0.159627	0.0673156	0.0181443	0.0276889	0.291566	1.17307	1.02808	1.33852	yes
Eosinophil count || id:GCST90002298	Type 1 diabetes || id:ebi-a-GCST010681	Outlier-corrected	454	0.1552	0.0675922	0.0221306	0.0227194	0.287681	1.16789	1.02298	1.33333	no
Eosinophil count || id:GCST90002298	Type 1 diabetes || id:ebi-a-GCST010681	Raw	461	0.327135	0.0952832	0.00065023	0.14038	0.51389	1.38699	1.15071	1.67178	yes
Eosinophil count || id:GCST90002298	Type 1 diabetes || id:ebi-a-GCST010681	Raw	454	0.271424	0.0755751	0.000364824	0.123297	0.419551	1.31183	1.13122	1.52128	no
Eosinophil count || id:GCST90002298	Ulcerative colitis || id:ebi-a-GCST004133	Outlier-corrected	379	0.189442	0.055775	0.000757799	0.0801227	0.298761	1.20857	1.08342	1.34819	yes
Eosinophil count || id:GCST90002298	Ulcerative colitis || id:ebi-a-GCST004133	Outlier-corrected	377	0.192284	0.055236	0.000560291	0.0840214	0.300546	1.21201	1.08765	1.3506	no
Eosinophil count || id:GCST90002298	Ulcerative colitis || id:ebi-a-GCST004133	Raw	379	0.145745	0.06764	0.0318154	0.0131704	0.278319	1.1569	1.01326	1.32091	yes
Eosinophil count || id:GCST90002298	Ulcerative colitis || id:ebi-a-GCST004133	Raw	377	0.205315	0.064781	0.00165285	0.0783442	0.332286	1.22791	1.08149	1.39415	no
Eosinophil percentage of granulocytes || id:ebi-a-GCST004617	Ankylosing spondylitis || id:M13_ANKYLOSPON	Outlier-corrected	138	0.0429502	0.093962	0.648327	-0.141215	0.227116	1.04389	0.868302	1.25498	yes
Eosinophil percentage of granulocytes || id:ebi-a-GCST004617	Ankylosing spondylitis || id:M13_ANKYLOSPON	Outlier-corrected	137	0.0358761	0.0942721	0.704128	-0.148897	0.220649	1.03653	0.861658	1.24689	no
Eosinophil percentage of granulocytes || id:ebi-a-GCST004617	Ankylosing spondylitis || id:M13_ANKYLOSPON	Raw	138	0.0661007	0.0966421	0.495146	-0.123318	0.255519	1.06833	0.883983	1.29113	yes
Eosinophil percentage of granulocytes || id:ebi-a-GCST004617	Ankylosing spondylitis || id:M13_ANKYLOSPON	Raw	137	0.0592108	0.0969914	0.542566	-0.130892	0.249314	1.061	0.877312	1.28314	no
Eosinophil percentage of granulocytes || id:ebi-a-GCST004617	Asthma || id:ebi-a-GCST90014325	Outlier-corrected	151	0.338263	0.0389124	2.40904e-14	0.261995	0.414531	1.40251	1.29952	1.51366	yes
Eosinophil percentage of granulocytes || id:ebi-a-GCST004617	Asthma || id:ebi-a-GCST90014325	Outlier-corrected	149	0.311264	0.038695	7.95162e-13	0.235422	0.387106	1.36515	1.26544	1.47271	no
Eosinophil percentage of granulocytes || id:ebi-a-GCST004617	Asthma || id:ebi-a-GCST90014325	Raw	151	0.473441	0.0601632	6.55761e-13	0.355521	0.591361	1.60551	1.42692	1.80644	yes
Eosinophil percentage of granulocytes || id:ebi-a-GCST004617	Asthma || id:ebi-a-GCST90014325	Raw	149	0.47274	0.0608576	1.22552e-12	0.353459	0.592021	1.60438	1.42398	1.80764	no
Eosinophil percentage of granulocytes || id:ebi-a-GCST004617	Asthma || id:GCST006862	Outlier-corrected	103	0.3445	0.0726847	8.17698e-06	0.202038	0.486962	1.41128	1.22389	1.62736	yes
Eosinophil percentage of granulocytes || id:ebi-a-GCST004617	Asthma || id:GCST006862	Outlier-corrected	102	0.341653	0.0732943	1.12459e-05	0.197996	0.485309	1.40727	1.21896	1.62468	no
Eosinophil percentage of granulocytes || id:ebi-a-GCST004617	Asthma || id:GCST006862	Raw	103	0.471357	0.0944373	2.47946e-06	0.28626	0.656454	1.60217	1.33144	1.92794	yes
Eosinophil percentage of granulocytes || id:ebi-a-GCST004617	Asthma || id:GCST006862	Raw	102	0.469904	0.0951628	3.12958e-06	0.283385	0.656423	1.59984	1.32762	1.92788	no
Eosinophil percentage of granulocytes || id:ebi-a-GCST004617	Crohn's disease || id:ebi-a-GCST004132	Outlier-corrected	120	0.0116697	0.0704959	0.868839	-0.126502	0.149842	1.01174	0.881172	1.16165	yes
Eosinophil percentage of granulocytes || id:ebi-a-GCST004617	Crohn's disease || id:ebi-a-GCST004132	Outlier-corrected	119	0.00187225	0.0700275	0.978722	-0.135382	0.139126	1.00187	0.873383	1.14927	no
Eosinophil percentage of granulocytes || id:ebi-a-GCST004617	Crohn's disease || id:ebi-a-GCST004132	Raw	120	0.113542	0.119001	0.341953	-0.1197	0.346785	1.12024	0.887186	1.41451	yes
Eosinophil percentage of granulocytes || id:ebi-a-GCST004617	Crohn's disease || id:ebi-a-GCST004132	Raw	119	0.10591	0.119432	0.377003	-0.128178	0.339997	1.11172	0.879697	1.40494	no
Eosinophil percentage of granulocytes || id:ebi-a-GCST004617	Eczema || id:GCST90244787	Outlier-corrected	146	0.105971	0.0307906	0.000788648	0.0456214	0.166321	1.11179	1.04668	1.18095	yes
Eosinophil percentage of granulocytes || id:ebi-a-GCST004617	Eczema || id:GCST90244787	Outlier-corrected	144	0.120832	0.0314467	0.000194795	0.0591966	0.182467	1.12844	1.06098	1.20018	no
Eosinophil percentage of granulocytes || id:ebi-a-GCST004617	Eczema || id:GCST90244787	Raw	146	0.217023	0.0463001	6.32294e-06	0.126275	0.307772	1.24237	1.13459	1.36039	yes
Eosinophil percentage of granulocytes || id:ebi-a-GCST004617	Eczema || id:GCST90244787	Raw	144	0.220785	0.0468947	5.85109e-06	0.128871	0.312698	1.24705	1.13754	1.36711	no
Eosinophil percentage of granulocytes || id:ebi-a-GCST004617	Eczema || id:L12_ATOPIC	Outlier-corrected	138	0.28274	0.058524	3.98739e-06	0.168033	0.397447	1.32676	1.18298	1.48802	yes
Eosinophil percentage of granulocytes || id:ebi-a-GCST004617	Eczema || id:L12_ATOPIC	Outlier-corrected	137	0.290926	0.0592639	2.84438e-06	0.174769	0.407084	1.33767	1.19097	1.50243	no
Eosinophil percentage of granulocytes || id:ebi-a-GCST004617	Eczema || id:L12_ATOPIC	Raw	138	0.297008	0.0763576	0.000155924	0.147347	0.446669	1.34583	1.15876	1.5631	yes
Eosinophil percentage of granulocytes || id:ebi-a-GCST004617	Eczema || id:L12_ATOPIC	Raw	137	0.308052	0.075885	8.25816e-05	0.159318	0.456787	1.36077	1.17271	1.57899	no
Eosinophil percentage of granulocytes || id:ebi-a-GCST004617	Eosinophilic esophagitis || id:GCST90027899	Outlier-corrected	127	0.0125872	0.121064	0.917372	-0.224698	0.249872	1.01267	0.798758	1.28386	yes
Eosinophil percentage of granulocytes || id:ebi-a-GCST004617	Eosinophilic esophagitis || id:GCST90027899	Outlier-corrected	126	0.0187897	0.121743	0.877613	-0.219827	0.257407	1.01897	0.802657	1.29357	no
Eosinophil percentage of granulocytes || id:ebi-a-GCST004617	Eosinophilic esophagitis || id:GCST90027899	Raw	127	0.3763	0.171229	0.0298025	0.0406909	0.71191	1.45688	1.04153	2.03788	yes
Eosinophil percentage of granulocytes || id:ebi-a-GCST004617	Eosinophilic esophagitis || id:GCST90027899	Raw	126	0.384093	0.172156	0.0274588	0.0466676	0.721519	1.46828	1.04777	2.05756	no
Eosinophil percentage of granulocytes || id:ebi-a-GCST004617	Inflammatory bowel disease || id:ebi-a-GCST004131	Outlier-corrected	120	0.0502623	0.0559023	0.370632	-0.0593062	0.159831	1.05155	0.942418	1.17331	yes
Eosinophil percentage of granulocytes || id:ebi-a-GCST004617	Inflammatory bowel disease || id:ebi-a-GCST004131	Outlier-corrected	119	0.0420871	0.0549714	0.445637	-0.0656568	0.149831	1.04299	0.936452	1.16164	no
Eosinophil percentage of granulocytes || id:ebi-a-GCST004617	Inflammatory bowel disease || id:ebi-a-GCST004131	Raw	120	0.159476	0.0925115	0.0873317	-0.0218465	0.340798	1.1729	0.97839	1.40607	yes
Eosinophil percentage of granulocytes || id:ebi-a-GCST004617	Inflammatory bowel disease || id:ebi-a-GCST004131	Raw	119	0.160758	0.0931384	0.0869636	-0.0217938	0.343309	1.1744	0.978442	1.4096	no
Eosinophil percentage of granulocytes || id:ebi-a-GCST004617	Juvenile idiopathic arthritis || id:GCST90010715	Outlier-corrected	123	0.146017	0.117055	0.214714	-0.0834113	0.375445	1.15722	0.919973	1.45564	yes
Eosinophil percentage of granulocytes || id:ebi-a-GCST004617	Juvenile idiopathic arthritis || id:GCST90010715	Outlier-corrected	122	0.122224	0.120228	0.311423	-0.113423	0.357871	1.13001	0.892773	1.43028	no
Eosinophil percentage of granulocytes || id:ebi-a-GCST004617	Juvenile idiopathic arthritis || id:GCST90010715	Raw	123	0.273508	0.127617	0.034083	0.0233785	0.523637	1.31457	1.02365	1.68816	yes
Eosinophil percentage of granulocytes || id:ebi-a-GCST004617	Juvenile idiopathic arthritis || id:GCST90010715	Raw	122	0.273137	0.128559	0.0356542	0.0211615	0.525112	1.31408	1.02139	1.69065	no
Eosinophil percentage of granulocytes || id:ebi-a-GCST004617	multiple sclerosis || id:ieu-b-18	Outlier-corrected	120	0.0805018	0.0745112	0.282564	-0.0655402	0.226544	1.08383	0.936561	1.25426	yes
Eosinophil percentage of granulocytes || id:ebi-a-GCST004617	multiple sclerosis || id:ieu-b-18	Outlier-corrected	119	0.1646	0.0735022	0.0273236	0.0205354	0.308664	1.17892	1.02075	1.36161	no
Eosinophil percentage of granulocytes || id:ebi-a-GCST004617	multiple sclerosis || id:ieu-b-18	Raw	120	0.0866651	0.179993	0.631052	-0.266122	0.439452	1.09053	0.766346	1.55186	yes
Eosinophil percentage of granulocytes || id:ebi-a-GCST004617	multiple sclerosis || id:ieu-b-18	Raw	119	0.218004	0.106112	0.0421391	0.0100239	0.425985	1.24359	1.01007	1.5311	no
Eosinophil percentage of granulocytes || id:ebi-a-GCST004617	Psoriasis || id:GCST90019016	Outlier-corrected	125	0.157834	0.0762749	0.0407601	0.00833566	0.307333	1.17097	1.00837	1.35979	yes
Eosinophil percentage of granulocytes || id:ebi-a-GCST004617	Psoriasis || id:GCST90019016	Outlier-corrected	124	0.157834	0.0762749	0.0407601	0.00833566	0.307333	1.17097	1.00837	1.35979	no
Eosinophil percentage of granulocytes || id:ebi-a-GCST004617	Psoriasis || id:GCST90019016	Raw	125	0.148777	0.090046	0.101016	-0.0277127	0.325268	1.16041	0.972668	1.3844	yes
Eosinophil percentage of granulocytes || id:ebi-a-GCST004617	Psoriasis || id:GCST90019016	Raw	124	0.167683	0.0885705	0.0606791	-0.00591538	0.341281	1.18256	0.994102	1.40675	no
Eosinophil percentage of granulocytes || id:ebi-a-GCST004617	Rheumatoid arthritis || id:ebi-a-GCST002318	Outlier-corrected	120	0.179322	0.0663192	0.00795228	0.0493359	0.309307	1.19641	1.05057	1.36248	yes
Eosinophil percentage of granulocytes || id:ebi-a-GCST004617	Rheumatoid arthritis || id:ebi-a-GCST002318	Outlier-corrected	119	0.16309	0.0646564	0.0131133	0.0363633	0.289816	1.17714	1.03703	1.33618	no
Eosinophil percentage of granulocytes || id:ebi-a-GCST004617	Rheumatoid arthritis || id:ebi-a-GCST002318	Raw	120	0.32431	0.143163	0.0253012	0.0437116	0.604909	1.38308	1.04468	1.83109	yes
Eosinophil percentage of granulocytes || id:ebi-a-GCST004617	Rheumatoid arthritis || id:ebi-a-GCST002318	Raw	119	0.228287	0.0822792	0.00642878	0.0670196	0.389554	1.25645	1.06932	1.47632	no
Eosinophil percentage of granulocytes || id:ebi-a-GCST004617	Sinusitis || id:J10_CHRONSINUSITIS	Outlier-corrected	138	0.396545	0.0485194	2.24367e-13	0.301447	0.491644	1.48668	1.35181	1.635	yes
Eosinophil percentage of granulocytes || id:ebi-a-GCST004617	Sinusitis || id:J10_CHRONSINUSITIS	Outlier-corrected	137	0.401992	0.049366	2.64264e-13	0.305235	0.498749	1.4948	1.35694	1.64666	no
Eosinophil percentage of granulocytes || id:ebi-a-GCST004617	Sinusitis || id:J10_CHRONSINUSITIS	Raw	138	0.433407	0.0565061	2.87418e-12	0.322655	0.544159	1.5425	1.38079	1.72316	yes
Eosinophil percentage of granulocytes || id:ebi-a-GCST004617	Sinusitis || id:J10_CHRONSINUSITIS	Raw	137	0.428859	0.0566559	5.11004e-12	0.317814	0.539905	1.5355	1.37412	1.71584	no
Eosinophil percentage of granulocytes || id:ebi-a-GCST004617	Systemic lupus erythematosus || id:ebi-a-GCST003156	Outlier-corrected	114	0.212225	0.120627	0.0813767	-0.024204	0.448654	1.23643	0.976087	1.5662	yes
Eosinophil percentage of granulocytes || id:ebi-a-GCST004617	Systemic lupus erythematosus || id:ebi-a-GCST003156	Outlier-corrected	113	0.236379	0.118366	0.0483857	0.00438211	0.468375	1.26665	1.00439	1.5974	no
Eosinophil percentage of granulocytes || id:ebi-a-GCST004617	Systemic lupus erythematosus || id:ebi-a-GCST003156	Raw	114	0.13195	0.19354	0.496778	-0.247388	0.511289	1.14105	0.780837	1.66744	yes
Eosinophil percentage of granulocytes || id:ebi-a-GCST004617	Systemic lupus erythematosus || id:ebi-a-GCST003156	Raw	113	0.239807	0.149501	0.111521	-0.0532158	0.532829	1.271	0.948175	1.70375	no
Eosinophil percentage of granulocytes || id:ebi-a-GCST004617	Type 1 diabetes || id:ebi-a-GCST010681	Outlier-corrected	140	0.204021	0.0881649	0.0221845	0.0312178	0.376824	1.22632	1.03171	1.45765	yes
Eosinophil percentage of granulocytes || id:ebi-a-GCST004617	Type 1 diabetes || id:ebi-a-GCST010681	Outlier-corrected	138	0.168141	0.0876277	0.0571342	-0.00360895	0.339892	1.1831	0.996398	1.4048	no
Eosinophil percentage of granulocytes || id:ebi-a-GCST004617	Type 1 diabetes || id:ebi-a-GCST010681	Raw	140	0.41469	0.119433	0.000688451	0.180601	0.648779	1.5139	1.19794	1.9132	yes
Eosinophil percentage of granulocytes || id:ebi-a-GCST004617	Type 1 diabetes || id:ebi-a-GCST010681	Raw	138	0.328881	0.10382	0.00189416	0.125394	0.532368	1.38941	1.13359	1.70296	no
Eosinophil percentage of granulocytes || id:ebi-a-GCST004617	Ulcerative colitis || id:ebi-a-GCST004133	Outlier-corrected	121	0.163867	0.0714355	0.0236434	0.0238537	0.303881	1.17806	1.02414	1.35511	yes
Eosinophil percentage of granulocytes || id:ebi-a-GCST004617	Ulcerative colitis || id:ebi-a-GCST004133	Outlier-corrected	120	0.172768	0.0711094	0.0167043	0.0333935	0.312142	1.18859	1.03396	1.36635	no
Eosinophil percentage of granulocytes || id:ebi-a-GCST004617	Ulcerative colitis || id:ebi-a-GCST004133	Raw	121	0.201649	0.0868965	0.0219988	0.031332	0.371966	1.22342	1.03183	1.45058	yes
Eosinophil percentage of granulocytes || id:ebi-a-GCST004617	Ulcerative colitis || id:ebi-a-GCST004133	Raw	120	0.210066	0.0868571	0.017099	0.0398257	0.380306	1.23376	1.04063	1.46273	no
Eosinophil percentage of white cells || id:GCST90002382	Ankylosing spondylitis || id:M13_ANKYLOSPON	Outlier-corrected	401	0.00378569	0.0731094	0.958729	-0.139509	0.14708	1.00379	0.869785	1.15845	yes
Eosinophil percentage of white cells || id:GCST90002382	Ankylosing spondylitis || id:M13_ANKYLOSPON	Outlier-corrected	399	0.00378569	0.0731094	0.958729	-0.139509	0.14708	1.00379	0.869785	1.15845	no
Eosinophil percentage of white cells || id:GCST90002382	Ankylosing spondylitis || id:M13_ANKYLOSPON	Raw	401	0.0615962	0.0985814	0.532442	-0.131623	0.254816	1.06353	0.876671	1.29022	yes
Eosinophil percentage of white cells || id:GCST90002382	Ankylosing spondylitis || id:M13_ANKYLOSPON	Raw	399	0.0653906	0.0797529	0.412755	-0.0909251	0.221706	1.06758	0.913086	1.2482	no
