## Supplemental Tables for "Integrative Mendelian Randomization approaches for therapeutic target prioritisation in immune-mediated diseases" (part 2 of 3)

### Sheet: ST9 (continued)
exposure	outcome	method	nsnp	b	se	pval	lo_ci	up_ci	or	or_lci95	or_uci95	MHC included?
Eosinophil percentage of white cells || id:GCST90002382	Asthma || id:ebi-a-GCST90014325	Outlier-corrected	416	0.426835	0.0284054	3.21997e-40	0.371161	0.48251	1.5324	1.44942	1.62014	yes
Eosinophil percentage of white cells || id:GCST90002382	Asthma || id:ebi-a-GCST90014325	Outlier-corrected	412	0.431067	0.0284768	1.25452e-40	0.375253	0.486882	1.5389	1.45536	1.62723	no
Eosinophil percentage of white cells || id:GCST90002382	Asthma || id:ebi-a-GCST90014325	Raw	416	0.527689	0.0380738	3.63329e-36	0.453065	0.602314	1.69501	1.57313	1.82634	yes
Eosinophil percentage of white cells || id:GCST90002382	Asthma || id:ebi-a-GCST90014325	Raw	412	0.540029	0.0378717	9.13146e-38	0.4658	0.614258	1.71606	1.59329	1.84828	no
Eosinophil percentage of white cells || id:GCST90002382	Asthma || id:GCST006862	Outlier-corrected	275	0.422505	0.056556	1.20313e-12	0.311655	0.533355	1.52578	1.36568	1.70464	yes
Eosinophil percentage of white cells || id:GCST90002382	Asthma || id:GCST006862	Outlier-corrected	275	0.387667	0.0557204	2.78811e-11	0.278455	0.496879	1.47354	1.32109	1.64358	no
Eosinophil percentage of white cells || id:GCST90002382	Asthma || id:GCST006862	Raw	275	0.526873	0.0646815	1.34632e-14	0.400097	0.653648	1.69363	1.49197	1.92254	yes
Eosinophil percentage of white cells || id:GCST90002382	Asthma || id:GCST006862	Raw	275	0.526873	0.0646815	1.34632e-14	0.400097	0.653648	1.69363	1.49197	1.92254	no
Eosinophil percentage of white cells || id:GCST90002382	Crohn's disease || id:ebi-a-GCST004132	Outlier-corrected	329	0.0264883	0.0689707	0.701209	-0.108694	0.161671	1.02684	0.897005	1.17547	yes
Eosinophil percentage of white cells || id:GCST90002382	Crohn's disease || id:ebi-a-GCST004132	Outlier-corrected	328	0.0264883	0.0689707	0.701209	-0.108694	0.161671	1.02684	0.897005	1.17547	no
Eosinophil percentage of white cells || id:GCST90002382	Crohn's disease || id:ebi-a-GCST004132	Raw	329	0.0367788	0.0945444	0.69752	-0.148528	0.222086	1.03746	0.861976	1.24868	yes
Eosinophil percentage of white cells || id:GCST90002382	Crohn's disease || id:ebi-a-GCST004132	Raw	328	0.0193665	0.0945036	0.837755	-0.165861	0.204594	1.01956	0.847164	1.22703	no
Eosinophil percentage of white cells || id:GCST90002382	Eczema || id:GCST90244787	Outlier-corrected	397	0.160904	0.0254864	7.84562e-10	0.110951	0.210857	1.17457	1.11734	1.23474	yes
Eosinophil percentage of white cells || id:GCST90002382	Eczema || id:GCST90244787	Outlier-corrected	394	0.169851	0.0257773	1.52842e-10	0.119328	0.220375	1.18513	1.12674	1.24654	no
Eosinophil percentage of white cells || id:GCST90002382	Eczema || id:GCST90244787	Raw	397	0.211088	0.0326609	3.02018e-10	0.147073	0.275104	1.23502	1.15844	1.31667	yes
Eosinophil percentage of white cells || id:GCST90002382	Eczema || id:GCST90244787	Raw	394	0.219548	0.0326438	6.18777e-11	0.155566	0.28353	1.24551	1.16832	1.32781	no
Eosinophil percentage of white cells || id:GCST90002382	Eczema || id:L12_ATOPIC	Outlier-corrected	401	0.175237	0.0454975	0.000137879	0.0860615	0.264412	1.19153	1.08987	1.30266	yes
Eosinophil percentage of white cells || id:GCST90002382	Eczema || id:L12_ATOPIC	Outlier-corrected	399	0.184534	0.0465667	8.85249e-05	0.0932637	0.275805	1.20266	1.09775	1.31759	no
Eosinophil percentage of white cells || id:GCST90002382	Eczema || id:L12_ATOPIC	Raw	401	0.272605	0.0556447	1.40117e-06	0.163541	0.381668	1.31338	1.17767	1.46473	yes
Eosinophil percentage of white cells || id:GCST90002382	Eczema || id:L12_ATOPIC	Raw	399	0.291262	0.0554336	2.42796e-07	0.182612	0.399912	1.33811	1.20035	1.49169	no
Eosinophil percentage of white cells || id:GCST90002382	Eosinophilic esophagitis || id:GCST90027899	Outlier-corrected	355	0.339552	0.117628	0.00413962	0.109001	0.570103	1.40432	1.11516	1.76845	yes
Eosinophil percentage of white cells || id:GCST90002382	Eosinophilic esophagitis || id:GCST90027899	Outlier-corrected	354	0.309695	0.117215	0.00861789	0.0799532	0.539438	1.36301	1.08324	1.71504	no
Eosinophil percentage of white cells || id:GCST90002382	Eosinophilic esophagitis || id:GCST90027899	Raw	355	0.480146	0.134519	0.000407201	0.21649	0.743803	1.61631	1.24171	2.10392	yes
Eosinophil percentage of white cells || id:GCST90002382	Eosinophilic esophagitis || id:GCST90027899	Raw	354	0.472166	0.135246	0.000541923	0.207083	0.737249	1.60346	1.23009	2.09018	no
Eosinophil percentage of white cells || id:GCST90002382	Inflammatory bowel disease || id:ebi-a-GCST004131	Outlier-corrected	331	0.032028	0.0512128	0.532191	-0.0683492	0.132405	1.03255	0.933934	1.14157	yes
Eosinophil percentage of white cells || id:GCST90002382	Inflammatory bowel disease || id:ebi-a-GCST004131	Outlier-corrected	330	0.0320999	0.0511573	0.530825	-0.0681683	0.132368	1.03262	0.934103	1.14153	no
Eosinophil percentage of white cells || id:GCST90002382	Inflammatory bowel disease || id:ebi-a-GCST004131	Raw	331	0.0932139	0.0739283	0.208246	-0.0516855	0.238113	1.0977	0.949628	1.26885	yes
Eosinophil percentage of white cells || id:GCST90002382	Inflammatory bowel disease || id:ebi-a-GCST004131	Raw	330	0.106214	0.0739627	0.151938	-0.0387528	0.251181	1.11206	0.961988	1.28554	no
Eosinophil percentage of white cells || id:GCST90002382	Juvenile idiopathic arthritis || id:GCST90010715	Outlier-corrected	324	0.317517	0.0968898	0.00116399	0.127613	0.507421	1.37371	1.13611	1.661	yes
Eosinophil percentage of white cells || id:GCST90002382	Juvenile idiopathic arthritis || id:GCST90010715	Outlier-corrected	323	0.320634	0.0974793	0.00111681	0.129575	0.511694	1.378	1.13834	1.66811	no
Eosinophil percentage of white cells || id:GCST90002382	Juvenile idiopathic arthritis || id:GCST90010715	Raw	324	0.410288	0.0997986	4.99783e-05	0.214683	0.605894	1.50725	1.23947	1.83289	yes
Eosinophil percentage of white cells || id:GCST90002382	Juvenile idiopathic arthritis || id:GCST90010715	Raw	323	0.414121	0.100378	4.71233e-05	0.21738	0.610862	1.51304	1.24282	1.84202	no
Eosinophil percentage of white cells || id:GCST90002382	multiple sclerosis || id:ieu-b-18	Outlier-corrected	310	0.176003	0.0682021	0.0103594	0.0423269	0.309679	1.19244	1.04324	1.36299	yes
Eosinophil percentage of white cells || id:GCST90002382	multiple sclerosis || id:ieu-b-18	Outlier-corrected	309	0.210075	0.0687096	0.00244138	0.0754039	0.344746	1.23377	1.07832	1.41163	no
Eosinophil percentage of white cells || id:GCST90002382	multiple sclerosis || id:ieu-b-18	Raw	310	0.115468	0.112779	0.306714	-0.10558	0.336515	1.1224	0.899802	1.40006	yes
Eosinophil percentage of white cells || id:GCST90002382	multiple sclerosis || id:ieu-b-18	Raw	309	0.21543	0.083469	0.0103152	0.0518303	0.379029	1.24039	1.0532	1.46087	no
Eosinophil percentage of white cells || id:GCST90002382	Psoriasis || id:GCST90019016	Outlier-corrected	320	0.141399	0.0637598	0.0273015	0.0164296	0.266368	1.15188	1.01657	1.30522	yes
Eosinophil percentage of white cells || id:GCST90002382	Psoriasis || id:GCST90019016	Outlier-corrected	319	0.0970068	0.0635606	0.12798	-0.0275719	0.221586	1.10187	0.972805	1.24805	no
Eosinophil percentage of white cells || id:GCST90002382	Psoriasis || id:GCST90019016	Raw	320	0.185346	0.0835591	0.0272486	0.0215707	0.349122	1.20364	1.0218	1.41782	yes
Eosinophil percentage of white cells || id:GCST90002382	Psoriasis || id:GCST90019016	Raw	319	0.106912	0.0718366	0.137671	-0.0338875	0.247712	1.11284	0.96668	1.28109	no
Eosinophil percentage of white cells || id:GCST90002382	Rheumatoid arthritis || id:ebi-a-GCST002318	Outlier-corrected	322	0.239024	0.0574602	4.14901e-05	0.126402	0.351646	1.27001	1.13474	1.4214	yes
Eosinophil percentage of white cells || id:GCST90002382	Rheumatoid arthritis || id:ebi-a-GCST002318	Outlier-corrected	321	0.231978	0.056879	5.80079e-05	0.120495	0.343461	1.26109	1.12806	1.40982	no
Eosinophil percentage of white cells || id:GCST90002382	Rheumatoid arthritis || id:ebi-a-GCST002318	Raw	322	0.406932	0.0965776	3.27108e-05	0.21764	0.596224	1.5022	1.24314	1.81525	yes
Eosinophil percentage of white cells || id:GCST90002382	Rheumatoid arthritis || id:ebi-a-GCST002318	Raw	321	0.310343	0.0752684	4.76749e-05	0.162817	0.457869	1.36389	1.17682	1.5807	no
Eosinophil percentage of white cells || id:GCST90002382	Sinusitis || id:J10_CHRONSINUSITIS	Outlier-corrected	401	0.442291	0.0358294	8.42183e-30	0.372066	0.512517	1.55627	1.45073	1.66949	yes
Eosinophil percentage of white cells || id:GCST90002382	Sinusitis || id:J10_CHRONSINUSITIS	Outlier-corrected	399	0.442667	0.0360178	1.39999e-29	0.372072	0.513262	1.55685	1.45074	1.67073	no
Eosinophil percentage of white cells || id:GCST90002382	Sinusitis || id:J10_CHRONSINUSITIS	Raw	401	0.455878	0.0387379	1.17083e-27	0.379952	0.531804	1.57756	1.46221	1.702	yes
Eosinophil percentage of white cells || id:GCST90002382	Sinusitis || id:J10_CHRONSINUSITIS	Raw	399	0.449453	0.0388053	6.22253e-27	0.373395	0.525512	1.56746	1.45266	1.69132	no
Eosinophil percentage of white cells || id:GCST90002382	Systemic lupus erythematosus || id:ebi-a-GCST003156	Outlier-corrected	297	0.0382025	0.104712	0.715503	-0.167033	0.243438	1.03894	0.846172	1.27563	yes
Eosinophil percentage of white cells || id:GCST90002382	Systemic lupus erythematosus || id:ebi-a-GCST003156	Outlier-corrected	296	0.0829503	0.10608	0.434877	-0.124966	0.290867	1.08649	0.882527	1.33759	no
Eosinophil percentage of white cells || id:GCST90002382	Systemic lupus erythematosus || id:ebi-a-GCST003156	Raw	297	0.0736317	0.131063	0.574673	-0.183251	0.330514	1.07641	0.832559	1.39168	yes
Eosinophil percentage of white cells || id:GCST90002382	Systemic lupus erythematosus || id:ebi-a-GCST003156	Raw	296	0.168944	0.119072	0.157001	-0.0644369	0.402325	1.18405	0.937595	1.4953	no
Eosinophil percentage of white cells || id:GCST90002382	Type 1 diabetes || id:ebi-a-GCST010681	Outlier-corrected	394	0.242091	0.0676976	0.000393089	0.109404	0.374778	1.27391	1.11561	1.45467	yes
Eosinophil percentage of white cells || id:GCST90002382	Type 1 diabetes || id:ebi-a-GCST010681	Outlier-corrected	391	0.231893	0.068208	0.00074508	0.0982056	0.365581	1.26099	1.10319	1.44135	no
Eosinophil percentage of white cells || id:GCST90002382	Type 1 diabetes || id:ebi-a-GCST010681	Raw	394	0.417831	0.0809265	3.86672e-07	0.259215	0.576447	1.51866	1.29591	1.7797	yes
Eosinophil percentage of white cells || id:GCST90002382	Type 1 diabetes || id:ebi-a-GCST010681	Raw	391	0.384656	0.0799249	2.13241e-06	0.228004	0.541309	1.46911	1.25609	1.71825	no
Eosinophil percentage of white cells || id:GCST90002382	Ulcerative colitis || id:ebi-a-GCST004133	Outlier-corrected	331	0.141532	0.0620742	0.023271	0.0198664	0.263197	1.15204	1.02007	1.30108	yes
Eosinophil percentage of white cells || id:GCST90002382	Ulcerative colitis || id:ebi-a-GCST004133	Outlier-corrected	330	0.149569	0.0616013	0.0157412	0.0288307	0.270308	1.16133	1.02925	1.31037	no
Eosinophil percentage of white cells || id:GCST90002382	Ulcerative colitis || id:ebi-a-GCST004133	Raw	331	0.160412	0.0742527	0.0314652	0.0148763	0.305947	1.17399	1.01499	1.35791	yes
Eosinophil percentage of white cells || id:GCST90002382	Ulcerative colitis || id:ebi-a-GCST004133	Raw	330	0.19956	0.0710546	0.00527393	0.0602929	0.338827	1.22087	1.06215	1.4033	no
Granulocyte count || id:ebi-a-GCST004614	Ankylosing spondylitis || id:M13_ANKYLOSPON	Outlier-corrected	139	0.0773735	0.0887217	0.384718	-0.0965209	0.251268	1.08045	0.907991	1.28565	yes
Granulocyte count || id:ebi-a-GCST004614	Ankylosing spondylitis || id:M13_ANKYLOSPON	Outlier-corrected	135	0.0553594	0.0861756	0.521718	-0.113545	0.224264	1.05692	0.892664	1.2514	no
Granulocyte count || id:ebi-a-GCST004614	Ankylosing spondylitis || id:M13_ANKYLOSPON	Raw	139	0.502206	0.178417	0.00559548	0.152508	0.851904	1.65236	1.16475	2.34411	yes
Granulocyte count || id:ebi-a-GCST004614	Ankylosing spondylitis || id:M13_ANKYLOSPON	Raw	135	0.0773735	0.0887217	0.384718	-0.0965209	0.251268	1.08045	0.907991	1.28565	no
Granulocyte count || id:ebi-a-GCST004614	Asthma || id:ebi-a-GCST90014325	Outlier-corrected	146	0.0551474	0.0277475	0.0489089	0.000762241	0.109533	1.0567	1.00076	1.11576	yes
Granulocyte count || id:ebi-a-GCST004614	Asthma || id:ebi-a-GCST90014325	Outlier-corrected	141	0.054081	0.0283852	0.0589551	-0.00155387	0.109716	1.05557	0.998447	1.11596	no
Granulocyte count || id:ebi-a-GCST004614	Asthma || id:ebi-a-GCST90014325	Raw	146	0.107182	0.0377545	0.00517697	0.0331831	0.181181	1.11314	1.03374	1.19863	yes
Granulocyte count || id:ebi-a-GCST004614	Asthma || id:ebi-a-GCST90014325	Raw	141	0.0968832	0.0359538	0.00790883	0.0264137	0.167353	1.10173	1.02677	1.18217	no
Granulocyte count || id:ebi-a-GCST004614	Asthma || id:GCST006862	Outlier-corrected	115	-0.126997	0.0539794	0.0204322	-0.232796	-0.0211972	0.880737	0.792315	0.979026	yes
Granulocyte count || id:ebi-a-GCST004614	Asthma || id:GCST006862	Outlier-corrected	112	-0.123808	0.0561184	0.0295083	-0.2338	-0.0138158	0.88355	0.79152	0.986279	no
Granulocyte count || id:ebi-a-GCST004614	Asthma || id:GCST006862	Raw	115	0.0631095	0.0678301	0.354128	-0.0698376	0.196057	1.06514	0.932545	1.2166	yes
Granulocyte count || id:ebi-a-GCST004614	Asthma || id:GCST006862	Raw	112	0.056916	0.0677211	0.402465	-0.0758174	0.189649	1.05857	0.926985	1.20883	no
Granulocyte count || id:ebi-a-GCST004614	Crohn's disease || id:ebi-a-GCST004132	Outlier-corrected	122	0.24304	0.0721244	0.00105024	0.101677	0.384404	1.27512	1.10703	1.46874	yes
Granulocyte count || id:ebi-a-GCST004614	Crohn's disease || id:ebi-a-GCST004132	Outlier-corrected	120	0.191033	0.0704515	0.00783686	0.0529482	0.329118	1.2105	1.05437	1.38974	no
Granulocyte count || id:ebi-a-GCST004614	Crohn's disease || id:ebi-a-GCST004132	Raw	122	0.194906	0.1186	0.102899	-0.0375504	0.427363	1.2152	0.963146	1.53321	yes
Granulocyte count || id:ebi-a-GCST004614	Crohn's disease || id:ebi-a-GCST004132	Raw	120	0.153162	0.12005	0.204503	-0.0821353	0.388459	1.16551	0.921147	1.47471	no
Granulocyte count || id:ebi-a-GCST004614	Eczema || id:GCST90244787	Outlier-corrected	143	0.0603368	0.0256965	0.0203241	0.00997163	0.110702	1.06219	1.01002	1.11706	yes
Granulocyte count || id:ebi-a-GCST004614	Eczema || id:GCST90244787	Outlier-corrected	138	0.0640763	0.0258963	0.0146268	0.0133194	0.114833	1.06617	1.01341	1.12169	no
Granulocyte count || id:ebi-a-GCST004614	Eczema || id:GCST90244787	Raw	143	0.0793433	0.0307174	0.0108051	0.0191372	0.139549	1.08258	1.01932	1.14976	yes
Granulocyte count || id:ebi-a-GCST004614	Eczema || id:GCST90244787	Raw	138	0.0777161	0.0308116	0.0128031	0.0173253	0.138107	1.08082	1.01748	1.1481	no
Granulocyte count || id:ebi-a-GCST004614	Eczema || id:L12_ATOPIC	Outlier-corrected	139	0.0925414	0.0493731	0.0631293	-0.00422981	0.189313	1.09696	0.995779	1.20842	yes
Granulocyte count || id:ebi-a-GCST004614	Eczema || id:L12_ATOPIC	Outlier-corrected	135	0.100081	0.0510957	0.0523057	-6.65731e-05	0.200229	1.10526	0.999933	1.22168	no
Granulocyte count || id:ebi-a-GCST004614	Eczema || id:L12_ATOPIC	Raw	139	0.0868986	0.0628021	0.168688	-0.0361936	0.209991	1.09079	0.964454	1.23367	yes
Granulocyte count || id:ebi-a-GCST004614	Eczema || id:L12_ATOPIC	Raw	135	0.100303	0.0633892	0.11593	-0.0239399	0.224546	1.10551	0.976344	1.25175	no
Granulocyte count || id:ebi-a-GCST004614	Eosinophilic esophagitis || id:GCST90027899	Outlier-corrected	126	0.14086	0.130798	0.283587	-0.115504	0.397223	1.15126	0.890917	1.48769	yes
Granulocyte count || id:ebi-a-GCST004614	Eosinophilic esophagitis || id:GCST90027899	Outlier-corrected	122	0.169969	0.135796	0.213112	-0.0961909	0.436128	1.18527	0.908291	1.54671	no
Granulocyte count || id:ebi-a-GCST004614	Eosinophilic esophagitis || id:GCST90027899	Raw	126	0.14086	0.130798	0.283587	-0.115504	0.397223	1.15126	0.890917	1.48769	yes
Granulocyte count || id:ebi-a-GCST004614	Eosinophilic esophagitis || id:GCST90027899	Raw	122	0.169969	0.135796	0.213112	-0.0961909	0.436128	1.18527	0.908291	1.54671	no
Granulocyte count || id:ebi-a-GCST004614	Inflammatory bowel disease || id:ebi-a-GCST004131	Outlier-corrected	122	0.158116	0.0503342	0.0021906	0.0594611	0.256771	1.1713	1.06126	1.29275	yes
Granulocyte count || id:ebi-a-GCST004614	Inflammatory bowel disease || id:ebi-a-GCST004131	Outlier-corrected	120	0.129818	0.0536598	0.0173042	0.0246453	0.234992	1.13862	1.02495	1.2649	no
Granulocyte count || id:ebi-a-GCST004614	Inflammatory bowel disease || id:ebi-a-GCST004131	Raw	122	0.0797775	0.090793	0.381319	-0.0981768	0.257732	1.08305	0.906489	1.29399	yes
Granulocyte count || id:ebi-a-GCST004614	Inflammatory bowel disease || id:ebi-a-GCST004131	Raw	120	0.0702536	0.0930934	0.451946	-0.112209	0.252717	1.07278	0.893857	1.28752	no
Granulocyte count || id:ebi-a-GCST004614	Juvenile idiopathic arthritis || id:GCST90010715	Outlier-corrected	124	0.00886852	0.0882542	0.920126	-0.16411	0.181847	1.00891	0.848649	1.19943	yes
Granulocyte count || id:ebi-a-GCST004614	Juvenile idiopathic arthritis || id:GCST90010715	Outlier-corrected	120	-0.00198904	0.0908108	0.982563	-0.179978	0.176	0.998013	0.835288	1.19244	no
Granulocyte count || id:ebi-a-GCST004614	Juvenile idiopathic arthritis || id:GCST90010715	Raw	124	-0.0083552	0.140499	0.952676	-0.283733	0.267023	0.99168	0.752968	1.30607	yes
Granulocyte count || id:ebi-a-GCST004614	Juvenile idiopathic arthritis || id:GCST90010715	Raw	120	0.00290922	0.117794	0.980338	-0.227968	0.233786	1.00291	0.79615	1.26337	no
Granulocyte count || id:ebi-a-GCST004614	multiple sclerosis || id:ieu-b-18	Outlier-corrected	121	0.0768634	0.0715662	0.285277	-0.0634065	0.217133	1.07989	0.938562	1.24251	yes
Granulocyte count || id:ebi-a-GCST004614	multiple sclerosis || id:ieu-b-18	Outlier-corrected	117	0.0768634	0.0715662	0.285277	-0.0634065	0.217133	1.07989	0.938562	1.24251	no
Granulocyte count || id:ebi-a-GCST004614	multiple sclerosis || id:ieu-b-18	Raw	121	0.017478	0.154119	0.909898	-0.284594	0.31955	1.01763	0.752319	1.37651	yes
Granulocyte count || id:ebi-a-GCST004614	multiple sclerosis || id:ieu-b-18	Raw	117	0.103025	0.100879	0.30925	-0.094698	0.300748	1.10852	0.909648	1.35087	no
Granulocyte count || id:ebi-a-GCST004614	Psoriasis || id:GCST90019016	Outlier-corrected	124	-0.0477768	0.0696934	0.494414	-0.184376	0.0888222	0.953347	0.831623	1.09289	yes
Granulocyte count || id:ebi-a-GCST004614	Psoriasis || id:GCST90019016	Outlier-corrected	120	-0.11962	0.066209	0.0734225	-0.24939	0.0101492	0.887257	0.779276	1.0102	no
Granulocyte count || id:ebi-a-GCST004614	Psoriasis || id:GCST90019016	Raw	124	0.315353	0.182375	0.0862919	-0.042102	0.672808	1.37074	0.958772	1.95973	yes
Granulocyte count || id:ebi-a-GCST004614	Psoriasis || id:GCST90019016	Raw	120	-0.0749343	0.080211	0.352085	-0.232148	0.0822794	0.927804	0.792829	1.08576	no
Granulocyte count || id:ebi-a-GCST004614	Rheumatoid arthritis || id:ebi-a-GCST002318	Outlier-corrected	119	0.041323	0.066811	0.53752	-0.0896265	0.172273	1.04219	0.914273	1.188	yes
Granulocyte count || id:ebi-a-GCST004614	Rheumatoid arthritis || id:ebi-a-GCST002318	Outlier-corrected	116	0.041323	0.066811	0.53752	-0.0896265	0.172273	1.04219	0.914273	1.188	no
Granulocyte count || id:ebi-a-GCST004614	Rheumatoid arthritis || id:ebi-a-GCST002318	Raw	119	-0.0531677	0.140105	0.70501	-0.327773	0.221438	0.948221	0.720526	1.24787	yes
Granulocyte count || id:ebi-a-GCST004614	Rheumatoid arthritis || id:ebi-a-GCST002318	Raw	116	-0.0207189	0.137156	0.880192	-0.289545	0.248107	0.979494	0.748604	1.2816	no
Granulocyte count || id:ebi-a-GCST004614	Sinusitis || id:J10_CHRONSINUSITIS	Outlier-corrected	139	-0.0151682	0.0384997	0.694221	-0.0906276	0.0602913	0.984946	0.913358	1.06215	yes
Granulocyte count || id:ebi-a-GCST004614	Sinusitis || id:J10_CHRONSINUSITIS	Outlier-corrected	135	0.000409026	0.0381478	0.991462	-0.0743606	0.0751787	1.00041	0.928337	1.07808	no
Granulocyte count || id:ebi-a-GCST004614	Sinusitis || id:J10_CHRONSINUSITIS	Raw	139	0.0408264	0.0457243	0.373476	-0.0487933	0.130446	1.04167	0.952378	1.13934	yes
Granulocyte count || id:ebi-a-GCST004614	Sinusitis || id:J10_CHRONSINUSITIS	Raw	135	0.0339639	0.0455122	0.456817	-0.0552399	0.123168	1.03455	0.946258	1.13107	no
Granulocyte count || id:ebi-a-GCST004614	Systemic lupus erythematosus || id:ebi-a-GCST003156	Outlier-corrected	118	-0.0447465	0.107434	0.67786	-0.255316	0.165823	0.95624	0.774671	1.18036	yes
Granulocyte count || id:ebi-a-GCST004614	Systemic lupus erythematosus || id:ebi-a-GCST003156	Outlier-corrected	113	-0.0447465	0.107434	0.67786	-0.255316	0.165823	0.95624	0.774671	1.18036	no
Granulocyte count || id:ebi-a-GCST004614	Systemic lupus erythematosus || id:ebi-a-GCST003156	Raw	118	-0.3761	0.175509	0.0341914	-0.720097	-0.0321029	0.686534	0.486705	0.968407	yes
Granulocyte count || id:ebi-a-GCST004614	Systemic lupus erythematosus || id:ebi-a-GCST003156	Raw	113	-0.0244864	0.129186	0.85001	-0.277691	0.228718	0.975811	0.757531	1.25699	no
Granulocyte count || id:ebi-a-GCST004614	Type 1 diabetes || id:ebi-a-GCST010681	Outlier-corrected	137	-0.0380595	0.0871785	0.663153	-0.208929	0.13281	0.962656	0.811453	1.14203	yes
Granulocyte count || id:ebi-a-GCST004614	Type 1 diabetes || id:ebi-a-GCST010681	Outlier-corrected	133	-0.0380595	0.0871785	0.663153	-0.208929	0.13281	0.962656	0.811453	1.14203	no
Granulocyte count || id:ebi-a-GCST004614	Type 1 diabetes || id:ebi-a-GCST010681	Raw	137	-0.290821	0.17602	0.100799	-0.635819	0.0541778	0.74765	0.529501	1.05567	yes
Granulocyte count || id:ebi-a-GCST004614	Type 1 diabetes || id:ebi-a-GCST010681	Raw	133	-0.0948625	0.152874	0.535979	-0.394495	0.20477	0.909498	0.674021	1.22724	no
Granulocyte count || id:ebi-a-GCST004614	Ulcerative colitis || id:ebi-a-GCST004133	Outlier-corrected	121	0.0477787	0.0657244	0.468798	-0.0810412	0.176599	1.04894	0.922156	1.19315	yes
Granulocyte count || id:ebi-a-GCST004614	Ulcerative colitis || id:ebi-a-GCST004133	Outlier-corrected	119	0.0752325	0.0664324	0.259946	-0.0549751	0.20544	1.07813	0.946509	1.22807	no
Granulocyte count || id:ebi-a-GCST004614	Ulcerative colitis || id:ebi-a-GCST004133	Raw	121	-0.0305502	0.0926262	0.742109	-0.212098	0.150997	0.969912	0.808886	1.16299	yes
Granulocyte count || id:ebi-a-GCST004614	Ulcerative colitis || id:ebi-a-GCST004133	Raw	119	-0.0115345	0.0945253	0.903086	-0.196804	0.173735	0.988532	0.821351	1.18974	no
Granulocyte percentage of myeloid white cells || id:ebi-a-GCST004608	Ankylosing spondylitis || id:M13_ANKYLOSPON	Outlier-corrected	150	0.103134	0.070533	0.145805	-0.035111	0.241378	1.10864	0.965498	1.273	yes
Granulocyte percentage of myeloid white cells || id:ebi-a-GCST004608	Ankylosing spondylitis || id:M13_ANKYLOSPON	Outlier-corrected	149	0.0930203	0.0683508	0.17562	-0.0409472	0.226988	1.09748	0.95988	1.25481	no
Granulocyte percentage of myeloid white cells || id:ebi-a-GCST004608	Ankylosing spondylitis || id:M13_ANKYLOSPON	Raw	150	0.181733	0.102311	0.0777276	-0.0187966	0.382263	1.19929	0.981379	1.4656	yes
Granulocyte percentage of myeloid white cells || id:ebi-a-GCST004608	Ankylosing spondylitis || id:M13_ANKYLOSPON	Raw	149	0.103134	0.070533	0.145805	-0.035111	0.241378	1.10864	0.965498	1.273	no
Granulocyte percentage of myeloid white cells || id:ebi-a-GCST004608	Asthma || id:ebi-a-GCST90014325	Outlier-corrected	165	0.00295663	0.0208468	0.887402	-0.037903	0.0438163	1.00296	0.962806	1.04479	yes
Granulocyte percentage of myeloid white cells || id:ebi-a-GCST004608	Asthma || id:ebi-a-GCST90014325	Outlier-corrected	162	-0.0016427	0.0202561	0.935473	-0.0413448	0.0380594	0.998359	0.959498	1.03879	no
Granulocyte percentage of myeloid white cells || id:ebi-a-GCST004608	Asthma || id:ebi-a-GCST90014325	Raw	165	0.026658	0.0321126	0.407665	-0.0362826	0.0895987	1.02702	0.964368	1.09374	yes
Granulocyte percentage of myeloid white cells || id:ebi-a-GCST004608	Asthma || id:ebi-a-GCST90014325	Raw	162	0.0211568	0.0282559	0.455095	-0.0342247	0.0765383	1.02138	0.966354	1.07954	no
Granulocyte percentage of myeloid white cells || id:ebi-a-GCST004608	Asthma || id:GCST006862	Outlier-corrected	112	-0.0559428	0.044361	0.209997	-0.14289	0.0310048	0.945593	0.866849	1.03149	yes
Granulocyte percentage of myeloid white cells || id:ebi-a-GCST004608	Asthma || id:GCST006862	Outlier-corrected	111	-0.0731331	0.0432429	0.0937063	-0.157889	0.011623	0.929477	0.853944	1.01169	no
Granulocyte percentage of myeloid white cells || id:ebi-a-GCST004608	Asthma || id:GCST006862	Raw	112	0.0300019	0.0530104	0.572561	-0.0738984	0.133902	1.03046	0.928766	1.14328	yes
Granulocyte percentage of myeloid white cells || id:ebi-a-GCST004608	Asthma || id:GCST006862	Raw	111	0.0153982	0.0526296	0.770397	-0.0877558	0.118552	1.01552	0.915985	1.12587	no
Granulocyte percentage of myeloid white cells || id:ebi-a-GCST004608	Crohn's disease || id:ebi-a-GCST004132	Outlier-corrected	138	0.076625	0.0663867	0.250611	-0.053493	0.206743	1.07964	0.947913	1.22967	yes
Granulocyte percentage of myeloid white cells || id:ebi-a-GCST004608	Crohn's disease || id:ebi-a-GCST004132	Outlier-corrected	136	0.12238	0.0665028	0.0681078	-0.00796563	0.252725	1.13018	0.992066	1.28753	no
Granulocyte percentage of myeloid white cells || id:ebi-a-GCST004608	Crohn's disease || id:ebi-a-GCST004132	Raw	138	0.13115	0.0863646	0.131176	-0.0381243	0.300425	1.14014	0.962593	1.35043	yes
Granulocyte percentage of myeloid white cells || id:ebi-a-GCST004608	Crohn's disease || id:ebi-a-GCST004132	Raw	136	0.116308	0.0865897	0.181457	-0.0534074	0.286024	1.12334	0.947994	1.33112	no
Granulocyte percentage of myeloid white cells || id:ebi-a-GCST004608	Eczema || id:GCST90244787	Outlier-corrected	154	-0.0206516	0.0210942	0.329156	-0.0619962	0.0206929	0.97956	0.939886	1.02091	yes
Granulocyte percentage of myeloid white cells || id:ebi-a-GCST004608	Eczema || id:GCST90244787	Outlier-corrected	152	-0.0177706	0.0212258	0.403829	-0.0593731	0.0238319	0.982386	0.942355	1.02412	no
Granulocyte percentage of myeloid white cells || id:ebi-a-GCST004608	Eczema || id:GCST90244787	Raw	154	0.00179492	0.0235893	0.939446	-0.04444	0.0480299	1.0018	0.956533	1.0492	yes
Granulocyte percentage of myeloid white cells || id:ebi-a-GCST004608	Eczema || id:GCST90244787	Raw	152	0.00482479	0.0237443	0.839254	-0.041714	0.0513636	1.00484	0.959144	1.05271	no
Granulocyte percentage of myeloid white cells || id:ebi-a-GCST004608	Eczema || id:L12_ATOPIC	Outlier-corrected	150	0.000337045	0.0398256	0.993259	-0.0777211	0.0783952	1.00034	0.925222	1.08155	yes
Granulocyte percentage of myeloid white cells || id:ebi-a-GCST004608	Eczema || id:L12_ATOPIC	Outlier-corrected	149	0.0192185	0.0401618	0.633001	-0.0594987	0.0979357	1.0194	0.942237	1.10289	no
Granulocyte percentage of myeloid white cells || id:ebi-a-GCST004608	Eczema || id:L12_ATOPIC	Raw	150	0.0346171	0.0459164	0.452089	-0.055379	0.124613	1.03522	0.946127	1.13271	yes
Granulocyte percentage of myeloid white cells || id:ebi-a-GCST004608	Eczema || id:L12_ATOPIC	Raw	149	0.0433843	0.0456505	0.343481	-0.0460908	0.132859	1.04434	0.954955	1.14209	no
Granulocyte percentage of myeloid white cells || id:ebi-a-GCST004608	Eosinophilic esophagitis || id:GCST90027899	Outlier-corrected	138	0.0377087	0.105233	0.720648	-0.168548	0.243966	1.03843	0.84489	1.2763	yes
Granulocyte percentage of myeloid white cells || id:ebi-a-GCST004608	Eosinophilic esophagitis || id:GCST90027899	Outlier-corrected	137	0.0276758	0.105862	0.794158	-0.179814	0.235166	1.02806	0.835425	1.26512	no
Granulocyte percentage of myeloid white cells || id:ebi-a-GCST004608	Eosinophilic esophagitis || id:GCST90027899	Raw	138	0.0685995	0.110054	0.534108	-0.147107	0.284306	1.07101	0.863202	1.32884	yes
Granulocyte percentage of myeloid white cells || id:ebi-a-GCST004608	Eosinophilic esophagitis || id:GCST90027899	Raw	137	0.0589577	0.11076	0.595386	-0.158132	0.276047	1.06073	0.853737	1.31791	no
Granulocyte percentage of myeloid white cells || id:ebi-a-GCST004608	Inflammatory bowel disease || id:ebi-a-GCST004131	Outlier-corrected	138	0.0517817	0.0510934	0.312792	-0.0483613	0.151925	1.05315	0.95279	1.16407	yes
Granulocyte percentage of myeloid white cells || id:ebi-a-GCST004608	Inflammatory bowel disease || id:ebi-a-GCST004131	Outlier-corrected	136	0.0657321	0.0510014	0.199896	-0.0342307	0.165695	1.06794	0.966349	1.18021	no
Granulocyte percentage of myeloid white cells || id:ebi-a-GCST004608	Inflammatory bowel disease || id:ebi-a-GCST004131	Raw	138	0.0666139	0.0743013	0.371538	-0.0790167	0.212245	1.06888	0.924025	1.23645	yes
Granulocyte percentage of myeloid white cells || id:ebi-a-GCST004608	Inflammatory bowel disease || id:ebi-a-GCST004131	Raw	136	0.0720507	0.0752714	0.340172	-0.0754813	0.219583	1.07471	0.927297	1.24556	no
Granulocyte percentage of myeloid white cells || id:ebi-a-GCST004608	Juvenile idiopathic arthritis || id:GCST90010715	Outlier-corrected	131	0.0450519	0.0770138	0.559572	-0.105895	0.195999	1.04608	0.899519	1.21653	yes
Granulocyte percentage of myeloid white cells || id:ebi-a-GCST004608	Juvenile idiopathic arthritis || id:GCST90010715	Outlier-corrected	130	0.0236037	0.0756035	0.75539	-0.124579	0.171786	1.02388	0.882868	1.18742	no
Granulocyte percentage of myeloid white cells || id:ebi-a-GCST004608	Juvenile idiopathic arthritis || id:GCST90010715	Raw	131	0.0450519	0.0770138	0.559572	-0.105895	0.195999	1.04608	0.899519	1.21653	yes
Granulocyte percentage of myeloid white cells || id:ebi-a-GCST004608	Juvenile idiopathic arthritis || id:GCST90010715	Raw	130	0.0236037	0.0756035	0.75539	-0.124579	0.171786	1.02388	0.882868	1.18742	no
Granulocyte percentage of myeloid white cells || id:ebi-a-GCST004608	multiple sclerosis || id:ieu-b-18	Outlier-corrected	127	-0.07207	0.0606797	0.237293	-0.191002	0.0468623	0.930466	0.826131	1.04798	yes
Granulocyte percentage of myeloid white cells || id:ebi-a-GCST004608	multiple sclerosis || id:ieu-b-18	Outlier-corrected	126	-0.0615667	0.0590118	0.298927	-0.17723	0.0540965	0.94029	0.837587	1.05559	no
Granulocyte percentage of myeloid white cells || id:ebi-a-GCST004608	multiple sclerosis || id:ieu-b-18	Raw	127	-0.16606	0.103169	0.109991	-0.368271	0.0361517	0.846996	0.69193	1.03681	yes
Granulocyte percentage of myeloid white cells || id:ebi-a-GCST004608	multiple sclerosis || id:ieu-b-18	Raw	126	-0.0613765	0.0677226	0.366524	-0.194113	0.0713597	0.940469	0.823565	1.07397	no
Granulocyte percentage of myeloid white cells || id:ebi-a-GCST004608	Psoriasis || id:GCST90019016	Outlier-corrected	139	0.0856887	0.0561533	0.129408	-0.0243717	0.195749	1.08947	0.975923	1.21622	yes
Granulocyte percentage of myeloid white cells || id:ebi-a-GCST004608	Psoriasis || id:GCST90019016	Outlier-corrected	137	0.0856887	0.0561533	0.129408	-0.0243717	0.195749	1.08947	0.975923	1.21622	no
Granulocyte percentage of myeloid white cells || id:ebi-a-GCST004608	Psoriasis || id:GCST90019016	Raw	139	0.183822	0.11606	0.115517	-0.0436558	0.4113	1.2018	0.957283	1.50878	yes
Granulocyte percentage of myeloid white cells || id:ebi-a-GCST004608	Psoriasis || id:GCST90019016	Raw	137	0.0388375	0.0606549	0.523053	-0.0800461	0.157721	1.0396	0.923074	1.17084	no
Granulocyte percentage of myeloid white cells || id:ebi-a-GCST004608	Rheumatoid arthritis || id:ebi-a-GCST002318	Outlier-corrected	131	0.0250313	0.0493584	0.612954	-0.0717111	0.121774	1.02535	0.9308	1.1295	yes
Granulocyte percentage of myeloid white cells || id:ebi-a-GCST004608	Rheumatoid arthritis || id:ebi-a-GCST002318	Outlier-corrected	130	0.0250313	0.0493584	0.612954	-0.0717111	0.121774	1.02535	0.9308	1.1295	no
Granulocyte percentage of myeloid white cells || id:ebi-a-GCST004608	Rheumatoid arthritis || id:ebi-a-GCST002318	Raw	131	0.0594758	0.0613308	0.33397	-0.0607325	0.179684	1.06128	0.941075	1.19684	yes
Granulocyte percentage of myeloid white cells || id:ebi-a-GCST004608	Rheumatoid arthritis || id:ebi-a-GCST002318	Raw	130	0.026171	0.056446	0.643682	-0.0844631	0.136805	1.02652	0.919006	1.1466	no
Granulocyte percentage of myeloid white cells || id:ebi-a-GCST004608	Sinusitis || id:J10_CHRONSINUSITIS	Outlier-corrected	150	-0.0644302	0.0321638	0.0470335	-0.127471	-0.00138916	0.937602	0.880319	0.998612	yes
Granulocyte percentage of myeloid white cells || id:ebi-a-GCST004608	Sinusitis || id:J10_CHRONSINUSITIS	Outlier-corrected	149	-0.0583523	0.0331776	0.0807238	-0.12338	0.00667588	0.943318	0.883927	1.0067	no
Granulocyte percentage of myeloid white cells || id:ebi-a-GCST004608	Sinusitis || id:J10_CHRONSINUSITIS	Raw	150	-0.0434812	0.0364055	0.234236	-0.114836	0.0278736	0.957451	0.891512	1.02827	yes
Granulocyte percentage of myeloid white cells || id:ebi-a-GCST004608	Sinusitis || id:J10_CHRONSINUSITIS	Raw	149	-0.0500904	0.0362236	0.168806	-0.121089	0.0209079	0.951143	0.885955	1.02113	no
Granulocyte percentage of myeloid white cells || id:ebi-a-GCST004608	Systemic lupus erythematosus || id:ebi-a-GCST003156	Outlier-corrected	126	0.0375373	0.0894306	0.675441	-0.137747	0.212821	1.03825	0.871319	1.23716	yes
Granulocyte percentage of myeloid white cells || id:ebi-a-GCST004608	Systemic lupus erythematosus || id:ebi-a-GCST003156	Outlier-corrected	124	0.0559456	0.0875961	0.524292	-0.115743	0.227634	1.05754	0.890704	1.25563	no
Granulocyte percentage of myeloid white cells || id:ebi-a-GCST004608	Systemic lupus erythematosus || id:ebi-a-GCST003156	Raw	126	0.0212543	0.114084	0.852508	-0.20235	0.244858	1.02148	0.816809	1.27744	yes
Granulocyte percentage of myeloid white cells || id:ebi-a-GCST004608	Systemic lupus erythematosus || id:ebi-a-GCST003156	Raw	124	-0.00113843	0.112733	0.991959	-0.222095	0.219818	0.998862	0.800839	1.24585	no
Granulocyte percentage of myeloid white cells || id:ebi-a-GCST004608	Type 1 diabetes || id:ebi-a-GCST010681	Outlier-corrected	150	-0.0901735	0.0700833	0.200235	-0.227537	0.0471899	0.913773	0.796493	1.04832	yes
Granulocyte percentage of myeloid white cells || id:ebi-a-GCST004608	Type 1 diabetes || id:ebi-a-GCST010681	Outlier-corrected	149	-0.0815361	0.0687148	0.237318	-0.216217	0.0531449	0.921699	0.80556	1.05458	no
Granulocyte percentage of myeloid white cells || id:ebi-a-GCST004608	Type 1 diabetes || id:ebi-a-GCST010681	Raw	150	-0.0181293	0.0810577	0.823329	-0.177002	0.140744	0.982034	0.837778	1.15113	yes
Granulocyte percentage of myeloid white cells || id:ebi-a-GCST004608	Type 1 diabetes || id:ebi-a-GCST010681	Raw	149	-0.0549373	0.0713201	0.442354	-0.194725	0.0848501	0.946544	0.823061	1.08855	no
Granulocyte percentage of myeloid white cells || id:ebi-a-GCST004608	Ulcerative colitis || id:ebi-a-GCST004133	Outlier-corrected	137	0.0567495	0.0615804	0.358538	-0.0639482	0.177447	1.05839	0.938054	1.19416	yes
Granulocyte percentage of myeloid white cells || id:ebi-a-GCST004608	Ulcerative colitis || id:ebi-a-GCST004133	Outlier-corrected	135	0.0567495	0.0615804	0.358538	-0.0639482	0.177447	1.05839	0.938054	1.19416	no
Granulocyte percentage of myeloid white cells || id:ebi-a-GCST004608	Ulcerative colitis || id:ebi-a-GCST004133	Raw	137	-0.00784965	0.085739	0.927188	-0.175898	0.160199	0.992181	0.838703	1.17374	yes
Granulocyte percentage of myeloid white cells || id:ebi-a-GCST004608	Ulcerative colitis || id:ebi-a-GCST004133	Raw	135	0.0190466	0.0844166	0.821836	-0.14641	0.184503	1.01923	0.863804	1.20262	no
Lymphocyte count || id:GCST90002316	Ankylosing spondylitis || id:M13_ANKYLOSPON	Outlier-corrected	501	0.00616921	0.0700028	0.92981	-0.131036	0.143375	1.00619	0.877186	1.15416	yes
Lymphocyte count || id:GCST90002316	Ankylosing spondylitis || id:M13_ANKYLOSPON	Outlier-corrected	485	0.033386	0.071296	0.639801	-0.106354	0.173126	1.03395	0.899106	1.18902	no
Lymphocyte count || id:GCST90002316	Ankylosing spondylitis || id:M13_ANKYLOSPON	Raw	501	0.0500827	0.0721787	0.488085	-0.0913875	0.191553	1.05136	0.912664	1.21113	yes
Lymphocyte count || id:GCST90002316	Ankylosing spondylitis || id:M13_ANKYLOSPON	Raw	485	0.015065	0.0724013	0.835257	-0.126842	0.156972	1.01518	0.880873	1.16996	no
Lymphocyte count || id:GCST90002316	Asthma || id:ebi-a-GCST90014325	Outlier-corrected	527	0.0101835	0.0213599	0.633741	-0.031682	0.0520489	1.01024	0.968815	1.05343	yes
Lymphocyte count || id:GCST90002316	Asthma || id:ebi-a-GCST90014325	Outlier-corrected	496	0.00234594	0.0216357	0.9137	-0.04006	0.0447519	1.00235	0.960732	1.04577	no
Lymphocyte count || id:GCST90002316	Asthma || id:ebi-a-GCST90014325	Raw	527	0.0310654	0.0289484	0.283705	-0.0256735	0.0878044	1.03155	0.974653	1.09177	yes
Lymphocyte count || id:GCST90002316	Asthma || id:ebi-a-GCST90014325	Raw	496	0.0347676	0.0273611	0.204434	-0.0188601	0.0883953	1.03538	0.981317	1.09242	no
Lymphocyte count || id:GCST90002316	Asthma || id:GCST006862	Outlier-corrected	352	0.0459706	0.0447298	0.304794	-0.0416997	0.133641	1.04704	0.959158	1.14298	yes
Lymphocyte count || id:GCST90002316	Asthma || id:GCST006862	Outlier-corrected	349	0.0403373	0.044438	0.364665	-0.0467613	0.127436	1.04116	0.954315	1.13591	no
Lymphocyte count || id:GCST90002316	Asthma || id:GCST006862	Raw	352	0.0211265	0.0506591	0.676909	-0.0781653	0.120418	1.02135	0.924812	1.12797	yes
Lymphocyte count || id:GCST90002316	Asthma || id:GCST006862	Raw	349	0.0802756	0.05054	0.113113	-0.0187827	0.179334	1.08359	0.981393	1.19642	no
Lymphocyte count || id:GCST90002316	Crohn's disease || id:ebi-a-GCST004132	Outlier-corrected	418	-0.0165346	0.064539	0.797934	-0.143031	0.109962	0.983601	0.866727	1.11624	yes
Lymphocyte count || id:GCST90002316	Crohn's disease || id:ebi-a-GCST004132	Outlier-corrected	408	-0.00586956	0.0642764	0.927288	-0.131851	0.120112	0.994148	0.876471	1.12762	no
Lymphocyte count || id:GCST90002316	Crohn's disease || id:ebi-a-GCST004132	Raw	418	-0.0241681	0.0841571	0.774118	-0.189116	0.14078	0.976122	0.82769	1.15117	yes
Lymphocyte count || id:GCST90002316	Crohn's disease || id:ebi-a-GCST004132	Raw	408	-0.0645625	0.0848303	0.447051	-0.23083	0.101705	0.937478	0.793875	1.10706	no
Lymphocyte count || id:GCST90002316	Eczema || id:GCST90244787	Outlier-corrected	501	-0.0291732	0.0223123	0.191663	-0.0729054	0.014559	0.971248	0.929689	1.01467	yes
Lymphocyte count || id:GCST90002316	Eczema || id:GCST90244787	Outlier-corrected	482	-0.0195321	0.0224602	0.38495	-0.0635541	0.0244898	0.980657	0.938423	1.02479	no
Lymphocyte count || id:GCST90002316	Eczema || id:GCST90244787	Raw	501	-0.0213389	0.0274964	0.43808	-0.0752319	0.0325541	0.978887	0.927528	1.03309	yes
Lymphocyte count || id:GCST90002316	Eczema || id:GCST90244787	Raw	482	-0.0201826	0.0283813	0.477354	-0.07581	0.0354449	0.98002	0.926992	1.03608	no
Lymphocyte count || id:GCST90002316	Eczema || id:L12_ATOPIC	Outlier-corrected	501	-0.0828567	0.0391949	0.035025	-0.159679	-0.00603462	0.920483	0.852418	0.993984	yes
Lymphocyte count || id:GCST90002316	Eczema || id:L12_ATOPIC	Outlier-corrected	485	-0.0681846	0.0392967	0.0833733	-0.145206	0.00883698	0.934088	0.864844	1.00888	no
Lymphocyte count || id:GCST90002316	Eczema || id:L12_ATOPIC	Raw	501	-0.0947987	0.0459446	0.0395971	-0.18485	-0.00474734	0.909556	0.831229	0.995264	yes
Lymphocyte count || id:GCST90002316	Eczema || id:L12_ATOPIC	Raw	485	-0.0620741	0.0473922	0.190886	-0.154963	0.0308145	0.939813	0.856447	1.03129	no
Lymphocyte count || id:GCST90002316	Eosinophilic esophagitis || id:GCST90027899	Outlier-corrected	446	0.0788648	0.108268	0.466741	-0.13334	0.29107	1.08206	0.875167	1.33786	yes
Lymphocyte count || id:GCST90002316	Eosinophilic esophagitis || id:GCST90027899	Outlier-corrected	431	0.0554646	0.112927	0.623567	-0.165871	0.276801	1.05703	0.847155	1.3189	no
Lymphocyte count || id:GCST90002316	Eosinophilic esophagitis || id:GCST90027899	Raw	446	0.100911	0.112433	0.369928	-0.119458	0.32128	1.10618	0.887401	1.37889	yes
Lymphocyte count || id:GCST90002316	Eosinophilic esophagitis || id:GCST90027899	Raw	431	0.07424	0.115259	0.519846	-0.151669	0.300148	1.07707	0.859273	1.35006	no
Lymphocyte count || id:GCST90002316	Inflammatory bowel disease || id:ebi-a-GCST004131	Outlier-corrected	418	0.0839369	0.0512038	0.101963	-0.0164225	0.184296	1.08756	0.983712	1.20237	yes
Lymphocyte count || id:GCST90002316	Inflammatory bowel disease || id:ebi-a-GCST004131	Outlier-corrected	408	0.0657108	0.0518691	0.205982	-0.0359527	0.167374	1.06792	0.964686	1.1822	no
Lymphocyte count || id:GCST90002316	Inflammatory bowel disease || id:ebi-a-GCST004131	Raw	418	-0.0275469	0.0668021	0.680283	-0.158479	0.103385	0.972829	0.853441	1.10892	yes
Lymphocyte count || id:GCST90002316	Inflammatory bowel disease || id:ebi-a-GCST004131	Raw	408	-0.0531957	0.0682588	0.436242	-0.186983	0.0805915	0.948194	0.829458	1.08393	no
Lymphocyte count || id:GCST90002316	Juvenile idiopathic arthritis || id:GCST90010715	Outlier-corrected	412	-0.237211	0.0950286	0.0129505	-0.423467	-0.0509552	0.788825	0.654773	0.950321	yes
Lymphocyte count || id:GCST90002316	Juvenile idiopathic arthritis || id:GCST90010715	Outlier-corrected	406	-0.265432	0.098123	0.0071197	-0.457753	-0.0731104	0.766875	0.632704	0.929498	no
Lymphocyte count || id:GCST90002316	Juvenile idiopathic arthritis || id:GCST90010715	Raw	412	-0.248424	0.10393	0.0172844	-0.452127	-0.0447206	0.780029	0.636273	0.956265	yes
Lymphocyte count || id:GCST90002316	Juvenile idiopathic arthritis || id:GCST90010715	Raw	406	-0.296279	0.104007	0.00461441	-0.500133	-0.0924257	0.74358	0.60645	0.911717	no
Lymphocyte count || id:GCST90002316	multiple sclerosis || id:ieu-b-18	Outlier-corrected	397	0.271308	0.0645518	3.29493e-05	0.144787	0.39783	1.31168	1.15579	1.48859	yes
Lymphocyte count || id:GCST90002316	multiple sclerosis || id:ieu-b-18	Outlier-corrected	393	0.280057	0.0639134	1.53185e-05	0.154786	0.405327	1.3232	1.16741	1.49979	no
Lymphocyte count || id:GCST90002316	multiple sclerosis || id:ieu-b-18	Raw	397	0.199051	0.0770996	0.0101891	0.0479352	0.350166	1.22024	1.0491	1.4193	yes
Lymphocyte count || id:GCST90002316	multiple sclerosis || id:ieu-b-18	Raw	393	0.263951	0.0760894	0.000580467	0.114816	0.413086	1.30206	1.12167	1.51148	no
Lymphocyte count || id:GCST90002316	Psoriasis || id:GCST90019016	Outlier-corrected	414	-0.1549	0.0624081	0.0134734	-0.27722	-0.0325804	0.856501	0.757888	0.967945	yes
Lymphocyte count || id:GCST90002316	Psoriasis || id:GCST90019016	Outlier-corrected	407	-0.156138	0.062521	0.0129167	-0.278679	-0.0335972	0.855441	0.756782	0.966961	no
Lymphocyte count || id:GCST90002316	Psoriasis || id:GCST90019016	Raw	414	-0.132391	0.0707672	0.0620808	-0.271094	0.00631298	0.875999	0.762545	1.00633	yes
Lymphocyte count || id:GCST90002316	Psoriasis || id:GCST90019016	Raw	407	-0.146856	0.0682627	0.0320388	-0.280651	-0.0130613	0.863418	0.755292	0.987024	no
Lymphocyte count || id:GCST90002316	Rheumatoid arthritis || id:ebi-a-GCST002318	Outlier-corrected	411	-0.000957712	0.0574061	0.986698	-0.113474	0.111558	0.999043	0.892728	1.11802	yes
Lymphocyte count || id:GCST90002316	Rheumatoid arthritis || id:ebi-a-GCST002318	Outlier-corrected	402	-0.018504	0.0576014	0.748202	-0.131403	0.0943947	0.981666	0.876865	1.09899	no
Lymphocyte count || id:GCST90002316	Rheumatoid arthritis || id:ebi-a-GCST002318	Raw	411	-0.0414946	0.094015	0.659184	-0.225764	0.142775	0.959354	0.797906	1.15347	yes
Lymphocyte count || id:GCST90002316	Rheumatoid arthritis || id:ebi-a-GCST002318	Raw	402	-0.142245	0.0911901	0.119578	-0.320978	0.0364874	0.867408	0.725439	1.03716	no
Lymphocyte count || id:GCST90002316	Sinusitis || id:J10_CHRONSINUSITIS	Outlier-corrected	501	-0.0308133	0.0324171	0.342307	-0.0943508	0.0327242	0.969657	0.909964	1.03327	yes
Lymphocyte count || id:GCST90002316	Sinusitis || id:J10_CHRONSINUSITIS	Outlier-corrected	485	-0.0472503	0.0323342	0.144589	-0.110625	0.0161248	0.953849	0.895274	1.01626	no
Lymphocyte count || id:GCST90002316	Sinusitis || id:J10_CHRONSINUSITIS	Raw	501	-0.00560391	0.0332884	0.86638	-0.0708491	0.0596413	0.994412	0.931602	1.06146	yes
Lymphocyte count || id:GCST90002316	Sinusitis || id:J10_CHRONSINUSITIS	Raw	485	-0.0165113	0.0341904	0.629369	-0.0835245	0.0505018	0.983624	0.919869	1.0518	no
Lymphocyte count || id:GCST90002316	Systemic lupus erythematosus || id:ebi-a-GCST003156	Outlier-corrected	388	0.196408	0.0981175	0.0460245	0.00409761	0.388718	1.21702	1.00411	1.47509	yes
Lymphocyte count || id:GCST90002316	Systemic lupus erythematosus || id:ebi-a-GCST003156	Outlier-corrected	381	0.243599	0.0987881	0.014116	0.0499741	0.437223	1.27583	1.05124	1.5484	no
Lymphocyte count || id:GCST90002316	Systemic lupus erythematosus || id:ebi-a-GCST003156	Raw	388	-0.148066	0.129812	0.254735	-0.402497	0.106366	0.862374	0.668648	1.11223	yes
Lymphocyte count || id:GCST90002316	Systemic lupus erythematosus || id:ebi-a-GCST003156	Raw	381	0.0790653	0.121345	0.515069	-0.15877	0.316901	1.08227	0.853192	1.37287	no
Lymphocyte count || id:GCST90002316	Type 1 diabetes || id:ebi-a-GCST010681	Outlier-corrected	497	-0.271531	0.0735563	0.000248702	-0.415701	-0.127361	0.762212	0.659877	0.880416	yes
Lymphocyte count || id:GCST90002316	Type 1 diabetes || id:ebi-a-GCST010681	Outlier-corrected	476	-0.262788	0.0732122	0.000366265	-0.406284	-0.119292	0.768905	0.666121	0.887549	no
Lymphocyte count || id:GCST90002316	Type 1 diabetes || id:ebi-a-GCST010681	Raw	497	-0.489459	0.128246	0.000152433	-0.740821	-0.238096	0.612958	0.476722	0.788127	yes
Lymphocyte count || id:GCST90002316	Type 1 diabetes || id:ebi-a-GCST010681	Raw	476	-0.245453	0.0914989	0.00756044	-0.424791	-0.0661149	0.78235	0.653907	0.936023	no
Lymphocyte count || id:GCST90002316	Ulcerative colitis || id:ebi-a-GCST004133	Outlier-corrected	416	0.0902094	0.0584467	0.123509	-0.0243461	0.204765	1.0944	0.975948	1.22724	yes
Lymphocyte count || id:GCST90002316	Ulcerative colitis || id:ebi-a-GCST004133	Outlier-corrected	407	0.0556275	0.0604324	0.357882	-0.06282	0.174075	1.0572	0.939112	1.19014	no
Lymphocyte count || id:GCST90002316	Ulcerative colitis || id:ebi-a-GCST004133	Raw	416	-0.0260371	0.0683206	0.703323	-0.159945	0.107871	0.974299	0.85219	1.1139	yes
Lymphocyte count || id:GCST90002316	Ulcerative colitis || id:ebi-a-GCST004133	Raw	407	-0.0405881	0.0700755	0.562772	-0.177936	0.09676	0.960225	0.836996	1.1016	no
Lymphocyte percentage of white cells || id:GCST90002389	Ankylosing spondylitis || id:M13_ANKYLOSPON	Outlier-corrected	359	-0.0746043	0.0784834	0.342477	-0.228432	0.0792231	0.928111	0.795781	1.08245	yes
Lymphocyte percentage of white cells || id:GCST90002389	Ankylosing spondylitis || id:M13_ANKYLOSPON	Outlier-corrected	353	-0.0656758	0.0783648	0.402562	-0.219271	0.0879192	0.936434	0.803104	1.0919	no
Lymphocyte percentage of white cells || id:GCST90002389	Ankylosing spondylitis || id:M13_ANKYLOSPON	Raw	359	-0.406936	0.129939	0.00188075	-0.661617	-0.152256	0.665687	0.516016	0.858769	yes
Lymphocyte percentage of white cells || id:GCST90002389	Ankylosing spondylitis || id:M13_ANKYLOSPON	Raw	353	-0.0884116	0.0848961	0.2984	-0.254808	0.0779848	0.915384	0.775065	1.08111	no
Lymphocyte percentage of white cells || id:GCST90002389	Asthma || id:ebi-a-GCST90014325	Outlier-corrected	365	-0.0980044	0.0271609	0.000354078	-0.15124	-0.044769	0.906645	0.859642	0.956218	yes
Lymphocyte percentage of white cells || id:GCST90002389	Asthma || id:ebi-a-GCST90014325	Outlier-corrected	358	-0.0809969	0.0271279	0.00303532	-0.134168	-0.0278262	0.922197	0.874443	0.972557	no
Lymphocyte percentage of white cells || id:GCST90002389	Asthma || id:ebi-a-GCST90014325	Raw	365	-0.137033	0.0357112	0.000146652	-0.207026	-0.0670387	0.871942	0.812998	0.935159	yes
Lymphocyte percentage of white cells || id:GCST90002389	Asthma || id:ebi-a-GCST90014325	Raw	358	-0.115533	0.0329484	0.000511992	-0.180112	-0.0509538	0.890891	0.835177	0.950323	no
Lymphocyte percentage of white cells || id:GCST90002389	Asthma || id:GCST006862	Outlier-corrected	247	0.00767896	0.0579555	0.894701	-0.105914	0.121272	1.00771	0.899502	1.12893	yes
Lymphocyte percentage of white cells || id:GCST90002389	Asthma || id:GCST006862	Outlier-corrected	245	0.0233216	0.0579432	0.687682	-0.090247	0.13689	1.0236	0.913706	1.1467	no
Lymphocyte percentage of white cells || id:GCST90002389	Asthma || id:GCST006862	Raw	247	-0.116232	0.0653413	0.076501	-0.244301	0.0118373	0.890269	0.783252	1.01191	yes
Lymphocyte percentage of white cells || id:GCST90002389	Asthma || id:GCST006862	Raw	245	-0.097372	0.0656545	0.139339	-0.226055	0.0313109	0.907218	0.797674	1.03181	no
Lymphocyte percentage of white cells || id:GCST90002389	Crohn's disease || id:ebi-a-GCST004132	Outlier-corrected	286	-0.206505	0.0742795	0.00583581	-0.352093	-0.0609175	0.813422	0.703215	0.940901	yes
Lymphocyte percentage of white cells || id:GCST90002389	Crohn's disease || id:ebi-a-GCST004132	Outlier-corrected	284	-0.208039	0.0746034	0.0056912	-0.354261	-0.0618158	0.812176	0.701692	0.940056	no
Lymphocyte percentage of white cells || id:GCST90002389	Crohn's disease || id:ebi-a-GCST004132	Raw	286	-0.313601	0.114443	0.0065271	-0.53791	-0.0892923	0.730811	0.583968	0.914578	yes
Lymphocyte percentage of white cells || id:GCST90002389	Crohn's disease || id:ebi-a-GCST004132	Raw	284	-0.296389	0.11524	0.0106241	-0.52226	-0.0705181	0.743498	0.593178	0.931911	no
Lymphocyte percentage of white cells || id:GCST90002389	Eczema || id:GCST90244787	Outlier-corrected	354	-0.0984289	0.0285406	0.000633801	-0.154368	-0.0424894	0.90626	0.856956	0.958401	yes
Lymphocyte percentage of white cells || id:GCST90002389	Eczema || id:GCST90244787	Outlier-corrected	347	-0.0736664	0.0279716	0.00884472	-0.128491	-0.0188421	0.928982	0.879422	0.981334	no
Lymphocyte percentage of white cells || id:GCST90002389	Eczema || id:GCST90244787	Raw	354	-0.113124	0.0334815	0.000809622	-0.178748	-0.0475002	0.89304	0.836317	0.95361	yes
Lymphocyte percentage of white cells || id:GCST90002389	Eczema || id:GCST90244787	Raw	347	-0.108744	0.0337969	0.00141496	-0.174986	-0.042502	0.89696	0.839469	0.958389	no
Lymphocyte percentage of white cells || id:GCST90002389	Eczema || id:L12_ATOPIC	Outlier-corrected	359	-0.141214	0.0441794	0.00152104	-0.227805	-0.0546222	0.868304	0.796279	0.946843	yes
Lymphocyte percentage of white cells || id:GCST90002389	Eczema || id:L12_ATOPIC	Outlier-corrected	353	-0.131696	0.0446877	0.00342929	-0.219284	-0.0441083	0.876607	0.803093	0.95685	no
Lymphocyte percentage of white cells || id:GCST90002389	Eczema || id:L12_ATOPIC	Raw	359	-0.224433	0.0580268	0.000130469	-0.338166	-0.110701	0.798969	0.713077	0.895207	yes
Lymphocyte percentage of white cells || id:GCST90002389	Eczema || id:L12_ATOPIC	Raw	353	-0.185984	0.0554364	0.000880417	-0.29464	-0.0773289	0.830287	0.7448	0.925585	no
Lymphocyte percentage of white cells || id:GCST90002389	Eosinophilic esophagitis || id:GCST90027899	Outlier-corrected	304	0.0431473	0.137861	0.754518	-0.227061	0.313356	1.04409	0.796872	1.36801	yes
Lymphocyte percentage of white cells || id:GCST90002389	Eosinophilic esophagitis || id:GCST90027899	Outlier-corrected	299	0.0841909	0.140074	0.548275	-0.190354	0.358736	1.08784	0.826666	1.43152	no
Lymphocyte percentage of white cells || id:GCST90002389	Eosinophilic esophagitis || id:GCST90027899	Raw	304	0.113109	0.145559	0.437725	-0.172186	0.398404	1.11975	0.841823	1.48945	yes
Lymphocyte percentage of white cells || id:GCST90002389	Eosinophilic esophagitis || id:GCST90027899	Raw	299	0.117331	0.148456	0.429958	-0.173643	0.408305	1.12449	0.840597	1.50427	no
Lymphocyte percentage of white cells || id:GCST90002389	Inflammatory bowel disease || id:ebi-a-GCST004131	Outlier-corrected	287	-0.0926454	0.0612542	0.131623	-0.212704	0.0274129	0.911517	0.808396	1.02779	yes
Lymphocyte percentage of white cells || id:GCST90002389	Inflammatory bowel disease || id:ebi-a-GCST004131	Outlier-corrected	285	-0.0964215	0.0620658	0.121511	-0.21807	0.0252274	0.908081	0.804069	1.02555	no
Lymphocyte percentage of white cells || id:GCST90002389	Inflammatory bowel disease || id:ebi-a-GCST004131	Raw	287	-0.197868	0.0910682	0.0306207	-0.376362	-0.0193741	0.820478	0.686354	0.980812	yes
Lymphocyte percentage of white cells || id:GCST90002389	Inflammatory bowel disease || id:ebi-a-GCST004131	Raw	285	-0.196785	0.091863	0.0330311	-0.376837	-0.0167336	0.821367	0.686028	0.983406	no
Lymphocyte percentage of white cells || id:GCST90002389	Juvenile idiopathic arthritis || id:GCST90010715	Outlier-corrected	290	-0.212125	0.111797	0.0587914	-0.431247	0.00699716	0.808864	0.649698	1.00702	yes
Lymphocyte percentage of white cells || id:GCST90002389	Juvenile idiopathic arthritis || id:GCST90010715	Outlier-corrected	287	-0.203315	0.111098	0.0683067	-0.421067	0.0144381	0.816022	0.656346	1.01454	no
Lymphocyte percentage of white cells || id:GCST90002389	Juvenile idiopathic arthritis || id:GCST90010715	Raw	290	-0.286372	0.159132	0.0729687	-0.59827	0.0255267	0.750983	0.549762	1.02586	yes
Lymphocyte percentage of white cells || id:GCST90002389	Juvenile idiopathic arthritis || id:GCST90010715	Raw	287	-0.181406	0.124486	0.146146	-0.425398	0.0625857	0.834096	0.65351	1.06459	no
Lymphocyte percentage of white cells || id:GCST90002389	multiple sclerosis || id:ieu-b-18	Outlier-corrected	271	0.227607	0.0862431	0.00883635	0.05857	0.396643	1.25559	1.06032	1.48683	yes
Lymphocyte percentage of white cells || id:GCST90002389	multiple sclerosis || id:ieu-b-18	Outlier-corrected	268	0.195751	0.0866585	0.0247596	0.0259008	0.365602	1.21622	1.02624	1.44138	no
Lymphocyte percentage of white cells || id:GCST90002389	multiple sclerosis || id:ieu-b-18	Raw	271	0.306542	0.135893	0.024886	0.0401922	0.572893	1.35872	1.04101	1.77339	yes
Lymphocyte percentage of white cells || id:GCST90002389	multiple sclerosis || id:ieu-b-18	Raw	268	0.203224	0.102257	0.047901	0.00280058	0.403648	1.22535	1.0028	1.49728	no
Lymphocyte percentage of white cells || id:GCST90002389	Psoriasis || id:GCST90019016	Outlier-corrected	287	-0.153791	0.0699644	0.0287823	-0.290921	-0.0166608	0.857451	0.747575	0.983477	yes
Lymphocyte percentage of white cells || id:GCST90002389	Psoriasis || id:GCST90019016	Outlier-corrected	283	-0.15713	0.0706477	0.0269638	-0.295599	-0.0186602	0.854593	0.744086	0.981513	no
Lymphocyte percentage of white cells || id:GCST90002389	Psoriasis || id:GCST90019016	Raw	287	-0.25413	0.112029	0.024049	-0.473708	-0.0345523	0.775591	0.622689	0.966038	yes
Lymphocyte percentage of white cells || id:GCST90002389	Psoriasis || id:GCST90019016	Raw	283	-0.107572	0.0831069	0.196592	-0.270462	0.0553173	0.898012	0.763027	1.05688	no
Lymphocyte percentage of white cells || id:GCST90002389	Rheumatoid arthritis || id:ebi-a-GCST002318	Outlier-corrected	278	-0.0310911	0.0686803	0.651143	-0.165705	0.103522	0.969387	0.847297	1.10907	yes
Lymphocyte percentage of white cells || id:GCST90002389	Rheumatoid arthritis || id:ebi-a-GCST002318	Outlier-corrected	276	-0.0268458	0.0673066	0.690324	-0.158767	0.105075	0.973511	0.853195	1.11079	no
Lymphocyte percentage of white cells || id:GCST90002389	Rheumatoid arthritis || id:ebi-a-GCST002318	Raw	278	-0.0989253	0.0823972	0.230936	-0.260424	0.0625732	0.90581	0.770725	1.06457	yes
Lymphocyte percentage of white cells || id:GCST90002389	Rheumatoid arthritis || id:ebi-a-GCST002318	Raw	276	-0.0809073	0.0809652	0.318535	-0.239599	0.0777844	0.922279	0.786943	1.08089	no
Lymphocyte percentage of white cells || id:GCST90002389	Sinusitis || id:J10_CHRONSINUSITIS	Outlier-corrected	359	-0.0719083	0.0376094	0.0566884	-0.145623	0.0018061	0.930616	0.864484	1.00181	yes
Lymphocyte percentage of white cells || id:GCST90002389	Sinusitis || id:J10_CHRONSINUSITIS	Outlier-corrected	353	-0.060546	0.0381838	0.113728	-0.135386	0.0142942	0.94125	0.873379	1.0144	no
Lymphocyte percentage of white cells || id:GCST90002389	Sinusitis || id:J10_CHRONSINUSITIS	Raw	359	-0.0574727	0.0405713	0.157474	-0.136992	0.0220471	0.944148	0.871977	1.02229	yes
Lymphocyte percentage of white cells || id:GCST90002389	Sinusitis || id:J10_CHRONSINUSITIS	Raw	353	-0.0565528	0.0410771	0.169466	-0.137064	0.0239584	0.945017	0.871914	1.02425	no
Lymphocyte percentage of white cells || id:GCST90002389	Systemic lupus erythematosus || id:ebi-a-GCST003156	Outlier-corrected	262	-0.0409626	0.11388	0.719367	-0.264167	0.182242	0.959865	0.767845	1.1999	yes
Lymphocyte percentage of white cells || id:GCST90002389	Systemic lupus erythematosus || id:ebi-a-GCST003156	Outlier-corrected	260	-0.0250757	0.112683	0.824077	-0.245935	0.195783	0.975236	0.781973	1.21626	no
Lymphocyte percentage of white cells || id:GCST90002389	Systemic lupus erythematosus || id:ebi-a-GCST003156	Raw	262	-0.0770375	0.125308	0.539232	-0.322641	0.168566	0.925855	0.724234	1.18361	yes
Lymphocyte percentage of white cells || id:GCST90002389	Systemic lupus erythematosus || id:ebi-a-GCST003156	Raw	260	-0.0558546	0.123785	0.652207	-0.298473	0.186764	0.945677	0.74195	1.20534	no
Lymphocyte percentage of white cells || id:GCST90002389	Type 1 diabetes || id:ebi-a-GCST010681	Outlier-corrected	342	-0.292669	0.0867383	0.000828038	-0.462676	-0.122662	0.746269	0.629596	0.884563	yes
Lymphocyte percentage of white cells || id:GCST90002389	Type 1 diabetes || id:ebi-a-GCST010681	Outlier-corrected	338	-0.288827	0.0870753	0.00101109	-0.459494	-0.118159	0.749142	0.631603	0.888555	no
Lymphocyte percentage of white cells || id:GCST90002389	Type 1 diabetes || id:ebi-a-GCST010681	Raw	342	-0.279308	0.115882	0.0164695	-0.506437	-0.0521784	0.756307	0.602639	0.94916	yes
Lymphocyte percentage of white cells || id:GCST90002389	Type 1 diabetes || id:ebi-a-GCST010681	Raw	338	-0.192863	0.102187	0.0599708	-0.393149	0.00742267	0.824595	0.674928	1.00745	no
Lymphocyte percentage of white cells || id:GCST90002389	Ulcerative colitis || id:ebi-a-GCST004133	Outlier-corrected	286	-0.0703931	0.0739248	0.341841	-0.215286	0.0744996	0.932027	0.806311	1.07734	yes
Lymphocyte percentage of white cells || id:GCST90002389	Ulcerative colitis || id:ebi-a-GCST004133	Outlier-corrected	284	-0.0612025	0.0736169	0.406516	-0.205492	0.0830866	0.940633	0.814247	1.08664	no
Lymphocyte percentage of white cells || id:GCST90002389	Ulcerative colitis || id:ebi-a-GCST004133	Raw	286	-0.0964308	0.0885058	0.276835	-0.269902	0.0770405	0.908073	0.763454	1.08009	yes
Lymphocyte percentage of white cells || id:GCST90002389	Ulcerative colitis || id:ebi-a-GCST004133	Raw	284	-0.104971	0.0890609	0.239532	-0.27953	0.0695888	0.900351	0.756139	1.07207	no
Monocyte count || id:GCST90002340	Ankylosing spondylitis || id:M13_ANKYLOSPON	Outlier-corrected	558	-0.106538	0.0547542	0.05219	-0.213857	0.000779775	0.89894	0.807464	1.00078	yes
Monocyte count || id:GCST90002340	Ankylosing spondylitis || id:M13_ANKYLOSPON	Outlier-corrected	552	-0.108453	0.0547335	0.0480363	-0.215731	-0.00117549	0.897221	0.805952	0.998825	no
Monocyte count || id:GCST90002340	Ankylosing spondylitis || id:M13_ANKYLOSPON	Raw	558	-0.0521173	0.0608056	0.39175	-0.171296	0.0670616	0.949217	0.842572	1.06936	yes
Monocyte count || id:GCST90002340	Ankylosing spondylitis || id:M13_ANKYLOSPON	Raw	552	-0.110908	0.0563009	0.0493476	-0.221258	-0.00055865	0.895021	0.80151	0.999442	no
Monocyte count || id:GCST90002340	Asthma || id:ebi-a-GCST90014325	Outlier-corrected	589	0.0215662	0.0160675	0.18005	-0.00992608	0.0530586	1.0218	0.990123	1.05449	yes
Monocyte count || id:GCST90002340	Asthma || id:ebi-a-GCST90014325	Outlier-corrected	578	0.0329818	0.0160746	0.0406463	0.00147563	0.064488	1.03353	1.00148	1.06661	no
Monocyte count || id:GCST90002340	Asthma || id:ebi-a-GCST90014325	Raw	589	0.0271227	0.0180271	0.132976	-0.00821038	0.0624558	1.02749	0.991823	1.06445	yes
Monocyte count || id:GCST90002340	Asthma || id:ebi-a-GCST90014325	Raw	578	0.034609	0.0178451	0.0529376	-0.000367293	0.0695854	1.03521	0.999633	1.07206	no
Monocyte count || id:GCST90002340	Asthma || id:GCST006862	Outlier-corrected	354	0.00193161	0.0384558	0.959968	-0.0734418	0.0773051	1.00193	0.92919	1.08037	yes
Monocyte count || id:GCST90002340	Asthma || id:GCST006862	Outlier-corrected	352	-0.0024025	0.0383519	0.950086	-0.0775722	0.0727672	0.9976	0.92536	1.07548	no
Monocyte count || id:GCST90002340	Asthma || id:GCST006862	Raw	354	0.0171679	0.043417	0.692772	-0.0679294	0.102265	1.01732	0.934326	1.10768	yes
Monocyte count || id:GCST90002340	Asthma || id:GCST006862	Raw	352	0.0129664	0.0433848	0.765216	-0.0720678	0.0980005	1.01305	0.930468	1.10296	no
Monocyte count || id:GCST90002340	Crohn's disease || id:ebi-a-GCST004132	Outlier-corrected	428	-0.0265345	0.0507122	0.601091	-0.12593	0.0728614	0.973814	0.881676	1.07558	yes
Monocyte count || id:GCST90002340	Crohn's disease || id:ebi-a-GCST004132	Outlier-corrected	426	-0.0420542	0.0507909	0.40816	-0.141604	0.057496	0.958818	0.867965	1.05918	no
Monocyte count || id:GCST90002340	Crohn's disease || id:ebi-a-GCST004132	Raw	428	-0.0342251	0.0621348	0.582045	-0.156009	0.0875591	0.966354	0.855551	1.09151	yes
Monocyte count || id:GCST90002340	Crohn's disease || id:ebi-a-GCST004132	Raw	426	-0.0379514	0.062132	0.541646	-0.15973	0.0838272	0.96276	0.852374	1.08744	no
Monocyte count || id:GCST90002340	Eczema || id:GCST90244787	Outlier-corrected	527	0.0231481	0.0163297	0.156922	-0.00885815	0.0551544	1.02342	0.991181	1.0567	yes
Monocyte count || id:GCST90002340	Eczema || id:GCST90244787	Outlier-corrected	520	0.0183087	0.0165976	0.2705	-0.0142225	0.05084	1.01848	0.985878	1.05215	no
Monocyte count || id:GCST90002340	Eczema || id:GCST90244787	Raw	527	0.0118872	0.0177577	0.503527	-0.0229178	0.0466922	1.01196	0.977343	1.0478	yes
Monocyte count || id:GCST90002340	Eczema || id:GCST90244787	Raw	520	0.01188	0.0179156	0.507554	-0.0232345	0.0469946	1.01195	0.977033	1.04812	no
Monocyte count || id:GCST90002340	Eczema || id:L12_ATOPIC	Outlier-corrected	558	0.0238138	0.0297129	0.423211	-0.0344236	0.0820511	1.0241	0.966162	1.08551	yes
Monocyte count || id:GCST90002340	Eczema || id:L12_ATOPIC	Outlier-corrected	552	0.0244952	0.0298769	0.412647	-0.0340635	0.083054	1.0248	0.96651	1.0866	no
Monocyte count || id:GCST90002340	Eczema || id:L12_ATOPIC	Raw	558	-0.000678446	0.0324156	0.983309	-0.064213	0.0628561	0.999322	0.937805	1.06487	yes
Monocyte count || id:GCST90002340	Eczema || id:L12_ATOPIC	Raw	552	0.00852596	0.0319785	0.789865	-0.0541519	0.0712039	1.00856	0.947288	1.0738	no
Monocyte count || id:GCST90002340	Eosinophilic esophagitis || id:GCST90027899	Outlier-corrected	494	0.0745918	0.08448	0.377693	-0.090989	0.240172	1.07744	0.913028	1.27147	yes
Monocyte count || id:GCST90002340	Eosinophilic esophagitis || id:GCST90027899	Outlier-corrected	489	0.0645513	0.0840034	0.4426	-0.100095	0.229198	1.06668	0.904751	1.25759	no
Monocyte count || id:GCST90002340	Eosinophilic esophagitis || id:GCST90027899	Raw	494	0.0745918	0.08448	0.377693	-0.090989	0.240172	1.07744	0.913028	1.27147	yes
Monocyte count || id:GCST90002340	Eosinophilic esophagitis || id:GCST90027899	Raw	489	0.0645513	0.0840034	0.4426	-0.100095	0.229198	1.06668	0.904751	1.25759	no
Monocyte count || id:GCST90002340	Inflammatory bowel disease || id:ebi-a-GCST004131	Outlier-corrected	433	-0.0247997	0.0393026	0.528396	-0.101833	0.0522334	0.975505	0.903181	1.05362	yes
Monocyte count || id:GCST90002340	Inflammatory bowel disease || id:ebi-a-GCST004131	Outlier-corrected	431	-0.0168676	0.039483	0.669448	-0.0942542	0.060519	0.983274	0.910051	1.06239	no
Monocyte count || id:GCST90002340	Inflammatory bowel disease || id:ebi-a-GCST004131	Raw	433	-0.0368569	0.0506433	0.467146	-0.136118	0.062404	0.963814	0.87274	1.06439	yes
Monocyte count || id:GCST90002340	Inflammatory bowel disease || id:ebi-a-GCST004131	Raw	431	-0.0397989	0.0506718	0.432637	-0.139116	0.0595179	0.960983	0.870127	1.06132	no
Monocyte count || id:GCST90002340	Juvenile idiopathic arthritis || id:GCST90010715	Outlier-corrected	412	0.0150573	0.0693221	0.828154	-0.120814	0.150929	1.01517	0.886199	1.16291	yes
Monocyte count || id:GCST90002340	Juvenile idiopathic arthritis || id:GCST90010715	Outlier-corrected	410	0.0122511	0.0693418	0.85985	-0.123659	0.148161	1.01233	0.883681	1.1597	no
Monocyte count || id:GCST90002340	Juvenile idiopathic arthritis || id:GCST90010715	Raw	412	0.0394166	0.0725278	0.587101	-0.102738	0.181571	1.0402	0.902363	1.1991	yes
Monocyte count || id:GCST90002340	Juvenile idiopathic arthritis || id:GCST90010715	Raw	410	0.052755	0.0715418	0.461301	-0.0874669	0.192977	1.05417	0.916249	1.21285	no
Monocyte count || id:GCST90002340	multiple sclerosis || id:ieu-b-18	Outlier-corrected	396	0.116725	0.0486172	0.0168338	0.0214349	0.212014	1.12381	1.02167	1.23617	yes
Monocyte count || id:GCST90002340	multiple sclerosis || id:ieu-b-18	Outlier-corrected	393	0.139576	0.0485187	0.0042446	0.0444794	0.234673	1.14979	1.04548	1.26449	no
Monocyte count || id:GCST90002340	multiple sclerosis || id:ieu-b-18	Raw	396	0.0872218	0.0791467	0.271121	-0.0679057	0.242349	1.09114	0.934349	1.27424	yes
Monocyte count || id:GCST90002340	multiple sclerosis || id:ieu-b-18	Raw	393	0.148753	0.0561118	0.00835026	0.0387742	0.258733	1.16039	1.03954	1.29529	no
Monocyte count || id:GCST90002340	Psoriasis || id:GCST90019016	Outlier-corrected	415	-0.155835	0.0510634	0.00242453	-0.25592	-0.0557512	0.8557	0.774204	0.945774	yes
Monocyte count || id:GCST90002340	Psoriasis || id:GCST90019016	Outlier-corrected	411	-0.159734	0.0506735	0.00174116	-0.259054	-0.0604142	0.85237	0.771781	0.941375	no
Monocyte count || id:GCST90002340	Psoriasis || id:GCST90019016	Raw	415	-0.11637	0.0634843	0.0675117	-0.2408	0.00805876	0.890145	0.785999	1.00809	yes
Monocyte count || id:GCST90002340	Psoriasis || id:GCST90019016	Raw	411	-0.146453	0.0544576	0.00745239	-0.25319	-0.0397159	0.863766	0.776321	0.961062	no
Monocyte count || id:GCST90002340	Rheumatoid arthritis || id:ebi-a-GCST002318	Outlier-corrected	418	0.0310266	0.0417844	0.45819	-0.0508708	0.112924	1.03151	0.950401	1.11955	yes
Monocyte count || id:GCST90002340	Rheumatoid arthritis || id:ebi-a-GCST002318	Outlier-corrected	415	0.0562331	0.0408989	0.169917	-0.0239287	0.136395	1.05784	0.976355	1.14613	no
Monocyte count || id:GCST90002340	Rheumatoid arthritis || id:ebi-a-GCST002318	Raw	418	0.0574207	0.0515556	0.266023	-0.0436284	0.15847	1.0591	0.95731	1.17172	yes
Monocyte count || id:GCST90002340	Rheumatoid arthritis || id:ebi-a-GCST002318	Raw	415	0.0747785	0.0479483	0.119626	-0.0192001	0.168757	1.07765	0.980983	1.18383	no
Monocyte count || id:GCST90002340	Sinusitis || id:J10_CHRONSINUSITIS	Outlier-corrected	558	-0.00422061	0.0252048	0.867075	-0.0536221	0.0451808	0.995788	0.94779	1.04622	yes
Monocyte count || id:GCST90002340	Sinusitis || id:J10_CHRONSINUSITIS	Outlier-corrected	552	-0.00395102	0.0252663	0.875794	-0.0534729	0.0455708	0.996057	0.947932	1.04663	no
Monocyte count || id:GCST90002340	Sinusitis || id:J10_CHRONSINUSITIS	Raw	558	0.0108706	0.0260187	0.676253	-0.0401259	0.0618672	1.01093	0.960668	1.06382	yes
Monocyte count || id:GCST90002340	Sinusitis || id:J10_CHRONSINUSITIS	Raw	552	0.0113382	0.0260982	0.664137	-0.0398143	0.0624907	1.0114	0.960968	1.06448	no
Monocyte count || id:GCST90002340	Systemic lupus erythematosus || id:ebi-a-GCST003156	Outlier-corrected	391	0.0664391	0.0774641	0.391605	-0.0853905	0.218269	1.0687	0.918154	1.24392	yes
Monocyte count || id:GCST90002340	Systemic lupus erythematosus || id:ebi-a-GCST003156	Outlier-corrected	388	0.0879911	0.0781699	0.261023	-0.0652219	0.241204	1.09198	0.93686	1.27278	no
Monocyte count || id:GCST90002340	Systemic lupus erythematosus || id:ebi-a-GCST003156	Raw	391	0.063764	0.0828272	0.441859	-0.0985773	0.226105	1.06584	0.906126	1.25371	yes
Monocyte count || id:GCST90002340	Systemic lupus erythematosus || id:ebi-a-GCST003156	Raw	388	0.0782076	0.0827775	0.345354	-0.0840364	0.240452	1.08135	0.919398	1.27182	no
Monocyte count || id:GCST90002340	Type 1 diabetes || id:ebi-a-GCST010681	Outlier-corrected	532	0.0325702	0.0538187	0.545319	-0.0729144	0.138055	1.03311	0.92968	1.14804	yes
Monocyte count || id:GCST90002340	Type 1 diabetes || id:ebi-a-GCST010681	Outlier-corrected	525	0.0355741	0.0536009	0.507186	-0.0694838	0.140632	1.03621	0.932875	1.151	no
Monocyte count || id:GCST90002340	Type 1 diabetes || id:ebi-a-GCST010681	Raw	532	-0.0792064	0.0767464	0.302517	-0.229629	0.0712166	0.923849	0.794828	1.07381	yes
Monocyte count || id:GCST90002340	Type 1 diabetes || id:ebi-a-GCST010681	Raw	525	0.0699024	0.0575395	0.224966	-0.0428749	0.18268	1.0724	0.958031	1.20043	no
Monocyte count || id:GCST90002340	Ulcerative colitis || id:ebi-a-GCST004133	Outlier-corrected	431	-0.0460459	0.0445332	0.301754	-0.133331	0.0412392	0.954998	0.875175	1.0421	yes
Monocyte count || id:GCST90002340	Ulcerative colitis || id:ebi-a-GCST004133	Outlier-corrected	429	-0.0578889	0.0447339	0.196362	-0.145567	0.0297896	0.943755	0.864532	1.03024	no
Monocyte count || id:GCST90002340	Ulcerative colitis || id:ebi-a-GCST004133	Raw	431	-0.0502767	0.0536983	0.349654	-0.155525	0.0549719	0.950966	0.855965	1.05651	yes
Monocyte count || id:GCST90002340	Ulcerative colitis || id:ebi-a-GCST004133	Raw	429	-0.053187	0.0537461	0.322931	-0.158529	0.0521555	0.948203	0.853398	1.05354	no
Monocyte percentage of white cells || id:GCST90002394	Ankylosing spondylitis || id:M13_ANKYLOSPON	Outlier-corrected	436	-0.103118	0.053413	0.0541902	-0.207808	0.00157121	0.90202	0.812363	1.00157	yes
Monocyte percentage of white cells || id:GCST90002394	Ankylosing spondylitis || id:M13_ANKYLOSPON	Outlier-corrected	430	-0.11659	0.0535872	0.030123	-0.22162	-0.0115587	0.88995	0.801219	0.988508	no
Monocyte percentage of white cells || id:GCST90002394	Ankylosing spondylitis || id:M13_ANKYLOSPON	Raw	436	-0.220748	0.0711847	0.00205372	-0.36027	-0.0812258	0.801919	0.697488	0.921985	yes
Monocyte percentage of white cells || id:GCST90002394	Ankylosing spondylitis || id:M13_ANKYLOSPON	Raw	430	-0.11659	0.0535872	0.030123	-0.22162	-0.0115587	0.88995	0.801219	0.988508	no
Monocyte percentage of white cells || id:GCST90002394	Asthma || id:ebi-a-GCST90014325	Outlier-corrected	448	0.00900322	0.0160924	0.576134	-0.022538	0.0405444	1.00904	0.977714	1.04138	yes
Monocyte percentage of white cells || id:GCST90002394	Asthma || id:ebi-a-GCST90014325	Outlier-corrected	440	0.0117061	0.0164673	0.477553	-0.0205698	0.043982	1.01177	0.97964	1.04496	no
Monocyte percentage of white cells || id:GCST90002394	Asthma || id:ebi-a-GCST90014325	Raw	448	-0.00357009	0.0204623	0.861574	-0.0436762	0.036536	0.996436	0.957264	1.03721	yes
Monocyte percentage of white cells || id:GCST90002394	Asthma || id:ebi-a-GCST90014325	Raw	440	0.00231559	0.0197006	0.906487	-0.0362977	0.0409288	1.00232	0.964353	1.04178	no
Monocyte percentage of white cells || id:GCST90002394	Asthma || id:GCST006862	Outlier-corrected	258	0.00435349	0.0335749	0.896935	-0.0614532	0.0701602	1.00436	0.940397	1.07268	yes
Monocyte percentage of white cells || id:GCST90002394	Asthma || id:GCST006862	Outlier-corrected	256	0.0151401	0.0333944	0.650671	-0.0503129	0.0805931	1.01526	0.950932	1.08393	no
Monocyte percentage of white cells || id:GCST90002394	Asthma || id:GCST006862	Raw	258	-0.0643521	0.0398584	0.107642	-0.142475	0.0137704	0.937675	0.86721	1.01387	yes
Monocyte percentage of white cells || id:GCST90002394	Asthma || id:GCST006862	Raw	256	-0.0465322	0.0393016	0.237524	-0.123563	0.0304989	0.954534	0.883766	1.03097	no
Monocyte percentage of white cells || id:GCST90002394	Crohn's disease || id:ebi-a-GCST004132	Outlier-corrected	335	-0.0952486	0.0518162	0.0669802	-0.196808	0.00631112	0.909147	0.821348	1.00633	yes
Monocyte percentage of white cells || id:GCST90002394	Crohn's disease || id:ebi-a-GCST004132	Outlier-corrected	332	-0.0900737	0.0520257	0.0843876	-0.192044	0.0118966	0.913864	0.825271	1.01197	no
Monocyte percentage of white cells || id:GCST90002394	Crohn's disease || id:ebi-a-GCST004132	Raw	335	-0.137344	0.0655589	0.0369259	-0.26584	-0.00884891	0.87167	0.766562	0.99119	yes
Monocyte percentage of white cells || id:GCST90002394	Crohn's disease || id:ebi-a-GCST004132	Raw	332	-0.135893	0.0660953	0.0405651	-0.26544	-0.00634604	0.872936	0.766869	0.993674	no
Monocyte percentage of white cells || id:GCST90002394	Eczema || id:GCST90244787	Outlier-corrected	412	0.0193611	0.0171318	0.259094	-0.0142173	0.0529395	1.01955	0.985883	1.05437	yes
Monocyte percentage of white cells || id:GCST90002394	Eczema || id:GCST90244787	Outlier-corrected	404	0.0218165	0.0174341	0.211534	-0.0123543	0.0559872	1.02206	0.987722	1.05758	no
Monocyte percentage of white cells || id:GCST90002394	Eczema || id:GCST90244787	Raw	412	0.00537362	0.0185023	0.771634	-0.0308908	0.0416381	1.00539	0.969581	1.04252	yes
Monocyte percentage of white cells || id:GCST90002394	Eczema || id:GCST90244787	Raw	404	0.00479127	0.0184984	0.79576	-0.0314656	0.0410482	1.0048	0.969024	1.0419	no
Monocyte percentage of white cells || id:GCST90002394	Eczema || id:L12_ATOPIC	Outlier-corrected	436	0.0202203	0.0313926	0.519848	-0.0413093	0.0817499	1.02043	0.959532	1.08518	yes
Monocyte percentage of white cells || id:GCST90002394	Eczema || id:L12_ATOPIC	Outlier-corrected	430	0.0135416	0.0316386	0.668861	-0.0484701	0.0755533	1.01363	0.952686	1.07848	no
Monocyte percentage of white cells || id:GCST90002394	Eczema || id:L12_ATOPIC	Raw	436	-0.000349919	0.0333679	0.991638	-0.0657511	0.0650513	0.99965	0.936364	1.06721	yes
Monocyte percentage of white cells || id:GCST90002394	Eczema || id:L12_ATOPIC	Raw	430	-0.00979511	0.0334207	0.769599	-0.0752998	0.0557095	0.990253	0.927465	1.05729	no
Monocyte percentage of white cells || id:GCST90002394	Eosinophilic esophagitis || id:GCST90027899	Outlier-corrected	377	-0.138718	0.0826145	0.0939652	-0.300643	0.0232063	0.870473	0.740342	1.02348	yes
Monocyte percentage of white cells || id:GCST90002394	Eosinophilic esophagitis || id:GCST90027899	Outlier-corrected	371	-0.118538	0.0823024	0.150642	-0.27985	0.0427751	0.888218	0.755897	1.0437	no
Monocyte percentage of white cells || id:GCST90002394	Eosinophilic esophagitis || id:GCST90027899	Raw	377	-0.153072	0.0837241	0.0682975	-0.317171	0.0110269	0.858068	0.728206	1.01109	yes
Monocyte percentage of white cells || id:GCST90002394	Eosinophilic esophagitis || id:GCST90027899	Raw	371	-0.145562	0.0848368	0.0870383	-0.311842	0.0207184	0.864536	0.732097	1.02093	no
Monocyte percentage of white cells || id:GCST90002394	Inflammatory bowel disease || id:ebi-a-GCST004131	Outlier-corrected	335	-0.0775127	0.0409111	0.0590619	-0.157699	0.00267314	0.925415	0.854107	1.00268	yes
Monocyte percentage of white cells || id:GCST90002394	Inflammatory bowel disease || id:ebi-a-GCST004131	Outlier-corrected	332	-0.0797271	0.0418232	0.0575374	-0.161701	0.00224641	0.923368	0.850696	1.00225	no
Monocyte percentage of white cells || id:GCST90002394	Inflammatory bowel disease || id:ebi-a-GCST004131	Raw	335	-0.101687	0.0550635	0.0656705	-0.209612	0.00623696	0.903312	0.810899	1.00626	yes
Monocyte percentage of white cells || id:GCST90002394	Inflammatory bowel disease || id:ebi-a-GCST004131	Raw	332	-0.111538	0.055339	0.0446564	-0.220002	-0.0030733	0.894458	0.802517	0.996931	no
Monocyte percentage of white cells || id:GCST90002394	Juvenile idiopathic arthritis || id:GCST90010715	Outlier-corrected	319	-0.091168	0.0687201	0.185577	-0.225859	0.0435235	0.912864	0.79783	1.04448	yes
Monocyte percentage of white cells || id:GCST90002394	Juvenile idiopathic arthritis || id:GCST90010715	Outlier-corrected	316	-0.0632032	0.0681065	0.354117	-0.196692	0.0702854	0.938753	0.821444	1.07281	no
Monocyte percentage of white cells || id:GCST90002394	Juvenile idiopathic arthritis || id:GCST90010715	Raw	319	-0.0990463	0.0708302	0.162978	-0.237873	0.0397808	0.905701	0.788302	1.04058	yes
Monocyte percentage of white cells || id:GCST90002394	Juvenile idiopathic arthritis || id:GCST90010715	Raw	316	-0.0712101	0.0702987	0.311854	-0.208996	0.0665753	0.931266	0.811399	1.06884	no
Monocyte percentage of white cells || id:GCST90002394	multiple sclerosis || id:ieu-b-18	Outlier-corrected	297	0.0294947	0.0466914	0.528094	-0.0620203	0.12101	1.02993	0.939864	1.12864	yes
Monocyte percentage of white cells || id:GCST90002394	multiple sclerosis || id:ieu-b-18	Outlier-corrected	295	0.0143827	0.0466637	0.75814	-0.0770782	0.105844	1.01449	0.925817	1.11165	no
Monocyte percentage of white cells || id:GCST90002394	multiple sclerosis || id:ieu-b-18	Raw	297	0.108994	0.0745892	0.145007	-0.0372011	0.255189	1.11516	0.963482	1.29071	yes
Monocyte percentage of white cells || id:GCST90002394	multiple sclerosis || id:ieu-b-18	Raw	295	0.0168548	0.0555596	0.761827	-0.0920419	0.125752	1.017	0.912067	1.134	no
Monocyte percentage of white cells || id:GCST90002394	Psoriasis || id:GCST90019016	Outlier-corrected	321	-0.0732742	0.048077	0.12849	-0.167505	0.0209567	0.929346	0.845772	1.02118	yes
Monocyte percentage of white cells || id:GCST90002394	Psoriasis || id:GCST90019016	Outlier-corrected	318	-0.0531805	0.0479763	0.268503	-0.147214	0.0408532	0.948209	0.863109	1.0417	no
Monocyte percentage of white cells || id:GCST90002394	Psoriasis || id:GCST90019016	Raw	321	-0.144613	0.0692838	0.0376563	-0.280409	-0.00881648	0.865357	0.755475	0.991222	yes
Monocyte percentage of white cells || id:GCST90002394	Psoriasis || id:GCST90019016	Raw	318	-0.0529601	0.0509809	0.299679	-0.152883	0.0469625	0.948418	0.85823	1.04808	no
Monocyte percentage of white cells || id:GCST90002394	Rheumatoid arthritis || id:ebi-a-GCST002318	Outlier-corrected	315	0.0172316	0.042126	0.682787	-0.0653354	0.0997986	1.01738	0.936753	1.10495	yes
Monocyte percentage of white cells || id:GCST90002394	Rheumatoid arthritis || id:ebi-a-GCST002318	Outlier-corrected	313	0.0223278	0.0415796	0.591664	-0.0591683	0.103824	1.02258	0.942548	1.1094	no
Monocyte percentage of white cells || id:GCST90002394	Rheumatoid arthritis || id:ebi-a-GCST002318	Raw	315	-0.0320182	0.0482198	0.507174	-0.126529	0.0624926	0.968489	0.881149	1.06449	yes
Monocyte percentage of white cells || id:GCST90002394	Rheumatoid arthritis || id:ebi-a-GCST002318	Raw	313	0.00737849	0.0449738	0.869789	-0.0807701	0.0955271	1.00741	0.922406	1.10024	no
Monocyte percentage of white cells || id:GCST90002394	Sinusitis || id:J10_CHRONSINUSITIS	Outlier-corrected	436	0.0134137	0.0258305	0.603821	-0.0372142	0.0640416	1.0135	0.96347	1.06614	yes
Monocyte percentage of white cells || id:GCST90002394	Sinusitis || id:J10_CHRONSINUSITIS	Outlier-corrected	430	0.0181286	0.0258304	0.483167	-0.0324989	0.0687561	1.01829	0.968023	1.07117	no
Monocyte percentage of white cells || id:GCST90002394	Sinusitis || id:J10_CHRONSINUSITIS	Raw	436	0.00340611	0.0277275	0.902289	-0.0509398	0.057752	1.00341	0.950336	1.05945	yes
Monocyte percentage of white cells || id:GCST90002394	Sinusitis || id:J10_CHRONSINUSITIS	Raw	430	0.0172407	0.0267696	0.519894	-0.0352277	0.0697091	1.01739	0.965386	1.0722	no
Monocyte percentage of white cells || id:GCST90002394	Systemic lupus erythematosus || id:ebi-a-GCST003156	Outlier-corrected	295	0.120038	0.0807024	0.137983	-0.0381385	0.278215	1.12754	0.96258	1.32077	yes
Monocyte percentage of white cells || id:GCST90002394	Systemic lupus erythematosus || id:ebi-a-GCST003156	Outlier-corrected	291	0.124249	0.0807981	0.1252	-0.0341158	0.282613	1.1323	0.96646	1.32659	no
Monocyte percentage of white cells || id:GCST90002394	Systemic lupus erythematosus || id:ebi-a-GCST003156	Raw	295	0.12368	0.0827459	0.136067	-0.0385024	0.285862	1.13165	0.962229	1.33091	yes
Monocyte percentage of white cells || id:GCST90002394	Systemic lupus erythematosus || id:ebi-a-GCST003156	Raw	291	0.115277	0.0820596	0.16115	-0.0455593	0.276114	1.12218	0.955463	1.318	no
Monocyte percentage of white cells || id:GCST90002394	Type 1 diabetes || id:ebi-a-GCST010681	Outlier-corrected	415	0.103064	0.0570672	0.0716522	-0.00878792	0.214915	1.10856	0.991251	1.23976	yes
Monocyte percentage of white cells || id:GCST90002394	Type 1 diabetes || id:ebi-a-GCST010681	Outlier-corrected	409	0.0964561	0.0569845	0.091285	-0.0152335	0.208146	1.10126	0.984882	1.23139	no
Monocyte percentage of white cells || id:GCST90002394	Type 1 diabetes || id:ebi-a-GCST010681	Raw	415	0.0408807	0.0775642	0.598437	-0.111145	0.192906	1.04173	0.894809	1.21277	yes
Monocyte percentage of white cells || id:GCST90002394	Type 1 diabetes || id:ebi-a-GCST010681	Raw	409	0.106762	0.0586363	0.0693769	-0.008165	0.221689	1.11267	0.991868	1.24818	no
Monocyte percentage of white cells || id:GCST90002394	Ulcerative colitis || id:ebi-a-GCST004133	Outlier-corrected	335	-0.0589857	0.0492094	0.231543	-0.155436	0.0374646	0.94272	0.856042	1.03818	yes
Monocyte percentage of white cells || id:GCST90002394	Ulcerative colitis || id:ebi-a-GCST004133	Outlier-corrected	332	-0.0395092	0.0484576	0.415494	-0.134486	0.0554676	0.961261	0.874165	1.05703	no
Monocyte percentage of white cells || id:GCST90002394	Ulcerative colitis || id:ebi-a-GCST004133	Raw	335	-0.0575596	0.0610621	0.346546	-0.177241	0.0621221	0.944066	0.837578	1.06409	yes
Monocyte percentage of white cells || id:GCST90002394	Ulcerative colitis || id:ebi-a-GCST004133	Raw	332	-0.0798186	0.0607116	0.189515	-0.198813	0.0391762	0.923284	0.819703	1.03995	no
Myeloid white cell count || id:ebi-a-GCST004626	Ankylosing spondylitis || id:M13_ANKYLOSPON	Outlier-corrected	139	0.0577136	0.0799796	0.471786	-0.0990464	0.214474	1.05941	0.905701	1.23921	yes
Myeloid white cell count || id:ebi-a-GCST004626	Ankylosing spondylitis || id:M13_ANKYLOSPON	Outlier-corrected	137	0.0577136	0.0799796	0.471786	-0.0990464	0.214474	1.05941	0.905701	1.23921	no
Myeloid white cell count || id:ebi-a-GCST004626	Ankylosing spondylitis || id:M13_ANKYLOSPON	Raw	139	0.26068	0.108382	0.0174896	0.0482511	0.47311	1.29781	1.04943	1.60498	yes
Myeloid white cell count || id:ebi-a-GCST004626	Ankylosing spondylitis || id:M13_ANKYLOSPON	Raw	137	0.0781449	0.0826761	0.346236	-0.0839002	0.24019	1.08128	0.919523	1.27149	no
Myeloid white cell count || id:ebi-a-GCST004626	Asthma || id:ebi-a-GCST90014325	Outlier-corrected	145	0.0360569	0.0272074	0.187358	-0.0172697	0.0893835	1.03671	0.982879	1.0935	yes
Myeloid white cell count || id:ebi-a-GCST004626	Asthma || id:ebi-a-GCST90014325	Outlier-corrected	142	0.039111	0.0280981	0.166298	-0.0159613	0.0941832	1.03989	0.984165	1.09876	no
Myeloid white cell count || id:ebi-a-GCST004626	Asthma || id:ebi-a-GCST90014325	Raw	145	0.0818224	0.0351366	0.0212666	0.0129547	0.15069	1.08526	1.01304	1.16264	yes
Myeloid white cell count || id:ebi-a-GCST004626	Asthma || id:ebi-a-GCST90014325	Raw	142	0.0888833	0.0357788	0.0141533	0.0187568	0.15901	1.09295	1.01893	1.17235	no
Myeloid white cell count || id:ebi-a-GCST004626	Asthma || id:GCST006862	Outlier-corrected	112	-0.113201	0.0571146	0.0500446	-0.225145	-0.00125597	0.892972	0.7984	0.998745	yes
Myeloid white cell count || id:ebi-a-GCST004626	Asthma || id:GCST006862	Outlier-corrected	110	-0.114181	0.0574735	0.0495891	-0.226829	-0.00153301	0.892096	0.797057	0.998468	no
Myeloid white cell count || id:ebi-a-GCST004626	Asthma || id:GCST006862	Raw	112	0.0521321	0.0678813	0.444124	-0.0809152	0.185179	1.05351	0.922272	1.20343	yes
Myeloid white cell count || id:ebi-a-GCST004626	Asthma || id:GCST006862	Raw	110	0.0503428	0.0698245	0.472458	-0.0865132	0.187199	1.05163	0.917123	1.20587	no
Myeloid white cell count || id:ebi-a-GCST004626	Crohn's disease || id:ebi-a-GCST004132	Outlier-corrected	123	0.164402	0.0698068	0.0203761	0.0275804	0.301223	1.17869	1.02796	1.35151	yes
Myeloid white cell count || id:ebi-a-GCST004626	Crohn's disease || id:ebi-a-GCST004132	Outlier-corrected	121	0.12657	0.0699108	0.0731142	-0.0104555	0.263595	1.13493	0.989599	1.3016	no
Myeloid white cell count || id:ebi-a-GCST004626	Crohn's disease || id:ebi-a-GCST004132	Raw	123	0.0896329	0.115021	0.437329	-0.135809	0.315075	1.09377	0.873009	1.37036	yes
Myeloid white cell count || id:ebi-a-GCST004626	Crohn's disease || id:ebi-a-GCST004132	Raw	121	0.0833746	0.115422	0.471486	-0.142852	0.309601	1.08695	0.866882	1.36288	no
Myeloid white cell count || id:ebi-a-GCST004626	Eczema || id:GCST90244787	Outlier-corrected	141	0.09118	0.0243187	0.000263469	0.0435154	0.138845	1.09547	1.04448	1.14895	yes
Myeloid white cell count || id:ebi-a-GCST004626	Eczema || id:GCST90244787	Outlier-corrected	139	0.0965246	0.024674	0.000145815	0.0481637	0.144886	1.10134	1.04934	1.15591	no
Myeloid white cell count || id:ebi-a-GCST004626	Eczema || id:GCST90244787	Raw	141	0.109422	0.0298528	0.000349677	0.0509108	0.167934	1.11563	1.05223	1.18286	yes
Myeloid white cell count || id:ebi-a-GCST004626	Eczema || id:GCST90244787	Raw	139	0.108174	0.0298901	0.000414002	0.0495897	0.166759	1.11424	1.05084	1.18147	no
Myeloid white cell count || id:ebi-a-GCST004626	Eczema || id:L12_ATOPIC	Outlier-corrected	139	0.158456	0.0478331	0.0011947	0.0647031	0.252209	1.1717	1.06684	1.28686	yes
Myeloid white cell count || id:ebi-a-GCST004626	Eczema || id:L12_ATOPIC	Outlier-corrected	137	0.149454	0.0478102	0.00218653	0.0557457	0.243162	1.1612	1.05733	1.27527	no
Myeloid white cell count || id:ebi-a-GCST004626	Eczema || id:L12_ATOPIC	Raw	139	0.117693	0.059329	0.0492698	0.00140812	0.233978	1.1249	1.00141	1.26362	yes
Myeloid white cell count || id:ebi-a-GCST004626	Eczema || id:L12_ATOPIC	Raw	137	0.135289	0.0591535	0.0237346	0.0193486	0.25123	1.14487	1.01954	1.28561	no
Myeloid white cell count || id:ebi-a-GCST004626	Eosinophilic esophagitis || id:GCST90027899	Outlier-corrected	124	0.181258	0.131979	0.172132	-0.0774213	0.439937	1.19872	0.9255	1.55261	yes
Myeloid white cell count || id:ebi-a-GCST004626	Eosinophilic esophagitis || id:GCST90027899	Outlier-corrected	122	0.208251	0.135503	0.126934	-0.0573344	0.473836	1.23152	0.944278	1.60614	no
Myeloid white cell count || id:ebi-a-GCST004626	Eosinophilic esophagitis || id:GCST90027899	Raw	124	0.181258	0.131979	0.172132	-0.0774213	0.439937	1.19872	0.9255	1.55261	yes
Myeloid white cell count || id:ebi-a-GCST004626	Eosinophilic esophagitis || id:GCST90027899	Raw	122	0.208251	0.135503	0.126934	-0.0573344	0.473836	1.23152	0.944278	1.60614	no
Myeloid white cell count || id:ebi-a-GCST004626	Inflammatory bowel disease || id:ebi-a-GCST004131	Outlier-corrected	123	0.106121	0.0547796	0.0554029	-0.00124682	0.213489	1.11196	0.998754	1.23799	yes
Myeloid white cell count || id:ebi-a-GCST004626	Inflammatory bowel disease || id:ebi-a-GCST004131	Outlier-corrected	121	0.0855789	0.0545511	0.119765	-0.0213412	0.192499	1.08935	0.978885	1.21228	no
Myeloid white cell count || id:ebi-a-GCST004626	Inflammatory bowel disease || id:ebi-a-GCST004131	Raw	123	-0.00824714	0.084752	0.922641	-0.174361	0.157867	0.991787	0.839994	1.17101	yes
Myeloid white cell count || id:ebi-a-GCST004626	Inflammatory bowel disease || id:ebi-a-GCST004131	Raw	121	0.00514901	0.0847386	0.951649	-0.160939	0.171237	1.00516	0.851344	1.18677	no
Myeloid white cell count || id:ebi-a-GCST004626	Juvenile idiopathic arthritis || id:GCST90010715	Outlier-corrected	123	-0.0842111	0.0905449	0.354229	-0.261679	0.0932569	0.919237	0.769758	1.09774	yes
Myeloid white cell count || id:ebi-a-GCST004626	Juvenile idiopathic arthritis || id:GCST90010715	Outlier-corrected	121	-0.0983047	0.0923258	0.289159	-0.279263	0.0826539	0.906373	0.756341	1.08617	no
Myeloid white cell count || id:ebi-a-GCST004626	Juvenile idiopathic arthritis || id:GCST90010715	Raw	123	0.0211269	0.136759	0.877484	-0.24692	0.289174	1.02135	0.781203	1.33532	yes
Myeloid white cell count || id:ebi-a-GCST004626	Juvenile idiopathic arthritis || id:GCST90010715	Raw	121	-0.0848361	0.118208	0.474348	-0.316525	0.146853	0.918663	0.728677	1.15818	no
Myeloid white cell count || id:ebi-a-GCST004626	multiple sclerosis || id:ieu-b-18	Outlier-corrected	114	0.0893085	0.0716029	0.215239	-0.0510332	0.22965	1.09342	0.950247	1.25816	yes
Myeloid white cell count || id:ebi-a-GCST004626	multiple sclerosis || id:ieu-b-18	Outlier-corrected	112	0.127314	0.0729179	0.083883	-0.0156048	0.270233	1.13577	0.984516	1.31027	no
Myeloid white cell count || id:ebi-a-GCST004626	multiple sclerosis || id:ieu-b-18	Raw	114	-0.0897202	0.153595	0.560293	-0.390766	0.211326	0.914187	0.676538	1.23531	yes
Myeloid white cell count || id:ebi-a-GCST004626	multiple sclerosis || id:ieu-b-18	Raw	112	0.12673	0.0998674	0.207103	-0.0690106	0.32247	1.13511	0.933317	1.38053	no
Myeloid white cell count || id:ebi-a-GCST004626	Psoriasis || id:GCST90019016	Outlier-corrected	122	-0.0368095	0.0732066	0.616072	-0.180294	0.106675	0.96386	0.835024	1.11257	yes
Myeloid white cell count || id:ebi-a-GCST004626	Psoriasis || id:GCST90019016	Outlier-corrected	120	-0.111483	0.06618	0.0948382	-0.241195	0.0182302	0.894507	0.785688	1.0184	no
Myeloid white cell count || id:ebi-a-GCST004626	Psoriasis || id:GCST90019016	Raw	122	0.217295	0.169601	0.202571	-0.115124	0.549713	1.24271	0.891256	1.73276	yes
Myeloid white cell count || id:ebi-a-GCST004626	Psoriasis || id:GCST90019016	Raw	120	-0.0554344	0.0855839	0.518414	-0.223179	0.11231	0.946074	0.799972	1.11886	no
Myeloid white cell count || id:ebi-a-GCST004626	Rheumatoid arthritis || id:ebi-a-GCST002318	Outlier-corrected	119	0.0135655	0.067946	0.842119	-0.119609	0.14674	1.01366	0.887268	1.15805	yes
Myeloid white cell count || id:ebi-a-GCST004626	Rheumatoid arthritis || id:ebi-a-GCST002318	Outlier-corrected	117	0.0135655	0.067946	0.842119	-0.119609	0.14674	1.01366	0.887268	1.15805	no
Myeloid white cell count || id:ebi-a-GCST004626	Rheumatoid arthritis || id:ebi-a-GCST002318	Raw	119	0.00827387	0.16924	0.961091	-0.323436	0.339984	1.00831	0.723658	1.40493	yes
Myeloid white cell count || id:ebi-a-GCST004626	Rheumatoid arthritis || id:ebi-a-GCST002318	Raw	117	-0.0398996	0.139981	0.776125	-0.314263	0.234463	0.960886	0.730327	1.26423	no
Myeloid white cell count || id:ebi-a-GCST004626	Sinusitis || id:J10_CHRONSINUSITIS	Outlier-corrected	139	-0.0150255	0.0367688	0.683445	-0.0870924	0.0570413	0.985087	0.916592	1.0587	yes
Myeloid white cell count || id:ebi-a-GCST004626	Sinusitis || id:J10_CHRONSINUSITIS	Outlier-corrected	137	-0.00346697	0.0371334	0.925754	-0.0762485	0.0693145	0.996539	0.926586	1.07177	no
Myeloid white cell count || id:ebi-a-GCST004626	Sinusitis || id:J10_CHRONSINUSITIS	Raw	139	0.0289639	0.0430836	0.502534	-0.0554799	0.113408	1.02939	0.946031	1.12009	yes
Myeloid white cell count || id:ebi-a-GCST004626	Sinusitis || id:J10_CHRONSINUSITIS	Raw	137	0.0421074	0.0436429	0.336349	-0.0434327	0.127647	1.04301	0.957497	1.13615	no
Myeloid white cell count || id:ebi-a-GCST004626	Systemic lupus erythematosus || id:ebi-a-GCST003156	Outlier-corrected	118	0.0125161	0.104058	0.904483	-0.191438	0.21647	1.01259	0.825771	1.24169	yes
Myeloid white cell count || id:ebi-a-GCST004626	Systemic lupus erythematosus || id:ebi-a-GCST003156	Outlier-corrected	116	0.0441625	0.106177	0.678269	-0.163944	0.252269	1.04515	0.84879	1.28694	no
Myeloid white cell count || id:ebi-a-GCST004626	Systemic lupus erythematosus || id:ebi-a-GCST003156	Raw	118	-0.129279	0.155807	0.408378	-0.434661	0.176104	0.878729	0.647484	1.19256	yes
Myeloid white cell count || id:ebi-a-GCST004626	Systemic lupus erythematosus || id:ebi-a-GCST003156	Raw	116	0.0689297	0.133426	0.606418	-0.192586	0.330445	1.07136	0.824824	1.39159	no
Myeloid white cell count || id:ebi-a-GCST004626	Type 1 diabetes || id:ebi-a-GCST010681	Outlier-corrected	138	-0.0283123	0.0893854	0.751938	-0.203508	0.146883	0.972085	0.815864	1.15822	yes
Myeloid white cell count || id:ebi-a-GCST004626	Type 1 diabetes || id:ebi-a-GCST010681	Outlier-corrected	136	-0.0459989	0.0914913	0.615959	-0.225322	0.133324	0.955043	0.798259	1.14262	no
Myeloid white cell count || id:ebi-a-GCST004626	Type 1 diabetes || id:ebi-a-GCST010681	Raw	138	-0.144566	0.160132	0.368222	-0.458425	0.169294	0.865398	0.632279	1.18447	yes
Myeloid white cell count || id:ebi-a-GCST004626	Type 1 diabetes || id:ebi-a-GCST010681	Raw	136	-0.0753041	0.150999	0.618798	-0.371262	0.220654	0.927461	0.689863	1.24689	no
Myeloid white cell count || id:ebi-a-GCST004626	Ulcerative colitis || id:ebi-a-GCST004133	Outlier-corrected	123	-0.008007	0.0636817	0.900169	-0.132823	0.116809	0.992025	0.87562	1.1239	yes
Myeloid white cell count || id:ebi-a-GCST004626	Ulcerative colitis || id:ebi-a-GCST004133	Outlier-corrected	121	0.0080041	0.0647057	0.901778	-0.118819	0.134827	1.00804	0.887969	1.14434	no
Myeloid white cell count || id:ebi-a-GCST004626	Ulcerative colitis || id:ebi-a-GCST004133	Raw	123	-0.10645	0.0786501	0.17841	-0.260604	0.0477042	0.89902	0.770586	1.04886	yes
Myeloid white cell count || id:ebi-a-GCST004626	Ulcerative colitis || id:ebi-a-GCST004133	Raw	121	-0.0744777	0.0786772	0.345733	-0.228685	0.0797296	0.928228	0.795579	1.08299	no
Neutrophil count || id:GCST90002351	Ankylosing spondylitis || id:M13_ANKYLOSPON	Outlier-corrected	432	0.187192	0.0764514	0.0147469	0.0373476	0.337037	1.20586	1.03805	1.40079	yes
Neutrophil count || id:GCST90002351	Ankylosing spondylitis || id:M13_ANKYLOSPON	Outlier-corrected	424	0.159061	0.0769249	0.0392716	0.00828819	0.309834	1.17241	1.00832	1.3632	no
Neutrophil count || id:GCST90002351	Ankylosing spondylitis || id:M13_ANKYLOSPON	Raw	432	0.292944	0.116458	0.0122507	0.0646867	0.521202	1.34037	1.06682	1.68405	yes
Neutrophil count || id:GCST90002351	Ankylosing spondylitis || id:M13_ANKYLOSPON	Raw	424	0.159061	0.0769249	0.0392716	0.00828819	0.309834	1.17241	1.00832	1.3632	no
Neutrophil count || id:GCST90002351	Asthma || id:ebi-a-GCST90014325	Outlier-corrected	445	0.0583051	0.0232734	0.0126096	0.0126893	0.103921	1.06004	1.01277	1.10951	yes
Neutrophil count || id:GCST90002351	Asthma || id:ebi-a-GCST90014325	Outlier-corrected	434	0.0515587	0.0233906	0.0280514	0.00571306	0.0974044	1.05291	1.00573	1.10231	no
Neutrophil count || id:GCST90002351	Asthma || id:ebi-a-GCST90014325	Raw	445	0.121144	0.0301105	6.74455e-05	0.0621278	0.180161	1.12879	1.0641	1.19741	yes
Neutrophil count || id:GCST90002351	Asthma || id:ebi-a-GCST90014325	Raw	434	0.0951123	0.0292839	0.0012529	0.0377159	0.152509	1.09978	1.03844	1.16475	no
Neutrophil count || id:GCST90002351	Asthma || id:GCST006862	Outlier-corrected	309	-0.100036	0.0489936	0.0420419	-0.196063	-0.00400819	0.904805	0.82196	0.996	yes
Neutrophil count || id:GCST90002351	Asthma || id:GCST006862	Outlier-corrected	304	-0.12314	0.0495873	0.0135694	-0.220331	-0.0259484	0.88414	0.802253	0.974385	no
Neutrophil count || id:GCST90002351	Asthma || id:GCST006862	Raw	309	-0.00286489	0.0582365	0.960797	-0.117008	0.111279	0.997139	0.889578	1.11771	yes
Neutrophil count || id:GCST90002351	Asthma || id:GCST006862	Raw	304	-0.0129031	0.0587432	0.82629	-0.12804	0.102234	0.98718	0.879818	1.10764	no
Neutrophil count || id:GCST90002351	Crohn's disease || id:ebi-a-GCST004132	Outlier-corrected	345	0.390573	0.0699421	5.00589e-08	0.253487	0.52766	1.47783	1.28851	1.69496	yes
Neutrophil count || id:GCST90002351	Crohn's disease || id:ebi-a-GCST004132	Outlier-corrected	341	0.368942	0.0711736	3.88236e-07	0.229442	0.508442	1.4462	1.2579	1.6627	no
Neutrophil count || id:GCST90002351	Crohn's disease || id:ebi-a-GCST004132	Raw	345	0.383972	0.0951993	6.7774e-05	0.197382	0.570563	1.4681	1.21821	1.76926	yes
Neutrophil count || id:GCST90002351	Crohn's disease || id:ebi-a-GCST004132	Raw	341	0.364403	0.0972329	0.000209606	0.173826	0.554979	1.43965	1.18985	1.7419	no
Neutrophil count || id:GCST90002351	Eczema || id:GCST90244787	Outlier-corrected	425	0.0187417	0.0209802	0.372213	-0.0223794	0.0598629	1.01892	0.977869	1.06169	yes
Neutrophil count || id:GCST90002351	Eczema || id:GCST90244787	Outlier-corrected	416	0.024782	0.0211042	0.240982	-0.0165823	0.0661462	1.02509	0.983554	1.06838	no
Neutrophil count || id:GCST90002351	Eczema || id:GCST90244787	Raw	425	0.0302294	0.0261944	0.249133	-0.0211116	0.0815705	1.03069	0.97911	1.08499	yes
Neutrophil count || id:GCST90002351	Eczema || id:GCST90244787	Raw	416	0.0327443	0.0266959	0.220682	-0.0195797	0.0850683	1.03329	0.980611	1.08879	no
Neutrophil count || id:GCST90002351	Eczema || id:L12_ATOPIC	Outlier-corrected	432	0.0465846	0.0412948	0.259923	-0.0343533	0.127522	1.04769	0.96623	1.13601	yes
Neutrophil count || id:GCST90002351	Eczema || id:L12_ATOPIC	Outlier-corrected	424	0.0417627	0.0410157	0.309171	-0.038628	0.122153	1.04265	0.962109	1.12993	no
Neutrophil count || id:GCST90002351	Eczema || id:L12_ATOPIC	Raw	432	0.0381609	0.0473431	0.420659	-0.0546316	0.130953	1.0389	0.946834	1.13991	yes
Neutrophil count || id:GCST90002351	Eczema || id:L12_ATOPIC	Raw	424	0.0515446	0.0465916	0.269222	-0.0397749	0.142864	1.0529	0.961006	1.15357	no
Neutrophil count || id:GCST90002351	Eosinophilic esophagitis || id:GCST90027899	Outlier-corrected	379	0.139684	0.111784	0.212228	-0.0794127	0.35878	1.14991	0.923659	1.43158	yes
Neutrophil count || id:GCST90002351	Eosinophilic esophagitis || id:GCST90027899	Outlier-corrected	373	0.159717	0.114548	0.164058	-0.0647975	0.384231	1.17318	0.937257	1.46848	no
Neutrophil count || id:GCST90002351	Eosinophilic esophagitis || id:GCST90027899	Raw	379	0.108879	0.115581	0.346786	-0.117659	0.335417	1.11503	0.888999	1.39852	yes
Neutrophil count || id:GCST90002351	Eosinophilic esophagitis || id:GCST90027899	Raw	373	0.127427	0.118495	0.282903	-0.104824	0.359678	1.1359	0.900483	1.43287	no
Neutrophil count || id:GCST90002351	Inflammatory bowel disease || id:ebi-a-GCST004131	Outlier-corrected	346	0.282093	0.0539559	3.12419e-07	0.176339	0.387847	1.3259	1.19284	1.4738	yes
Neutrophil count || id:GCST90002351	Inflammatory bowel disease || id:ebi-a-GCST004131	Outlier-corrected	342	0.281704	0.0541428	3.54757e-07	0.175584	0.387824	1.32539	1.19194	1.47377	no
Neutrophil count || id:GCST90002351	Inflammatory bowel disease || id:ebi-a-GCST004131	Raw	346	0.224484	0.0772328	0.00389019	0.0731072	0.37586	1.25168	1.07585	1.45624	yes
Neutrophil count || id:GCST90002351	Inflammatory bowel disease || id:ebi-a-GCST004131	Raw	342	0.257997	0.0779886	0.00103934	0.10514	0.410855	1.29434	1.11087	1.50811	no
Neutrophil count || id:GCST90002351	Juvenile idiopathic arthritis || id:GCST90010715	Outlier-corrected	352	-0.0548627	0.0884278	0.53539	-0.228181	0.118456	0.946615	0.79598	1.12576	yes
Neutrophil count || id:GCST90002351	Juvenile idiopathic arthritis || id:GCST90010715	Outlier-corrected	347	0.0348731	0.0877645	0.69136	-0.137145	0.206892	1.03549	0.871843	1.22985	no
Neutrophil count || id:GCST90002351	Juvenile idiopathic arthritis || id:GCST90010715	Raw	352	-0.132914	0.11489	0.248107	-0.358099	0.0922701	0.87554	0.699004	1.09666	yes
Neutrophil count || id:GCST90002351	Juvenile idiopathic arthritis || id:GCST90010715	Raw	347	0.0280085	0.102591	0.785007	-0.173069	0.229086	1.0284	0.841079	1.25745	no
Neutrophil count || id:GCST90002351	multiple sclerosis || id:ieu-b-18	Outlier-corrected	335	0.0596335	0.0710545	0.401958	-0.0796334	0.1989	1.06145	0.923455	1.22006	yes
Neutrophil count || id:GCST90002351	multiple sclerosis || id:ieu-b-18	Outlier-corrected	330	0.142937	0.0707042	0.0440749	0.00435651	0.281517	1.15366	1.00437	1.32514	no
Neutrophil count || id:GCST90002351	multiple sclerosis || id:ieu-b-18	Raw	335	-0.170183	0.113745	0.135551	-0.393124	0.0527575	0.84351	0.674945	1.05417	yes
Neutrophil count || id:GCST90002351	multiple sclerosis || id:ieu-b-18	Raw	330	0.0794729	0.0861606	0.357006	-0.089402	0.248348	1.08272	0.914478	1.28191	no
Neutrophil count || id:GCST90002351	Psoriasis || id:GCST90019016	Outlier-corrected	349	-0.0385735	0.0646098	0.550889	-0.165209	0.0880617	0.962161	0.847717	1.09206	yes
Neutrophil count || id:GCST90002351	Psoriasis || id:GCST90019016	Outlier-corrected	344	-0.0469353	0.0651786	0.471957	-0.174685	0.0808148	0.954149	0.839721	1.08417	no
Neutrophil count || id:GCST90002351	Psoriasis || id:GCST90019016	Raw	349	0.0772273	0.0927113	0.405424	-0.104487	0.258941	1.08029	0.900787	1.29556	yes
Neutrophil count || id:GCST90002351	Psoriasis || id:GCST90019016	Raw	344	-0.0267981	0.0693229	0.699315	-0.162671	0.109075	0.973558	0.849871	1.11525	no
Neutrophil count || id:GCST90002351	Rheumatoid arthritis || id:ebi-a-GCST002318	Outlier-corrected	337	-0.0322672	0.0592379	0.586327	-0.148373	0.083839	0.968248	0.862109	1.08745	yes
Neutrophil count || id:GCST90002351	Rheumatoid arthritis || id:ebi-a-GCST002318	Outlier-corrected	333	-0.0346133	0.0601151	0.56516	-0.152439	0.0832124	0.965979	0.858611	1.08677	no
Neutrophil count || id:GCST90002351	Rheumatoid arthritis || id:ebi-a-GCST002318	Raw	337	-0.0126605	0.125556	0.919741	-0.258751	0.23343	0.987419	0.772016	1.26292	yes
Neutrophil count || id:GCST90002351	Rheumatoid arthritis || id:ebi-a-GCST002318	Raw	333	-0.173986	0.0961716	0.0713373	-0.362482	0.0145107	0.840309	0.695947	1.01462	no
Neutrophil count || id:GCST90002351	Sinusitis || id:J10_CHRONSINUSITIS	Outlier-corrected	432	0.0369059	0.0323777	0.254985	-0.0265544	0.100366	1.0376	0.973795	1.10558	yes
Neutrophil count || id:GCST90002351	Sinusitis || id:J10_CHRONSINUSITIS	Outlier-corrected	424	0.033551	0.0322758	0.299165	-0.0297095	0.0968116	1.03412	0.970727	1.10165	no
Neutrophil count || id:GCST90002351	Sinusitis || id:J10_CHRONSINUSITIS	Raw	432	0.101363	0.0360638	0.0051693	0.0306781	0.172048	1.10668	1.03115	1.18774	yes
Neutrophil count || id:GCST90002351	Sinusitis || id:J10_CHRONSINUSITIS	Raw	424	0.0598483	0.0340198	0.0792633	-0.00683054	0.126527	1.06168	0.993193	1.13488	no
Neutrophil count || id:GCST90002351	Systemic lupus erythematosus || id:ebi-a-GCST003156	Outlier-corrected	320	-0.0221413	0.103901	0.831388	-0.225787	0.181505	0.978102	0.797888	1.19902	yes
Neutrophil count || id:GCST90002351	Systemic lupus erythematosus || id:ebi-a-GCST003156	Outlier-corrected	316	0.0129845	0.102126	0.898911	-0.187183	0.213152	1.01307	0.829292	1.23757	no
Neutrophil count || id:GCST90002351	Systemic lupus erythematosus || id:ebi-a-GCST003156	Raw	320	-0.260671	0.138075	0.0599464	-0.531298	0.00995483	0.770534	0.587842	1.01	yes
Neutrophil count || id:GCST90002351	Systemic lupus erythematosus || id:ebi-a-GCST003156	Raw	316	-0.0692329	0.131092	0.597786	-0.326174	0.187708	0.933109	0.72168	1.20648	no
Neutrophil count || id:GCST90002351	Type 1 diabetes || id:ebi-a-GCST010681	Outlier-corrected	413	-0.00505813	0.074191	0.945678	-0.150472	0.140356	0.994955	0.860301	1.15068	yes
Neutrophil count || id:GCST90002351	Type 1 diabetes || id:ebi-a-GCST010681	Outlier-corrected	408	-0.0334864	0.0756219	0.658138	-0.181705	0.114733	0.967068	0.833847	1.12157	no
Neutrophil count || id:GCST90002351	Type 1 diabetes || id:ebi-a-GCST010681	Raw	413	0.0405955	0.104608	0.698162	-0.164436	0.245627	1.04143	0.848372	1.27842	yes
Neutrophil count || id:GCST90002351	Type 1 diabetes || id:ebi-a-GCST010681	Raw	408	-0.0705672	0.0993143	0.477774	-0.265223	0.124089	0.931865	0.767035	1.13212	no
Neutrophil count || id:GCST90002351	Ulcerative colitis || id:ebi-a-GCST004133	Outlier-corrected	342	0.182401	0.0616661	0.00332402	0.0615352	0.303266	1.20009	1.06347	1.35427	yes
Neutrophil count || id:GCST90002351	Ulcerative colitis || id:ebi-a-GCST004133	Outlier-corrected	339	0.182947	0.0633688	0.00414875	0.0587442	0.30715	1.20075	1.0605	1.35954	no
Neutrophil count || id:GCST90002351	Ulcerative colitis || id:ebi-a-GCST004133	Raw	342	0.0873981	0.0818013	0.286087	-0.0729324	0.247729	1.09133	0.929664	1.28111	yes
Neutrophil count || id:GCST90002351	Ulcerative colitis || id:ebi-a-GCST004133	Raw	339	0.159748	0.07961	0.0455849	0.00371242	0.315784	1.17322	1.00372	1.37133	no
Neutrophil percentage of granulocytes || id:ebi-a-GCST004623	Ankylosing spondylitis || id:M13_ANKYLOSPON	Outlier-corrected	131	-0.00933107	0.0897133	0.917324	-0.185169	0.166507	0.990712	0.830964	1.18117	yes
Neutrophil percentage of granulocytes || id:ebi-a-GCST004623	Ankylosing spondylitis || id:M13_ANKYLOSPON	Outlier-corrected	130	-0.00933107	0.0897133	0.917324	-0.185169	0.166507	0.990712	0.830964	1.18117	no
Neutrophil percentage of granulocytes || id:ebi-a-GCST004623	Ankylosing spondylitis || id:M13_ANKYLOSPON	Raw	131	0.0764553	0.132511	0.564954	-0.183265	0.336176	1.07945	0.832547	1.39959	yes
Neutrophil percentage of granulocytes || id:ebi-a-GCST004623	Ankylosing spondylitis || id:M13_ANKYLOSPON	Raw	130	-0.0339761	0.0932131	0.716082	-0.216674	0.148722	0.966595	0.805193	1.16035	no
Neutrophil percentage of granulocytes || id:ebi-a-GCST004623	Asthma || id:ebi-a-GCST90014325	Outlier-corrected	139	-0.319839	0.040768	3.8128e-12	-0.399744	-0.239934	0.726266	0.670492	0.78668	yes
Neutrophil percentage of granulocytes || id:ebi-a-GCST004623	Asthma || id:ebi-a-GCST90014325	Outlier-corrected	137	-0.354621	0.0431306	6.01425e-13	-0.439156	-0.270085	0.70144	0.64458	0.763315	no
Neutrophil percentage of granulocytes || id:ebi-a-GCST004623	Asthma || id:ebi-a-GCST90014325	Raw	139	-0.469715	0.0657253	4.69244e-11	-0.598536	-0.340893	0.62518	0.549615	0.711135	yes
Neutrophil percentage of granulocytes || id:ebi-a-GCST004623	Asthma || id:ebi-a-GCST90014325	Raw	137	-0.476068	0.066191	3.86135e-11	-0.605803	-0.346334	0.621221	0.545636	0.707276	no
Neutrophil percentage of granulocytes || id:ebi-a-GCST004623	Asthma || id:GCST006862	Outlier-corrected	101	-0.308905	0.0747876	8.22226e-05	-0.455489	-0.162321	0.73425	0.634138	0.850168	yes
Neutrophil percentage of granulocytes || id:ebi-a-GCST004623	Asthma || id:GCST006862	Outlier-corrected	100	-0.288675	0.0743337	0.000200164	-0.434369	-0.142981	0.749256	0.647673	0.866771	no
Neutrophil percentage of granulocytes || id:ebi-a-GCST004623	Asthma || id:GCST006862	Raw	101	-0.474366	0.0951819	2.62048e-06	-0.660923	-0.287809	0.622279	0.516375	0.749905	yes
Neutrophil percentage of granulocytes || id:ebi-a-GCST004623	Asthma || id:GCST006862	Raw	100	-0.463166	0.0960162	5.10857e-06	-0.651358	-0.274974	0.629288	0.521337	0.759592	no
Neutrophil percentage of granulocytes || id:ebi-a-GCST004623	Crohn's disease || id:ebi-a-GCST004132	Outlier-corrected	115	0.0308826	0.0749033	0.680985	-0.115928	0.177693	1.03136	0.890539	1.19446	yes
Neutrophil percentage of granulocytes || id:ebi-a-GCST004623	Crohn's disease || id:ebi-a-GCST004132	Outlier-corrected	114	0.0341318	0.0758237	0.653569	-0.114483	0.182746	1.03472	0.891827	1.20051	no
Neutrophil percentage of granulocytes || id:ebi-a-GCST004623	Crohn's disease || id:ebi-a-GCST004132	Raw	115	-0.104823	0.123671	0.39844	-0.347217	0.137572	0.900484	0.706652	1.14748	yes
Neutrophil percentage of granulocytes || id:ebi-a-GCST004623	Crohn's disease || id:ebi-a-GCST004132	Raw	114	-0.103899	0.125041	0.407774	-0.34898	0.141182	0.901317	0.705407	1.15163	no
Neutrophil percentage of granulocytes || id:ebi-a-GCST004623	Eczema || id:GCST90244787	Outlier-corrected	134	-0.103776	0.0322724	0.00169761	-0.16703	-0.0405219	0.901427	0.846174	0.960288	yes
Neutrophil percentage of granulocytes || id:ebi-a-GCST004623	Eczema || id:GCST90244787	Outlier-corrected	133	-0.114798	0.033049	0.000729039	-0.179574	-0.0500215	0.891547	0.835626	0.951209	no
Neutrophil percentage of granulocytes || id:ebi-a-GCST004623	Eczema || id:GCST90244787	Raw	134	-0.214511	0.0489654	2.37632e-05	-0.310483	-0.118539	0.806936	0.733093	0.888217	yes
Neutrophil percentage of granulocytes || id:ebi-a-GCST004623	Eczema || id:GCST90244787	Raw	133	-0.218768	0.0492257	1.85085e-05	-0.31525	-0.122285	0.803508	0.729607	0.884896	no
Neutrophil percentage of granulocytes || id:ebi-a-GCST004623	Eczema || id:L12_ATOPIC	Outlier-corrected	131	-0.250392	0.0614638	8.49356e-05	-0.370861	-0.129923	0.778496	0.69014	0.878163	yes
Neutrophil percentage of granulocytes || id:ebi-a-GCST004623	Eczema || id:L12_ATOPIC	Outlier-corrected	130	-0.274184	0.0618151	2.12803e-05	-0.395341	-0.153026	0.760192	0.67345	0.858107	no
Neutrophil percentage of granulocytes || id:ebi-a-GCST004623	Eczema || id:L12_ATOPIC	Raw	131	-0.297085	0.0832098	0.000500469	-0.460176	-0.133994	0.742981	0.631173	0.874596	yes
Neutrophil percentage of granulocytes || id:ebi-a-GCST004623	Eczema || id:L12_ATOPIC	Raw	130	-0.300699	0.0839698	0.00048335	-0.46528	-0.136118	0.740301	0.627959	0.87274	no
Neutrophil percentage of granulocytes || id:ebi-a-GCST004623	Eosinophilic esophagitis || id:GCST90027899	Outlier-corrected	121	-0.0927457	0.145294	0.524562	-0.377523	0.192031	0.911425	0.685558	1.21171	yes
Neutrophil percentage of granulocytes || id:ebi-a-GCST004623	Eosinophilic esophagitis || id:GCST90027899	Outlier-corrected	120	-0.0541649	0.144451	0.708397	-0.337288	0.228958	0.947276	0.713703	1.25729	no
Neutrophil percentage of granulocytes || id:ebi-a-GCST004623	Eosinophilic esophagitis || id:GCST90027899	Raw	121	-0.358045	0.184462	0.0546002	-0.719591	0.00350047	0.699042	0.486952	1.00351	yes
Neutrophil percentage of granulocytes || id:ebi-a-GCST004623	Eosinophilic esophagitis || id:GCST90027899	Raw	120	-0.326447	0.185252	0.0806072	-0.689541	0.0366472	0.721483	0.501806	1.03733	no
Neutrophil percentage of granulocytes || id:ebi-a-GCST004623	Inflammatory bowel disease || id:ebi-a-GCST004131	Outlier-corrected	115	-0.0179889	0.0600574	0.765153	-0.135701	0.0997237	0.982172	0.873103	1.10487	yes
Neutrophil percentage of granulocytes || id:ebi-a-GCST004623	Inflammatory bowel disease || id:ebi-a-GCST004131	Outlier-corrected	114	-0.0208334	0.0607792	0.73249	-0.139961	0.0982939	0.979382	0.869392	1.10329	no
Neutrophil percentage of granulocytes || id:ebi-a-GCST004623	Inflammatory bowel disease || id:ebi-a-GCST004131	Raw	115	-0.131415	0.0952035	0.170177	-0.318014	0.0551839	0.876854	0.727593	1.05673	yes
Neutrophil percentage of granulocytes || id:ebi-a-GCST004623	Inflammatory bowel disease || id:ebi-a-GCST004131	Raw	114	-0.135252	0.0961866	0.162424	-0.323778	0.0532732	0.873495	0.723411	1.05472	no
Neutrophil percentage of granulocytes || id:ebi-a-GCST004623	Juvenile idiopathic arthritis || id:GCST90010715	Outlier-corrected	117	-0.12852	0.117814	0.277672	-0.359436	0.102396	0.879396	0.69807	1.10782	yes
Neutrophil percentage of granulocytes || id:ebi-a-GCST004623	Juvenile idiopathic arthritis || id:GCST90010715	Outlier-corrected	116	-0.12852	0.117814	0.277672	-0.359436	0.102396	0.879396	0.69807	1.10782	no
Neutrophil percentage of granulocytes || id:ebi-a-GCST004623	Juvenile idiopathic arthritis || id:GCST90010715	Raw	117	-0.214767	0.137755	0.121707	-0.484766	0.0552318	0.806729	0.615841	1.05679	yes
Neutrophil percentage of granulocytes || id:ebi-a-GCST004623	Juvenile idiopathic arthritis || id:GCST90010715	Raw	116	-0.282283	0.128712	0.0303099	-0.534558	-0.0300081	0.75406	0.585928	0.970438	no
Neutrophil percentage of granulocytes || id:ebi-a-GCST004623	multiple sclerosis || id:ieu-b-18	Outlier-corrected	114	-0.237938	0.0792994	0.00343411	-0.393365	-0.0825113	0.788251	0.674782	0.920801	yes
Neutrophil percentage of granulocytes || id:ebi-a-GCST004623	multiple sclerosis || id:ieu-b-18	Outlier-corrected	113	-0.269951	0.0797006	0.00102539	-0.426164	-0.113738	0.763417	0.653009	0.892492	no
Neutrophil percentage of granulocytes || id:ebi-a-GCST004623	multiple sclerosis || id:ieu-b-18	Raw	114	-0.246819	0.114533	0.0332834	-0.471303	-0.0223349	0.781282	0.624188	0.977913	yes
Neutrophil percentage of granulocytes || id:ebi-a-GCST004623	multiple sclerosis || id:ieu-b-18	Raw	113	-0.275968	0.112733	0.0159181	-0.496924	-0.0550114	0.758838	0.608399	0.946474	no
Neutrophil percentage of granulocytes || id:ebi-a-GCST004623	Psoriasis || id:GCST90019016	Outlier-corrected	118	-0.0837889	0.0811132	0.303939	-0.242771	0.075193	0.919625	0.784451	1.07809	yes
Neutrophil percentage of granulocytes || id:ebi-a-GCST004623	Psoriasis || id:GCST90019016	Outlier-corrected	117	-0.0979782	0.0825299	0.237759	-0.259737	0.0637804	0.906669	0.771255	1.06586	no
Neutrophil percentage of granulocytes || id:ebi-a-GCST004623	Psoriasis || id:GCST90019016	Raw	118	-0.0399364	0.109284	0.715445	-0.254133	0.174261	0.960851	0.775588	1.19037	yes
Neutrophil percentage of granulocytes || id:ebi-a-GCST004623	Psoriasis || id:GCST90019016	Raw	117	-0.115179	0.0962035	0.233652	-0.303738	0.0733797	0.891207	0.738054	1.07614	no
Neutrophil percentage of granulocytes || id:ebi-a-GCST004623	Rheumatoid arthritis || id:ebi-a-GCST002318	Outlier-corrected	116	-0.162163	0.0645379	0.0135328	-0.288657	-0.0356688	0.850302	0.749269	0.96496	yes
Neutrophil percentage of granulocytes || id:ebi-a-GCST004623	Rheumatoid arthritis || id:ebi-a-GCST002318	Outlier-corrected	115	-0.162163	0.0645379	0.0135328	-0.288657	-0.0356688	0.850302	0.749269	0.96496	no
Neutrophil percentage of granulocytes || id:ebi-a-GCST004623	Rheumatoid arthritis || id:ebi-a-GCST002318	Raw	116	-0.24396	0.0883959	0.0067311	-0.417216	-0.0707041	0.783519	0.658879	0.931738	yes
Neutrophil percentage of granulocytes || id:ebi-a-GCST004623	Rheumatoid arthritis || id:ebi-a-GCST002318	Raw	115	-0.280064	0.0859251	0.00147203	-0.448478	-0.111651	0.755735	0.6386	0.894356	no
Neutrophil percentage of granulocytes || id:ebi-a-GCST004623	Sinusitis || id:J10_CHRONSINUSITIS	Outlier-corrected	131	-0.383259	0.051083	1.05128e-11	-0.483382	-0.283136	0.681636	0.616694	0.753417	yes
Neutrophil percentage of granulocytes || id:ebi-a-GCST004623	Sinusitis || id:J10_CHRONSINUSITIS	Outlier-corrected	130	-0.376713	0.0508384	1.81871e-11	-0.476357	-0.27707	0.686113	0.621042	0.758001	no
Neutrophil percentage of granulocytes || id:ebi-a-GCST004623	Sinusitis || id:J10_CHRONSINUSITIS	Raw	131	-0.423858	0.0597565	7.54964e-11	-0.54098	-0.306735	0.654517	0.582177	0.735846	yes
Neutrophil percentage of granulocytes || id:ebi-a-GCST004623	Sinusitis || id:J10_CHRONSINUSITIS	Raw	130	-0.425368	0.0603258	9.62522e-11	-0.543607	-0.30713	0.653529	0.58065	0.735555	no
Neutrophil percentage of granulocytes || id:ebi-a-GCST004623	Systemic lupus erythematosus || id:ebi-a-GCST003156	Outlier-corrected	109	-0.229285	0.12109	0.0610694	-0.466622	0.00805132	0.795102	0.627117	1.00808	yes
Neutrophil percentage of granulocytes || id:ebi-a-GCST004623	Systemic lupus erythematosus || id:ebi-a-GCST003156	Outlier-corrected	109	-0.229285	0.12109	0.0610694	-0.466622	0.00805132	0.795102	0.627117	1.00808	no
Neutrophil percentage of granulocytes || id:ebi-a-GCST004623	Systemic lupus erythematosus || id:ebi-a-GCST003156	Raw	109	-0.286176	0.145508	0.0517785	-0.57137	-0.000980941	0.751131	0.564751	0.99902	yes
Neutrophil percentage of granulocytes || id:ebi-a-GCST004623	Systemic lupus erythematosus || id:ebi-a-GCST003156	Raw	109	-0.286176	0.145508	0.0517785	-0.57137	-0.000980941	0.751131	0.564751	0.99902	no
Neutrophil percentage of granulocytes || id:ebi-a-GCST004623	Type 1 diabetes || id:ebi-a-GCST010681	Outlier-corrected	132	-0.119647	0.0903565	0.187788	-0.296746	0.0574514	0.887233	0.743233	1.05913	yes
Neutrophil percentage of granulocytes || id:ebi-a-GCST004623	Type 1 diabetes || id:ebi-a-GCST010681	Outlier-corrected	130	-0.150235	0.0890734	0.0941465	-0.324819	0.0243489	0.860506	0.722658	1.02465	no
Neutrophil percentage of granulocytes || id:ebi-a-GCST004623	Type 1 diabetes || id:ebi-a-GCST010681	Raw	132	-0.29731	0.107373	0.00644012	-0.50776	-0.0868589	0.742814	0.601842	0.916806	yes
Neutrophil percentage of granulocytes || id:ebi-a-GCST004623	Type 1 diabetes || id:ebi-a-GCST010681	Raw	130	-0.30946	0.107965	0.00485154	-0.521071	-0.0978479	0.733843	0.593884	0.906787	no
Neutrophil percentage of granulocytes || id:ebi-a-GCST004623	Ulcerative colitis || id:ebi-a-GCST004133	Outlier-corrected	116	-0.0755364	0.0744643	0.31266	-0.221486	0.0704136	0.927246	0.801327	1.07295	yes
Neutrophil percentage of granulocytes || id:ebi-a-GCST004623	Ulcerative colitis || id:ebi-a-GCST004133	Outlier-corrected	115	-0.099425	0.0737518	0.180499	-0.243979	0.0451286	0.905358	0.783504	1.04616	no
Neutrophil percentage of granulocytes || id:ebi-a-GCST004623	Ulcerative colitis || id:ebi-a-GCST004133	Raw	116	-0.146709	0.0892099	0.102796	-0.321561	0.0281423	0.863545	0.725017	1.02854	yes
Neutrophil percentage of granulocytes || id:ebi-a-GCST004623	Ulcerative colitis || id:ebi-a-GCST004133	Raw	115	-0.156199	0.0898137	0.0847088	-0.332234	0.0198359	0.855389	0.717319	1.02003	no
Neutrophil percentage of white cells || id:GCST90002399	Ankylosing spondylitis || id:M13_ANKYLOSPON	Outlier-corrected	351	0.103891	0.0857877	0.226721	-0.0642527	0.272035	1.10948	0.937768	1.31263	yes
Neutrophil percentage of white cells || id:GCST90002399	Ankylosing spondylitis || id:M13_ANKYLOSPON	Outlier-corrected	346	0.102929	0.0856985	0.230567	-0.0650406	0.270898	1.10841	0.937029	1.31114	no
Neutrophil percentage of white cells || id:GCST90002399	Ankylosing spondylitis || id:M13_ANKYLOSPON	Raw	351	0.221865	0.11069	0.0457982	0.00491355	0.438817	1.2484	1.00493	1.55087	yes
Neutrophil percentage of white cells || id:GCST90002399	Ankylosing spondylitis || id:M13_ANKYLOSPON	Raw	346	0.139753	0.0921609	0.130332	-0.040882	0.320389	1.14999	0.959942	1.37766	no
Neutrophil percentage of white cells || id:GCST90002399	Asthma || id:ebi-a-GCST90014325	Outlier-corrected	355	0.030354	0.0275311	0.271029	-0.0236069	0.0843149	1.03082	0.97667	1.08797	yes
Neutrophil percentage of white cells || id:GCST90002399	Asthma || id:ebi-a-GCST90014325	Outlier-corrected	350	0.0104632	0.0277111	0.705984	-0.0438506	0.064777	1.01052	0.957097	1.06692	no
Neutrophil percentage of white cells || id:GCST90002399	Asthma || id:ebi-a-GCST90014325	Raw	355	0.0234566	0.0405126	0.562961	-0.0559481	0.102861	1.02373	0.945588	1.10834	yes
Neutrophil percentage of white cells || id:GCST90002399	Asthma || id:ebi-a-GCST90014325	Raw	350	0.00813599	0.0392293	0.835822	-0.0687535	0.0850255	1.00817	0.933557	1.08874	no
Neutrophil percentage of white cells || id:GCST90002399	Asthma || id:GCST006862	Outlier-corrected	249	-0.0416549	0.0542561	0.443393	-0.147997	0.0646871	0.959201	0.862434	1.06683	yes
Neutrophil percentage of white cells || id:GCST90002399	Asthma || id:GCST006862	Outlier-corrected	248	-0.0441357	0.0553923	0.426364	-0.152705	0.0644333	0.956824	0.858383	1.06655	no
Neutrophil percentage of white cells || id:GCST90002399	Asthma || id:GCST006862	Raw	249	0.013089	0.0704616	0.852784	-0.125016	0.151194	1.01318	0.882483	1.16322	yes
Neutrophil percentage of white cells || id:GCST90002399	Asthma || id:GCST006862	Raw	248	0.00236198	0.0708518	0.973433	-0.136507	0.141231	1.00236	0.8724	1.15169	no
Neutrophil percentage of white cells || id:GCST90002399	Crohn's disease || id:ebi-a-GCST004132	Outlier-corrected	293	0.274346	0.0769485	0.000431009	0.123527	0.425165	1.31567	1.13148	1.52984	yes
Neutrophil percentage of white cells || id:GCST90002399	Crohn's disease || id:ebi-a-GCST004132	Outlier-corrected	290	0.266402	0.0762353	0.00055755	0.116981	0.415823	1.30526	1.1241	1.51562	no
Neutrophil percentage of white cells || id:GCST90002399	Crohn's disease || id:ebi-a-GCST004132	Raw	293	0.316672	0.115971	0.00670594	0.089369	0.543974	1.37255	1.09348	1.72284	yes
Neutrophil percentage of white cells || id:GCST90002399	Crohn's disease || id:ebi-a-GCST004132	Raw	290	0.357674	0.115315	0.00211419	0.131657	0.583691	1.43	1.14072	1.79264	no
Neutrophil percentage of white cells || id:GCST90002399	Eczema || id:GCST90244787	Outlier-corrected	349	0.0376455	0.025281	0.13742	-0.0119052	0.0871962	1.03836	0.988165	1.09111	yes
Neutrophil percentage of white cells || id:GCST90002399	Eczema || id:GCST90244787	Outlier-corrected	344	0.0377871	0.025233	0.13522	-0.0116695	0.0872438	1.03851	0.988398	1.09116	no
Neutrophil percentage of white cells || id:GCST90002399	Eczema || id:GCST90244787	Raw	349	0.0500676	0.0371771	0.178943	-0.0227996	0.122935	1.05134	0.977458	1.13081	yes
Neutrophil percentage of white cells || id:GCST90002399	Eczema || id:GCST90244787	Raw	344	0.0528998	0.0370347	0.154092	-0.0196883	0.125488	1.05432	0.980504	1.1337	no
Neutrophil percentage of white cells || id:GCST90002399	Eczema || id:L12_ATOPIC	Outlier-corrected	351	0.13196	0.0468804	0.00516557	0.0400745	0.223845	1.14106	1.04089	1.25088	yes
Neutrophil percentage of white cells || id:GCST90002399	Eczema || id:L12_ATOPIC	Outlier-corrected	346	0.112377	0.0466806	0.0166123	0.0208826	0.203871	1.11893	1.0211	1.22614	no
Neutrophil percentage of white cells || id:GCST90002399	Eczema || id:L12_ATOPIC	Raw	351	0.140248	0.0578968	0.0159266	0.0267701	0.253726	1.15056	1.02713	1.28882	yes
Neutrophil percentage of white cells || id:GCST90002399	Eczema || id:L12_ATOPIC	Raw	346	0.126358	0.0584259	0.0312501	0.0118435	0.240873	1.13469	1.01191	1.27236	no
Neutrophil percentage of white cells || id:GCST90002399	Eosinophilic esophagitis || id:GCST90027899	Outlier-corrected	306	-0.0649238	0.135866	0.633101	-0.33122	0.201373	0.937139	0.718047	1.22308	yes
Neutrophil percentage of white cells || id:GCST90002399	Eosinophilic esophagitis || id:GCST90027899	Outlier-corrected	302	-0.0747839	0.136012	0.582845	-0.341367	0.191799	0.927944	0.710798	1.21143	no
Neutrophil percentage of white cells || id:GCST90002399	Eosinophilic esophagitis || id:GCST90027899	Raw	306	-0.153686	0.147154	0.297131	-0.442108	0.134735	0.857541	0.64268	1.14423	yes
Neutrophil percentage of white cells || id:GCST90002399	Eosinophilic esophagitis || id:GCST90027899	Raw	302	-0.164792	0.147589	0.265073	-0.454067	0.124483	0.84807	0.63504	1.13256	no
Neutrophil percentage of white cells || id:GCST90002399	Inflammatory bowel disease || id:ebi-a-GCST004131	Outlier-corrected	293	0.173469	0.0640382	0.00718675	0.0479544	0.298984	1.18942	1.04912	1.34849	yes
Neutrophil percentage of white cells || id:GCST90002399	Inflammatory bowel disease || id:ebi-a-GCST004131	Outlier-corrected	290	0.184239	0.0642077	0.00444361	0.0583919	0.310086	1.2023	1.06013	1.36354	no
Neutrophil percentage of white cells || id:GCST90002399	Inflammatory bowel disease || id:ebi-a-GCST004131	Raw	293	0.251417	0.0944285	0.00818611	0.0663367	0.436497	1.28585	1.06859	1.54728	yes
Neutrophil percentage of white cells || id:GCST90002399	Inflammatory bowel disease || id:ebi-a-GCST004131	Raw	290	0.266932	0.0948424	0.00522109	0.0810412	0.452823	1.30595	1.08442	1.57275	no
Neutrophil percentage of white cells || id:GCST90002399	Juvenile idiopathic arthritis || id:GCST90010715	Outlier-corrected	291	0.122214	0.100216	0.223668	-0.0742098	0.318638	1.13	0.928477	1.37525	yes
Neutrophil percentage of white cells || id:GCST90002399	Juvenile idiopathic arthritis || id:GCST90010715	Outlier-corrected	289	0.134856	0.102076	0.18752	-0.0652128	0.334924	1.14437	0.936868	1.39783	no
Neutrophil percentage of white cells || id:GCST90002399	Juvenile idiopathic arthritis || id:GCST90010715	Raw	291	0.0995207	0.118087	0.400049	-0.13193	0.330971	1.10464	0.876402	1.39232	yes
Neutrophil percentage of white cells || id:GCST90002399	Juvenile idiopathic arthritis || id:GCST90010715	Raw	289	0.0625918	0.112323	0.577791	-0.157562	0.282745	1.06459	0.854224	1.32677	no
Neutrophil percentage of white cells || id:GCST90002399	multiple sclerosis || id:ieu-b-18	Outlier-corrected	280	-0.155791	0.0790824	0.0499188	-0.310792	-0.000789078	0.855738	0.732866	0.999211	yes
Neutrophil percentage of white cells || id:GCST90002399	multiple sclerosis || id:ieu-b-18	Outlier-corrected	276	-0.136603	0.0792196	0.0858511	-0.291873	0.0186678	0.872317	0.746863	1.01884	no
Neutrophil percentage of white cells || id:GCST90002399	multiple sclerosis || id:ieu-b-18	Raw	280	-0.296394	0.156392	0.0590987	-0.602922	0.0101332	0.743494	0.547211	1.01018	yes
Neutrophil percentage of white cells || id:GCST90002399	multiple sclerosis || id:ieu-b-18	Raw	276	-0.228377	0.0997273	0.0227775	-0.423843	-0.032912	0.795824	0.654527	0.967624	no
Neutrophil percentage of white cells || id:GCST90002399	Psoriasis || id:GCST90019016	Outlier-corrected	293	0.12312	0.0722017	0.0892591	-0.0183958	0.264635	1.13102	0.981772	1.30296	yes
Neutrophil percentage of white cells || id:GCST90002399	Psoriasis || id:GCST90019016	Outlier-corrected	289	0.115927	0.0733364	0.115057	-0.0278119	0.259667	1.12291	0.972571	1.2965	no
Neutrophil percentage of white cells || id:GCST90002399	Psoriasis || id:GCST90019016	Raw	293	0.23151	0.103496	0.0260482	0.0286572	0.434363	1.2605	1.02907	1.54398	yes
Neutrophil percentage of white cells || id:GCST90002399	Psoriasis || id:GCST90019016	Raw	289	0.12685	0.0860038	0.141324	-0.0417179	0.295417	1.13525	0.95914	1.34369	no
Neutrophil percentage of white cells || id:GCST90002399	Rheumatoid arthritis || id:ebi-a-GCST002318	Outlier-corrected	284	0.0392611	0.0683874	0.566379	-0.0947783	0.1733	1.04004	0.909575	1.18922	yes
Neutrophil percentage of white cells || id:GCST90002399	Rheumatoid arthritis || id:ebi-a-GCST002318	Outlier-corrected	281	0.0210653	0.0673135	0.754567	-0.110869	0.153	1.02129	0.895056	1.16532	no
Neutrophil percentage of white cells || id:GCST90002399	Rheumatoid arthritis || id:ebi-a-GCST002318	Raw	284	0.0876457	0.126354	0.488471	-0.160009	0.3353	1.0916	0.852136	1.39836	yes
Neutrophil percentage of white cells || id:GCST90002399	Rheumatoid arthritis || id:ebi-a-GCST002318	Raw	281	-0.0303178	0.0840302	0.718524	-0.195017	0.134381	0.970137	0.822821	1.14383	no
Neutrophil percentage of white cells || id:GCST90002399	Sinusitis || id:J10_CHRONSINUSITIS	Outlier-corrected	351	0.0263056	0.0388699	0.499013	-0.0498794	0.102491	1.02665	0.951344	1.10793	yes
Neutrophil percentage of white cells || id:GCST90002399	Sinusitis || id:J10_CHRONSINUSITIS	Outlier-corrected	346	0.0289708	0.0389616	0.457648	-0.0473939	0.105335	1.02939	0.953712	1.11108	no
Neutrophil percentage of white cells || id:GCST90002399	Sinusitis || id:J10_CHRONSINUSITIS	Raw	351	0.0128733	0.044348	0.771775	-0.0740487	0.0997953	1.01296	0.928626	1.10494	yes
Neutrophil percentage of white cells || id:GCST90002399	Sinusitis || id:J10_CHRONSINUSITIS	Raw	346	0.00392381	0.0439626	0.928932	-0.0822428	0.0900904	1.00393	0.921048	1.09427	no
Neutrophil percentage of white cells || id:GCST90002399	Systemic lupus erythematosus || id:ebi-a-GCST003156	Outlier-corrected	273	-0.0455838	0.115166	0.692561	-0.271309	0.180141	0.95544	0.762381	1.19739	yes
Neutrophil percentage of white cells || id:GCST90002399	Systemic lupus erythematosus || id:ebi-a-GCST003156	Outlier-corrected	270	-0.0548502	0.112236	0.625458	-0.274833	0.165132	0.946627	0.759699	1.17955	no
Neutrophil percentage of white cells || id:GCST90002399	Systemic lupus erythematosus || id:ebi-a-GCST003156	Raw	273	-0.0529133	0.127772	0.67911	-0.303346	0.19752	0.948462	0.738343	1.21838	yes
Neutrophil percentage of white cells || id:GCST90002399	Systemic lupus erythematosus || id:ebi-a-GCST003156	Raw	270	-0.0622428	0.126329	0.622625	-0.309848	0.185363	0.939655	0.733558	1.20365	no
Neutrophil percentage of white cells || id:GCST90002399	Type 1 diabetes || id:ebi-a-GCST010681	Outlier-corrected	338	0.0663507	0.0834912	0.427361	-0.0972921	0.229993	1.0686	0.907291	1.25859	yes
Neutrophil percentage of white cells || id:GCST90002399	Type 1 diabetes || id:ebi-a-GCST010681	Outlier-corrected	334	0.0495764	0.083023	0.550826	-0.113149	0.212301	1.05083	0.893018	1.23652	no
Neutrophil percentage of white cells || id:GCST90002399	Type 1 diabetes || id:ebi-a-GCST010681	Raw	338	-0.0383273	0.111577	0.731432	-0.257018	0.180363	0.962398	0.773355	1.19765	yes
Neutrophil percentage of white cells || id:GCST90002399	Type 1 diabetes || id:ebi-a-GCST010681	Raw	334	-0.0681656	0.0996917	0.4946	-0.263561	0.12723	0.934106	0.76831	1.13568	no
Neutrophil percentage of white cells || id:GCST90002399	Ulcerative colitis || id:ebi-a-GCST004133	Outlier-corrected	291	0.186383	0.0766322	0.015649	0.0361841	0.336582	1.20488	1.03685	1.40015	yes
Neutrophil percentage of white cells || id:GCST90002399	Ulcerative colitis || id:ebi-a-GCST004133	Outlier-corrected	288	0.173276	0.076992	0.025212	0.0223713	0.32418	1.18919	1.02262	1.3829	no
Neutrophil percentage of white cells || id:GCST90002399	Ulcerative colitis || id:ebi-a-GCST004133	Raw	291	0.184195	0.0978226	0.0607085	-0.00753765	0.375927	1.20225	0.992491	1.45634	yes
Neutrophil percentage of white cells || id:GCST90002399	Ulcerative colitis || id:ebi-a-GCST004133	Raw	288	0.180237	0.0979914	0.0669013	-0.0118258	0.372301	1.1975	0.988244	1.45107	no
Sum basophil neutrophil counts || id:ebi-a-GCST004620	Ankylosing spondylitis || id:M13_ANKYLOSPON	Outlier-corrected	135	0.117319	0.0911539	0.200333	-0.0613429	0.29598	1.12448	0.940501	1.34444	yes
Sum basophil neutrophil counts || id:ebi-a-GCST004620	Ankylosing spondylitis || id:M13_ANKYLOSPON	Outlier-corrected	133	0.0976338	0.0886008	0.272503	-0.0760238	0.271291	1.10256	0.926794	1.31166	no
Sum basophil neutrophil counts || id:ebi-a-GCST004620	Ankylosing spondylitis || id:M13_ANKYLOSPON	Raw	135	0.301695	0.116276	0.0105231	0.0737932	0.529596	1.35215	1.07658	1.69825	yes
Sum basophil neutrophil counts || id:ebi-a-GCST004620	Ankylosing spondylitis || id:M13_ANKYLOSPON	Raw	133	0.117319	0.0911539	0.200333	-0.0613429	0.29598	1.12448	0.940501	1.34444	no
Sum basophil neutrophil counts || id:ebi-a-GCST004620	Asthma || id:ebi-a-GCST90014325	Outlier-corrected	142	0.0203429	0.0295034	0.491687	-0.0374839	0.0781696	1.02055	0.96321	1.08131	yes
Sum basophil neutrophil counts || id:ebi-a-GCST004620	Asthma || id:ebi-a-GCST90014325	Outlier-corrected	139	0.0312602	0.0297787	0.295766	-0.0271061	0.0896266	1.03175	0.973258	1.09377	no
Sum basophil neutrophil counts || id:ebi-a-GCST004620	Asthma || id:ebi-a-GCST90014325	Raw	142	0.072255	0.0351476	0.0416507	0.00336566	0.141144	1.07493	1.00337	1.15159	yes
Sum basophil neutrophil counts || id:ebi-a-GCST004620	Asthma || id:ebi-a-GCST90014325	Raw	139	0.0788495	0.0357785	0.0291945	0.00872362	0.148975	1.08204	1.00876	1.16064	no
Sum basophil neutrophil counts || id:ebi-a-GCST004620	Asthma || id:GCST006862	Outlier-corrected	109	-0.126616	0.0559709	0.0257656	-0.236319	-0.0169134	0.881072	0.789529	0.983229	yes
Sum basophil neutrophil counts || id:ebi-a-GCST004620	Asthma || id:GCST006862	Outlier-corrected	107	-0.122521	0.0595237	0.0420797	-0.239188	-0.00585491	0.884687	0.787267	0.994162	no
Sum basophil neutrophil counts || id:ebi-a-GCST004620	Asthma || id:GCST006862	Raw	109	0.0427747	0.0675918	0.528177	-0.0897053	0.175255	1.0437	0.914201	1.19155	yes
Sum basophil neutrophil counts || id:ebi-a-GCST004620	Asthma || id:GCST006862	Raw	107	0.0406852	0.0694823	0.559424	-0.0955002	0.176871	1.04152	0.908918	1.19348	no
Sum basophil neutrophil counts || id:ebi-a-GCST004620	Crohn's disease || id:ebi-a-GCST004132	Outlier-corrected	118	0.163519	0.0723446	0.0259717	0.0217237	0.305315	1.17765	1.02196	1.35705	yes
Sum basophil neutrophil counts || id:ebi-a-GCST004620	Crohn's disease || id:ebi-a-GCST004132	Outlier-corrected	116	0.163519	0.0723446	0.0259717	0.0217237	0.305315	1.17765	1.02196	1.35705	no
Sum basophil neutrophil counts || id:ebi-a-GCST004620	Crohn's disease || id:ebi-a-GCST004132	Raw	118	0.170712	0.122623	0.166512	-0.0696296	0.411054	1.18615	0.932739	1.50841	yes
Sum basophil neutrophil counts || id:ebi-a-GCST004620	Crohn's disease || id:ebi-a-GCST004132	Raw	116	0.166537	0.123193	0.17908	-0.0749211	0.407995	1.18121	0.927817	1.5038	no
Sum basophil neutrophil counts || id:ebi-a-GCST004620	Eczema || id:GCST90244787	Outlier-corrected	137	0.0712299	0.0254569	0.00592984	0.0213344	0.121125	1.07383	1.02156	1.12877	yes
Sum basophil neutrophil counts || id:ebi-a-GCST004620	Eczema || id:GCST90244787	Outlier-corrected	135	0.0759395	0.0258669	0.00394558	0.0252404	0.126639	1.0789	1.02556	1.13501	no
Sum basophil neutrophil counts || id:ebi-a-GCST004620	Eczema || id:GCST90244787	Raw	137	0.0915762	0.0310342	0.00373345	0.0307492	0.152403	1.0959	1.03123	1.16463	yes
Sum basophil neutrophil counts || id:ebi-a-GCST004620	Eczema || id:GCST90244787	Raw	135	0.0897382	0.0310532	0.00449756	0.0288739	0.150602	1.09389	1.02929	1.16253	no
Sum basophil neutrophil counts || id:ebi-a-GCST004620	Eczema || id:L12_ATOPIC	Outlier-corrected	135	0.113115	0.0500099	0.0253931	0.0150955	0.211134	1.11976	1.01521	1.23508	yes
Sum basophil neutrophil counts || id:ebi-a-GCST004620	Eczema || id:L12_ATOPIC	Outlier-corrected	133	0.0918929	0.0490169	0.0631464	-0.00418013	0.187966	1.09625	0.995829	1.20679	no
Sum basophil neutrophil counts || id:ebi-a-GCST004620	Eczema || id:L12_ATOPIC	Raw	135	0.0853661	0.0630873	0.178288	-0.0382849	0.209017	1.08912	0.962439	1.23247	yes
Sum basophil neutrophil counts || id:ebi-a-GCST004620	Eczema || id:L12_ATOPIC	Raw	133	0.102391	0.063038	0.106702	-0.0211631	0.225946	1.10782	0.979059	1.25351	no
Sum basophil neutrophil counts || id:ebi-a-GCST004620	Eosinophilic esophagitis || id:GCST90027899	Outlier-corrected	119	0.040685	0.127466	0.750152	-0.209148	0.290518	1.04152	0.811275	1.33712	yes
Sum basophil neutrophil counts || id:ebi-a-GCST004620	Eosinophilic esophagitis || id:GCST90027899	Outlier-corrected	117	0.0616675	0.130992	0.638686	-0.195076	0.318411	1.06361	0.822772	1.37494	no
Sum basophil neutrophil counts || id:ebi-a-GCST004620	Eosinophilic esophagitis || id:GCST90027899	Raw	119	0.040685	0.127466	0.750152	-0.209148	0.290518	1.04152	0.811275	1.33712	yes
Sum basophil neutrophil counts || id:ebi-a-GCST004620	Eosinophilic esophagitis || id:GCST90027899	Raw	117	0.0616675	0.130992	0.638686	-0.195076	0.318411	1.06361	0.822772	1.37494	no
Sum basophil neutrophil counts || id:ebi-a-GCST004620	Inflammatory bowel disease || id:ebi-a-GCST004131	Outlier-corrected	118	0.164692	0.0542074	0.00302958	0.058446	0.270939	1.17903	1.06019	1.31119	yes
Sum basophil neutrophil counts || id:ebi-a-GCST004620	Inflammatory bowel disease || id:ebi-a-GCST004131	Outlier-corrected	116	0.144146	0.0535232	0.00831391	0.0392401	0.249051	1.15505	1.04002	1.28281	no
Sum basophil neutrophil counts || id:ebi-a-GCST004620	Inflammatory bowel disease || id:ebi-a-GCST004131	Raw	118	0.0648222	0.0950952	0.496804	-0.121564	0.251209	1.06697	0.885534	1.28558	yes
Sum basophil neutrophil counts || id:ebi-a-GCST004620	Inflammatory bowel disease || id:ebi-a-GCST004131	Raw	116	0.0806007	0.0953421	0.399652	-0.10627	0.267471	1.08394	0.899182	1.30666	no
Sum basophil neutrophil counts || id:ebi-a-GCST004620	Juvenile idiopathic arthritis || id:GCST90010715	Outlier-corrected	117	-0.0679075	0.0929751	0.466667	-0.250139	0.114324	0.934347	0.778693	1.12111	yes
Sum basophil neutrophil counts || id:ebi-a-GCST004620	Juvenile idiopathic arthritis || id:GCST90010715	Outlier-corrected	115	-0.081654	0.0948357	0.391075	-0.267532	0.104224	0.921591	0.765266	1.10985	no
Sum basophil neutrophil counts || id:ebi-a-GCST004620	Juvenile idiopathic arthritis || id:GCST90010715	Raw	117	0.0163728	0.142683	0.908842	-0.263285	0.296031	1.01651	0.768523	1.34451	yes
Sum basophil neutrophil counts || id:ebi-a-GCST004620	Juvenile idiopathic arthritis || id:GCST90010715	Raw	115	-0.0888691	0.122782	0.470675	-0.329523	0.151784	0.914965	0.719267	1.16391	no
Sum basophil neutrophil counts || id:ebi-a-GCST004620	multiple sclerosis || id:ieu-b-18	Outlier-corrected	115	0.079098	0.0709933	0.267881	-0.0600489	0.218245	1.08231	0.941719	1.24389	yes
Sum basophil neutrophil counts || id:ebi-a-GCST004620	multiple sclerosis || id:ieu-b-18	Outlier-corrected	113	0.091842	0.0725746	0.208609	-0.0504042	0.234088	1.09619	0.950845	1.26376	no
Sum basophil neutrophil counts || id:ebi-a-GCST004620	multiple sclerosis || id:ieu-b-18	Raw	115	-0.098872	0.157585	0.531638	-0.407738	0.209994	0.905859	0.665153	1.23367	yes
Sum basophil neutrophil counts || id:ebi-a-GCST004620	multiple sclerosis || id:ieu-b-18	Raw	113	0.112862	0.103774	0.279118	-0.0905351	0.316259	1.11948	0.913442	1.37199	no
Sum basophil neutrophil counts || id:ebi-a-GCST004620	Psoriasis || id:GCST90019016	Outlier-corrected	118	-0.05033	0.074315	0.499655	-0.195987	0.0953273	0.950916	0.822023	1.10002	yes
Sum basophil neutrophil counts || id:ebi-a-GCST004620	Psoriasis || id:GCST90019016	Outlier-corrected	116	-0.128085	0.0664531	0.0564791	-0.258333	0.002163	0.879778	0.772338	1.00217	no
Sum basophil neutrophil counts || id:ebi-a-GCST004620	Psoriasis || id:GCST90019016	Raw	118	0.198975	0.173942	0.254993	-0.141951	0.539902	1.22015	0.867664	1.71584	yes
Sum basophil neutrophil counts || id:ebi-a-GCST004620	Psoriasis || id:GCST90019016	Raw	116	-0.0850965	0.0817288	0.299964	-0.245285	0.075092	0.918424	0.782481	1.07798	no
Sum basophil neutrophil counts || id:ebi-a-GCST004620	Rheumatoid arthritis || id:ebi-a-GCST002318	Outlier-corrected	115	0.0339406	0.0682063	0.619785	-0.0997437	0.167625	1.03452	0.905069	1.18249	yes
Sum basophil neutrophil counts || id:ebi-a-GCST004620	Rheumatoid arthritis || id:ebi-a-GCST002318	Outlier-corrected	113	0.0201431	0.067043	0.764428	-0.111261	0.151547	1.02035	0.894705	1.16363	no
Sum basophil neutrophil counts || id:ebi-a-GCST004620	Rheumatoid arthritis || id:ebi-a-GCST002318	Raw	115	0.0167987	0.172702	0.922683	-0.321697	0.355295	1.01694	0.724918	1.4266	yes
Sum basophil neutrophil counts || id:ebi-a-GCST004620	Rheumatoid arthritis || id:ebi-a-GCST002318	Raw	113	-0.0240003	0.142304	0.866372	-0.302916	0.254915	0.976285	0.738661	1.29035	no
Sum basophil neutrophil counts || id:ebi-a-GCST004620	Sinusitis || id:J10_CHRONSINUSITIS	Outlier-corrected	135	-0.0320418	0.0394704	0.418383	-0.109404	0.0453202	0.968466	0.896368	1.04636	yes
Sum basophil neutrophil counts || id:ebi-a-GCST004620	Sinusitis || id:J10_CHRONSINUSITIS	Outlier-corrected	133	-0.0208346	0.0399365	0.602778	-0.0991101	0.0574409	0.979381	0.905643	1.05912	no
Sum basophil neutrophil counts || id:ebi-a-GCST004620	Sinusitis || id:J10_CHRONSINUSITIS	Raw	135	0.0023694	0.0462589	0.959226	-0.088298	0.0930367	1.00237	0.915488	1.0975	yes
Sum basophil neutrophil counts || id:ebi-a-GCST004620	Sinusitis || id:J10_CHRONSINUSITIS	Raw	133	0.0148589	0.0469532	0.752152	-0.0771693	0.106887	1.01497	0.925733	1.11281	no
Sum basophil neutrophil counts || id:ebi-a-GCST004620	Systemic lupus erythematosus || id:ebi-a-GCST003156	Outlier-corrected	111	-0.0151574	0.104742	0.885216	-0.220452	0.190138	0.984957	0.802156	1.20942	yes
Sum basophil neutrophil counts || id:ebi-a-GCST004620	Systemic lupus erythematosus || id:ebi-a-GCST003156	Outlier-corrected	109	-0.0151574	0.104742	0.885216	-0.220452	0.190138	0.984957	0.802156	1.20942	no
Sum basophil neutrophil counts || id:ebi-a-GCST004620	Systemic lupus erythematosus || id:ebi-a-GCST003156	Raw	111	-0.199427	0.153007	0.195165	-0.49932	0.100467	0.8192	0.606943	1.10569	yes
Sum basophil neutrophil counts || id:ebi-a-GCST004620	Systemic lupus erythematosus || id:ebi-a-GCST003156	Raw	109	-0.00629681	0.127939	0.960837	-0.257057	0.244464	0.993723	0.773324	1.27694	no
Sum basophil neutrophil counts || id:ebi-a-GCST004620	Type 1 diabetes || id:ebi-a-GCST010681	Outlier-corrected	132	-0.023128	0.0848798	0.7857	-0.189492	0.143236	0.977137	0.827379	1.154	yes
Sum basophil neutrophil counts || id:ebi-a-GCST004620	Type 1 diabetes || id:ebi-a-GCST010681	Outlier-corrected	130	-0.023128	0.0848798	0.7857	-0.189492	0.143236	0.977137	0.827379	1.154	no
Sum basophil neutrophil counts || id:ebi-a-GCST004620	Type 1 diabetes || id:ebi-a-GCST010681	Raw	132	-0.170727	0.164384	0.300909	-0.492919	0.151465	0.843052	0.610841	1.16354	yes
Sum basophil neutrophil counts || id:ebi-a-GCST004620	Type 1 diabetes || id:ebi-a-GCST010681	Raw	130	-0.0978743	0.15431	0.527027	-0.400322	0.204573	0.906763	0.670104	1.227	no
Sum basophil neutrophil counts || id:ebi-a-GCST004620	Ulcerative colitis || id:ebi-a-GCST004133	Outlier-corrected	117	0.0613784	0.0658853	0.353683	-0.0677567	0.190514	1.0633	0.934488	1.20987	yes
Sum basophil neutrophil counts || id:ebi-a-GCST004620	Ulcerative colitis || id:ebi-a-GCST004133	Outlier-corrected	115	0.0802658	0.0667537	0.231933	-0.0505715	0.211103	1.08358	0.950686	1.23504	no
Sum basophil neutrophil counts || id:ebi-a-GCST004620	Ulcerative colitis || id:ebi-a-GCST004133	Raw	117	-0.0440331	0.0958888	0.646943	-0.231975	0.143909	0.956922	0.792966	1.15478	yes
Sum basophil neutrophil counts || id:ebi-a-GCST004620	Ulcerative colitis || id:ebi-a-GCST004133	Raw	115	-0.00916572	0.096429	0.924441	-0.198166	0.179835	0.990876	0.820233	1.19702	no
Sum eosinophil basophil counts || id:ebi-a-GCST004624	Ankylosing spondylitis || id:M13_ANKYLOSPON	Outlier-corrected	160	0.0972013	0.0823905	0.239902	-0.064284	0.258687	1.10208	0.937739	1.29523	yes
Sum eosinophil basophil counts || id:ebi-a-GCST004624	Ankylosing spondylitis || id:M13_ANKYLOSPON	Outlier-corrected	157	0.0972013	0.0823905	0.239902	-0.064284	0.258687	1.10208	0.937739	1.29523	no
Sum eosinophil basophil counts || id:ebi-a-GCST004624	Ankylosing spondylitis || id:M13_ANKYLOSPON	Raw	160	0.250453	0.147879	0.0922915	-0.0393887	0.540296	1.28461	0.961377	1.71651	yes
Sum eosinophil basophil counts || id:ebi-a-GCST004624	Ankylosing spondylitis || id:M13_ANKYLOSPON	Raw	157	0.127545	0.0845616	0.133499	-0.0381959	0.293286	1.13604	0.962524	1.34083	no
Sum eosinophil basophil counts || id:ebi-a-GCST004624	Asthma || id:ebi-a-GCST90014325	Outlier-corrected	165	0.3392	0.035407	1.31625e-16	0.269802	0.408597	1.40382	1.3097	1.50471	yes
Sum eosinophil basophil counts || id:ebi-a-GCST004624	Asthma || id:ebi-a-GCST90014325	Outlier-corrected	161	0.322022	0.0359183	3.95344e-15	0.251622	0.392422	1.37992	1.28611	1.48056	no
Sum eosinophil basophil counts || id:ebi-a-GCST004624	Asthma || id:ebi-a-GCST90014325	Raw	165	0.469563	0.0562042	2.64521e-14	0.359403	0.579723	1.5993	1.43247	1.78554	yes
Sum eosinophil basophil counts || id:ebi-a-GCST004624	Asthma || id:ebi-a-GCST90014325	Raw	161	0.485539	0.0568525	9.91161e-15	0.374108	0.59697	1.62505	1.45369	1.81661	no
Sum eosinophil basophil counts || id:ebi-a-GCST004624	Asthma || id:GCST006862	Outlier-corrected	120	0.223281	0.0654968	0.000928736	0.0949075	0.351655	1.25017	1.09956	1.42142	yes
Sum eosinophil basophil counts || id:ebi-a-GCST004624	Asthma || id:GCST006862	Outlier-corrected	118	0.256703	0.0674701	0.000243468	0.124461	0.388944	1.29266	1.13254	1.47542	no
Sum eosinophil basophil counts || id:ebi-a-GCST004624	Asthma || id:GCST006862	Raw	120	0.438856	0.0907844	4.03615e-06	0.260919	0.616793	1.55093	1.29812	1.85298	yes
Sum eosinophil basophil counts || id:ebi-a-GCST004624	Asthma || id:GCST006862	Raw	118	0.455007	0.0925654	2.913e-06	0.273579	0.636436	1.57619	1.31466	1.88973	no
Sum eosinophil basophil counts || id:ebi-a-GCST004624	Crohn's disease || id:ebi-a-GCST004132	Outlier-corrected	136	0.0270025	0.0747637	0.718606	-0.119534	0.173539	1.02737	0.887334	1.18951	yes
Sum eosinophil basophil counts || id:ebi-a-GCST004624	Crohn's disease || id:ebi-a-GCST004132	Outlier-corrected	133	0.00522184	0.0769315	0.945996	-0.145564	0.156008	1.00524	0.864535	1.16884	no
Sum eosinophil basophil counts || id:ebi-a-GCST004624	Crohn's disease || id:ebi-a-GCST004132	Raw	136	0.236515	0.1094	0.0323874	0.0220902	0.45094	1.26683	1.02234	1.56979	yes
Sum eosinophil basophil counts || id:ebi-a-GCST004624	Crohn's disease || id:ebi-a-GCST004132	Raw	133	0.172465	0.110893	0.122283	-0.044885	0.389815	1.18823	0.956107	1.47671	no
Sum eosinophil basophil counts || id:ebi-a-GCST004624	Eczema || id:GCST90244787	Outlier-corrected	161	0.129991	0.027076	4.00548e-06	0.0769217	0.18306	1.13882	1.07996	1.20089	yes
Sum eosinophil basophil counts || id:ebi-a-GCST004624	Eczema || id:GCST90244787	Outlier-corrected	158	0.130998	0.0276755	5.3757e-06	0.0767539	0.185242	1.13997	1.07978	1.20351	no
Sum eosinophil basophil counts || id:ebi-a-GCST004624	Eczema || id:GCST90244787	Raw	161	0.182192	0.0403692	1.2318e-05	0.103069	0.261316	1.19985	1.10857	1.29864	yes
Sum eosinophil basophil counts || id:ebi-a-GCST004624	Eczema || id:GCST90244787	Raw	158	0.201561	0.0407696	1.94838e-06	0.121653	0.28147	1.22331	1.12936	1.32508	no
Sum eosinophil basophil counts || id:ebi-a-GCST004624	Eczema || id:L12_ATOPIC	Outlier-corrected	160	0.280559	0.0514902	2.16028e-07	0.179638	0.381479	1.32387	1.19678	1.46445	yes
Sum eosinophil basophil counts || id:ebi-a-GCST004624	Eczema || id:L12_ATOPIC	Outlier-corrected	157	0.28949	0.0525166	1.63595e-07	0.186558	0.392423	1.33575	1.20509	1.48056	no
Sum eosinophil basophil counts || id:ebi-a-GCST004624	Eczema || id:L12_ATOPIC	Raw	160	0.26888	0.0712682	0.0002274	0.129194	0.408565	1.3085	1.13791	1.50466	yes
Sum eosinophil basophil counts || id:ebi-a-GCST004624	Eczema || id:L12_ATOPIC	Raw	157	0.305348	0.0717247	3.56162e-05	0.164767	0.445928	1.3571	1.17912	1.56194	no
Sum eosinophil basophil counts || id:ebi-a-GCST004624	Eosinophilic esophagitis || id:GCST90027899	Outlier-corrected	147	0.0403437	0.12714	0.751483	-0.208851	0.289539	1.04117	0.811516	1.33581	yes
Sum eosinophil basophil counts || id:ebi-a-GCST004624	Eosinophilic esophagitis || id:GCST90027899	Outlier-corrected	144	-0.0491985	0.128343	0.702079	-0.300752	0.202355	0.951992	0.740262	1.22428	no
Sum eosinophil basophil counts || id:ebi-a-GCST004624	Eosinophilic esophagitis || id:GCST90027899	Raw	147	0.330829	0.166661	0.049013	0.00417409	0.657484	1.39212	1.00418	1.92993	yes
Sum eosinophil basophil counts || id:ebi-a-GCST004624	Eosinophilic esophagitis || id:GCST90027899	Raw	144	0.302341	0.173145	0.0829275	-0.0370221	0.641704	1.35302	0.963655	1.89972	no
Sum eosinophil basophil counts || id:ebi-a-GCST004624	Inflammatory bowel disease || id:ebi-a-GCST004131	Outlier-corrected	137	0.108846	0.0569506	0.0583591	-0.00277702	0.220469	1.11499	0.997227	1.24666	yes
Sum eosinophil basophil counts || id:ebi-a-GCST004624	Inflammatory bowel disease || id:ebi-a-GCST004131	Outlier-corrected	134	0.0953553	0.0568626	0.0961788	-0.0160954	0.206806	1.10005	0.984033	1.22974	no
Sum eosinophil basophil counts || id:ebi-a-GCST004624	Inflammatory bowel disease || id:ebi-a-GCST004131	Raw	137	0.168208	0.0839836	0.04718	0.00359964	0.332816	1.18318	1.00361	1.39489	yes
Sum eosinophil basophil counts || id:ebi-a-GCST004624	Inflammatory bowel disease || id:ebi-a-GCST004131	Raw	134	0.169224	0.0850802	0.0487543	0.00246646	0.335981	1.18439	1.00247	1.39931	no
Sum eosinophil basophil counts || id:ebi-a-GCST004624	Juvenile idiopathic arthritis || id:GCST90010715	Outlier-corrected	143	0.120673	0.10075	0.233086	-0.0767979	0.318143	1.12826	0.926077	1.37457	yes
Sum eosinophil basophil counts || id:ebi-a-GCST004624	Juvenile idiopathic arthritis || id:GCST90010715	Outlier-corrected	140	0.124008	0.102391	0.227948	-0.0766781	0.324695	1.13203	0.926188	1.38361	no
Sum eosinophil basophil counts || id:ebi-a-GCST004624	Juvenile idiopathic arthritis || id:GCST90010715	Raw	143	0.265506	0.116057	0.0236316	0.0380333	0.492979	1.30409	1.03877	1.63719	yes
Sum eosinophil basophil counts || id:ebi-a-GCST004624	Juvenile idiopathic arthritis || id:GCST90010715	Raw	140	0.242479	0.112129	0.0322911	0.0227058	0.462253	1.2744	1.02297	1.58765	no
Sum eosinophil basophil counts || id:ebi-a-GCST004624	multiple sclerosis || id:ieu-b-18	Outlier-corrected	137	0.158975	0.0764793	0.0398527	0.00907568	0.308874	1.17231	1.00912	1.36189	yes
Sum eosinophil basophil counts || id:ebi-a-GCST004624	multiple sclerosis || id:ieu-b-18	Outlier-corrected	134	0.24368	0.0724548	0.00104446	0.101669	0.385692	1.27594	1.10702	1.47063	no
Sum eosinophil basophil counts || id:ebi-a-GCST004624	multiple sclerosis || id:ieu-b-18	Raw	137	-0.0054443	0.158574	0.972662	-0.31625	0.305362	0.99457	0.728877	1.35712	yes
Sum eosinophil basophil counts || id:ebi-a-GCST004624	multiple sclerosis || id:ieu-b-18	Raw	134	0.221931	0.104207	0.035038	0.0176843	0.426177	1.24848	1.01784	1.53139	no
Sum eosinophil basophil counts || id:ebi-a-GCST004624	Psoriasis || id:GCST90019016	Outlier-corrected	143	0.136333	0.0754356	0.0729792	-0.0115207	0.284187	1.14606	0.988545	1.32868	yes
Sum eosinophil basophil counts || id:ebi-a-GCST004624	Psoriasis || id:GCST90019016	Outlier-corrected	140	0.0879544	0.0744783	0.23975	-0.058023	0.233932	1.09194	0.943628	1.26356	no
Sum eosinophil basophil counts || id:ebi-a-GCST004624	Psoriasis || id:GCST90019016	Raw	143	0.334056	0.11619	0.00466138	0.106323	0.561789	1.39662	1.11218	1.75381	yes
Sum eosinophil basophil counts || id:ebi-a-GCST004624	Psoriasis || id:GCST90019016	Raw	140	0.117536	0.0816389	0.152199	-0.0424762	0.277548	1.12472	0.958413	1.31989	no
Sum eosinophil basophil counts || id:ebi-a-GCST004624	Rheumatoid arthritis || id:ebi-a-GCST002318	Outlier-corrected	140	0.217092	0.0624314	0.000689323	0.094727	0.339458	1.24246	1.09936	1.40419	yes
Sum eosinophil basophil counts || id:ebi-a-GCST004624	Rheumatoid arthritis || id:ebi-a-GCST002318	Outlier-corrected	137	0.164029	0.0643132	0.0119267	0.0379748	0.290083	1.17825	1.03871	1.33654	no
Sum eosinophil basophil counts || id:ebi-a-GCST004624	Rheumatoid arthritis || id:ebi-a-GCST002318	Raw	140	0.444011	0.121921	0.000381144	0.205046	0.682975	1.55895	1.22758	1.97976	yes
Sum eosinophil basophil counts || id:ebi-a-GCST004624	Rheumatoid arthritis || id:ebi-a-GCST002318	Raw	137	0.250431	0.0774102	0.00152673	0.0987074	0.402155	1.28458	1.10374	1.49504	no
Sum eosinophil basophil counts || id:ebi-a-GCST004624	Sinusitis || id:J10_CHRONSINUSITIS	Outlier-corrected	160	0.405541	0.0455975	1.49596e-15	0.31617	0.494912	1.50011	1.37186	1.64035	yes
Sum eosinophil basophil counts || id:ebi-a-GCST004624	Sinusitis || id:J10_CHRONSINUSITIS	Outlier-corrected	157	0.393525	0.0458013	1.02903e-14	0.303755	0.483296	1.4822	1.35494	1.62141	no
Sum eosinophil basophil counts || id:ebi-a-GCST004624	Sinusitis || id:J10_CHRONSINUSITIS	Raw	160	0.462142	0.0539721	8.96961e-15	0.356357	0.567927	1.58747	1.42812	1.76461	yes
Sum eosinophil basophil counts || id:ebi-a-GCST004624	Sinusitis || id:J10_CHRONSINUSITIS	Raw	157	0.463176	0.0552239	2.7798e-14	0.354937	0.571415	1.58911	1.42609	1.77077	no
Sum eosinophil basophil counts || id:ebi-a-GCST004624	Systemic lupus erythematosus || id:ebi-a-GCST003156	Outlier-corrected	128	-0.0136979	0.110405	0.901468	-0.230091	0.202695	0.986396	0.794461	1.2247	yes
Sum eosinophil basophil counts || id:ebi-a-GCST004624	Systemic lupus erythematosus || id:ebi-a-GCST003156	Outlier-corrected	125	0.0176604	0.110202	0.872952	-0.198336	0.233657	1.01782	0.820094	1.26321	no
Sum eosinophil basophil counts || id:ebi-a-GCST004624	Systemic lupus erythematosus || id:ebi-a-GCST003156	Raw	128	-0.0870458	0.158307	0.583386	-0.397328	0.223237	0.916635	0.672113	1.25012	yes
Sum eosinophil basophil counts || id:ebi-a-GCST004624	Systemic lupus erythematosus || id:ebi-a-GCST003156	Raw	125	0.141391	0.131418	0.284066	-0.116188	0.39897	1.15187	0.890308	1.49029	no
Sum eosinophil basophil counts || id:ebi-a-GCST004624	Type 1 diabetes || id:ebi-a-GCST010681	Outlier-corrected	157	0.207405	0.0853308	0.0162378	0.0401569	0.374654	1.23048	1.04097	1.45449	yes
Sum eosinophil basophil counts || id:ebi-a-GCST004624	Type 1 diabetes || id:ebi-a-GCST010681	Outlier-corrected	154	0.186719	0.0868102	0.0330872	0.0165705	0.356867	1.20529	1.01671	1.42885	no
Sum eosinophil basophil counts || id:ebi-a-GCST004624	Type 1 diabetes || id:ebi-a-GCST010681	Raw	157	0.410327	0.103187	0.000106726	0.20808	0.612574	1.50731	1.23131	1.84518	yes
Sum eosinophil basophil counts || id:ebi-a-GCST004624	Type 1 diabetes || id:ebi-a-GCST010681	Raw	154	0.359606	0.101618	0.00053258	0.160435	0.558777	1.43276	1.17402	1.74853	no
Sum eosinophil basophil counts || id:ebi-a-GCST004624	Ulcerative colitis || id:ebi-a-GCST004133	Outlier-corrected	137	0.116606	0.0693071	0.0949385	-0.0192361	0.252448	1.12368	0.980948	1.28717	yes
Sum eosinophil basophil counts || id:ebi-a-GCST004624	Ulcerative colitis || id:ebi-a-GCST004133	Outlier-corrected	134	0.144898	0.0683333	0.0359275	0.0109648	0.278831	1.15592	1.01103	1.32158	no
Sum eosinophil basophil counts || id:ebi-a-GCST004624	Ulcerative colitis || id:ebi-a-GCST004133	Raw	137	0.0943008	0.0873364	0.282168	-0.0768785	0.26548	1.09889	0.926002	1.30406	yes
Sum eosinophil basophil counts || id:ebi-a-GCST004624	Ulcerative colitis || id:ebi-a-GCST004133	Raw	134	0.148682	0.08067	0.0675414	-0.00943073	0.306796	1.1603	0.990614	1.35906	no
Sum neutrophil eosinophil counts || id:ebi-a-GCST004613	Ankylosing spondylitis || id:M13_ANKYLOSPON	Outlier-corrected	133	0.10051	0.0890565	0.261143	-0.074041	0.27506	1.10573	0.928634	1.31661	yes
Sum neutrophil eosinophil counts || id:ebi-a-GCST004613	Ankylosing spondylitis || id:M13_ANKYLOSPON	Outlier-corrected	131	0.10051	0.0890565	0.261143	-0.074041	0.27506	1.10573	0.928634	1.31661	no
Sum neutrophil eosinophil counts || id:ebi-a-GCST004613	Ankylosing spondylitis || id:M13_ANKYLOSPON	Raw	133	0.286368	0.115223	0.0141928	0.0605312	0.512205	1.33158	1.0624	1.66897	yes
Sum neutrophil eosinophil counts || id:ebi-a-GCST004613	Ankylosing spondylitis || id:M13_ANKYLOSPON	Raw	131	0.10051	0.0890565	0.261143	-0.074041	0.27506	1.10573	0.928634	1.31661	no
Sum neutrophil eosinophil counts || id:ebi-a-GCST004613	Asthma || id:ebi-a-GCST90014325	Outlier-corrected	141	0.0349153	0.0290564	0.231656	-0.0220353	0.0918659	1.03553	0.978206	1.09622	yes
Sum neutrophil eosinophil counts || id:ebi-a-GCST004613	Asthma || id:ebi-a-GCST90014325	Outlier-corrected	138	0.0511561	0.0287791	0.0778722	-0.00525091	0.107563	1.05249	0.994763	1.11356	no
Sum neutrophil eosinophil counts || id:ebi-a-GCST004613	Asthma || id:ebi-a-GCST90014325	Raw	141	0.0867066	0.0359454	0.0171527	0.0162537	0.15716	1.09058	1.01639	1.17018	yes
Sum neutrophil eosinophil counts || id:ebi-a-GCST004613	Asthma || id:ebi-a-GCST90014325	Raw	138	0.0939126	0.0365959	0.0113562	0.0221847	0.16564	1.09846	1.02243	1.18015	no
Sum neutrophil eosinophil counts || id:ebi-a-GCST004613	Asthma || id:GCST006862	Outlier-corrected	109	-0.101835	0.055985	0.0717935	-0.211566	0.00789554	0.903179	0.809316	1.00793	yes
Sum neutrophil eosinophil counts || id:ebi-a-GCST004613	Asthma || id:GCST006862	Outlier-corrected	107	-0.113083	0.057339	0.0512955	-0.225468	-0.000698949	0.893076	0.798143	0.999301	no
Sum neutrophil eosinophil counts || id:ebi-a-GCST004613	Asthma || id:GCST006862	Raw	109	0.0707803	0.0675021	0.296719	-0.0615238	0.203084	1.07335	0.940331	1.22518	yes
Sum neutrophil eosinophil counts || id:ebi-a-GCST004613	Asthma || id:GCST006862	Raw	107	0.0698983	0.0693861	0.316045	-0.0660983	0.205895	1.0724	0.936039	1.22862	no
Sum neutrophil eosinophil counts || id:ebi-a-GCST004613	Crohn's disease || id:ebi-a-GCST004132	Outlier-corrected	118	0.147914	0.071479	0.0410935	0.00781507	0.288013	1.15941	1.00785	1.33377	yes
Sum neutrophil eosinophil counts || id:ebi-a-GCST004613	Crohn's disease || id:ebi-a-GCST004132	Outlier-corrected	116	0.172315	0.0694908	0.0148385	0.0361134	0.308517	1.18805	1.03677	1.36141	no
Sum neutrophil eosinophil counts || id:ebi-a-GCST004613	Crohn's disease || id:ebi-a-GCST004132	Raw	118	0.156015	0.122723	0.206151	-0.0845221	0.396552	1.16884	0.918951	1.48669	yes
Sum neutrophil eosinophil counts || id:ebi-a-GCST004613	Crohn's disease || id:ebi-a-GCST004132	Raw	116	0.152162	0.123313	0.219739	-0.0895322	0.393856	1.16435	0.914359	1.48269	no
Sum neutrophil eosinophil counts || id:ebi-a-GCST004613	Eczema || id:GCST90244787	Outlier-corrected	136	0.0774603	0.0248876	0.00228923	0.0286807	0.12624	1.08054	1.0291	1.13455	yes
Sum neutrophil eosinophil counts || id:ebi-a-GCST004613	Eczema || id:GCST90244787	Outlier-corrected	134	0.0823858	0.0252735	0.00143128	0.0328497	0.131922	1.08587	1.0334	1.14102	no
Sum neutrophil eosinophil counts || id:ebi-a-GCST004613	Eczema || id:GCST90244787	Raw	136	0.0974406	0.0305932	0.00179766	0.0374779	0.157403	1.10235	1.03819	1.17047	yes
Sum neutrophil eosinophil counts || id:ebi-a-GCST004613	Eczema || id:GCST90244787	Raw	134	0.095614	0.0305935	0.00218132	0.0356507	0.155577	1.10033	1.03629	1.16833	no
Sum neutrophil eosinophil counts || id:ebi-a-GCST004613	Eczema || id:L12_ATOPIC	Outlier-corrected	133	0.11573	0.049349	0.0205959	0.0190056	0.212454	1.12269	1.01919	1.23671	yes
Sum neutrophil eosinophil counts || id:ebi-a-GCST004613	Eczema || id:L12_ATOPIC	Outlier-corrected	131	0.0937163	0.0503604	0.0651061	-0.00499012	0.192423	1.09825	0.995022	1.21218	no
Sum neutrophil eosinophil counts || id:ebi-a-GCST004613	Eczema || id:L12_ATOPIC	Raw	133	0.0765863	0.0612806	0.213597	-0.0435236	0.196696	1.0796	0.95741	1.21737	yes
Sum neutrophil eosinophil counts || id:ebi-a-GCST004613	Eczema || id:L12_ATOPIC	Raw	131	0.0928472	0.0611389	0.131285	-0.0269851	0.21268	1.09729	0.973376	1.23699	no
Sum neutrophil eosinophil counts || id:ebi-a-GCST004613	Eosinophilic esophagitis || id:GCST90027899	Outlier-corrected	119	0.186399	0.127915	0.147737	-0.0643146	0.437113	1.2049	0.93771	1.54823	yes
Sum neutrophil eosinophil counts || id:ebi-a-GCST004613	Eosinophilic esophagitis || id:GCST90027899	Outlier-corrected	117	0.213946	0.131232	0.105778	-0.0432698	0.471161	1.23856	0.957653	1.60185	no
Sum neutrophil eosinophil counts || id:ebi-a-GCST004613	Eosinophilic esophagitis || id:GCST90027899	Raw	119	0.156259	0.131069	0.235578	-0.100636	0.413154	1.16913	0.904262	1.51158	yes
Sum neutrophil eosinophil counts || id:ebi-a-GCST004613	Eosinophilic esophagitis || id:GCST90027899	Raw	117	0.1822	0.134539	0.178287	-0.0814964	0.445896	1.19985	0.921736	1.56189	no
Sum neutrophil eosinophil counts || id:ebi-a-GCST004613	Inflammatory bowel disease || id:ebi-a-GCST004131	Outlier-corrected	118	0.119951	0.0515247	0.021945	0.0189629	0.22094	1.12744	1.01914	1.24725	yes
Sum neutrophil eosinophil counts || id:ebi-a-GCST004613	Inflammatory bowel disease || id:ebi-a-GCST004131	Outlier-corrected	116	0.130065	0.050528	0.0115623	0.0310298	0.229099	1.1389	1.03152	1.25747	no
Sum neutrophil eosinophil counts || id:ebi-a-GCST004613	Inflammatory bowel disease || id:ebi-a-GCST004131	Raw	118	0.0479115	0.0950878	0.615303	-0.138461	0.234284	1.04908	0.870698	1.264	yes
Sum neutrophil eosinophil counts || id:ebi-a-GCST004613	Inflammatory bowel disease || id:ebi-a-GCST004131	Raw	116	0.0636533	0.095379	0.505872	-0.12329	0.250596	1.06572	0.884008	1.28479	no
Sum neutrophil eosinophil counts || id:ebi-a-GCST004613	Juvenile idiopathic arthritis || id:GCST90010715	Outlier-corrected	118	-0.0147146	0.092081	0.873321	-0.195193	0.165764	0.985393	0.822676	1.18029	yes
Sum neutrophil eosinophil counts || id:ebi-a-GCST004613	Juvenile idiopathic arthritis || id:GCST90010715	Outlier-corrected	116	-0.0263679	0.0939586	0.779505	-0.210527	0.157791	0.973977	0.810157	1.17092	no
Sum neutrophil eosinophil counts || id:ebi-a-GCST004613	Juvenile idiopathic arthritis || id:GCST90010715	Raw	118	0.0810218	0.140869	0.56629	-0.195082	0.357126	1.08439	0.822767	1.42922	yes
Sum neutrophil eosinophil counts || id:ebi-a-GCST004613	Juvenile idiopathic arthritis || id:GCST90010715	Raw	116	-0.0226072	0.121545	0.852774	-0.260836	0.215621	0.977646	0.770407	1.24063	no
Sum neutrophil eosinophil counts || id:ebi-a-GCST004613	multiple sclerosis || id:ieu-b-18	Outlier-corrected	114	0.0786957	0.0744776	0.293224	-0.0672805	0.224672	1.08188	0.934933	1.25191	yes
Sum neutrophil eosinophil counts || id:ebi-a-GCST004613	multiple sclerosis || id:ieu-b-18	Outlier-corrected	112	0.0939316	0.0725142	0.19821	-0.0481962	0.236059	1.09848	0.952947	1.26625	no
Sum neutrophil eosinophil counts || id:ebi-a-GCST004613	multiple sclerosis || id:ieu-b-18	Raw	114	-0.10595	0.157889	0.503563	-0.415411	0.203512	0.89947	0.660069	1.2257	yes
Sum neutrophil eosinophil counts || id:ebi-a-GCST004613	multiple sclerosis || id:ieu-b-18	Raw	112	0.105422	0.104603	0.315727	-0.0995992	0.310443	1.11118	0.9052	1.36403	no
Sum neutrophil eosinophil counts || id:ebi-a-GCST004613	Psoriasis || id:GCST90019016	Outlier-corrected	118	-0.0516955	0.0731385	0.481175	-0.195047	0.0916559	0.949618	0.822796	1.09599	yes
Sum neutrophil eosinophil counts || id:ebi-a-GCST004613	Psoriasis || id:GCST90019016	Outlier-corrected	116	-0.140226	0.0667894	0.0380372	-0.271133	-0.00931865	0.869162	0.762515	0.990725	no
Sum neutrophil eosinophil counts || id:ebi-a-GCST004613	Psoriasis || id:GCST90019016	Raw	118	0.184532	0.173356	0.289309	-0.155246	0.52431	1.20266	0.856204	1.68929	yes
Sum neutrophil eosinophil counts || id:ebi-a-GCST004613	Psoriasis || id:GCST90019016	Raw	116	-0.0943188	0.0816531	0.250438	-0.254359	0.0657214	0.909993	0.775413	1.06793	no
Sum neutrophil eosinophil counts || id:ebi-a-GCST004613	Rheumatoid arthritis || id:ebi-a-GCST002318	Outlier-corrected	114	0.0522224	0.0668005	0.436094	-0.0787066	0.183151	1.05361	0.924311	1.201	yes
Sum neutrophil eosinophil counts || id:ebi-a-GCST004613	Rheumatoid arthritis || id:ebi-a-GCST002318	Outlier-corrected	112	0.0642404	0.0652655	0.327234	-0.0636801	0.192161	1.06635	0.938305	1.21187	no
Sum neutrophil eosinophil counts || id:ebi-a-GCST004613	Rheumatoid arthritis || id:ebi-a-GCST002318	Raw	114	0.0299485	0.171643	0.861799	-0.306471	0.366368	1.0304	0.73604	1.44249	yes
Sum neutrophil eosinophil counts || id:ebi-a-GCST004613	Rheumatoid arthritis || id:ebi-a-GCST002318	Raw	112	-0.0138138	0.140757	0.921998	-0.289697	0.262069	0.986281	0.74849	1.29962	no
Sum neutrophil eosinophil counts || id:ebi-a-GCST004613	Sinusitis || id:J10_CHRONSINUSITIS	Outlier-corrected	133	-0.0230221	0.0378804	0.544416	-0.0972676	0.0512234	0.977241	0.907313	1.05256	yes
Sum neutrophil eosinophil counts || id:ebi-a-GCST004613	Sinusitis || id:J10_CHRONSINUSITIS	Outlier-corrected	131	0.00022255	0.0374083	0.995263	-0.0730976	0.0735427	1.00022	0.92951	1.07631	no
Sum neutrophil eosinophil counts || id:ebi-a-GCST004613	Sinusitis || id:J10_CHRONSINUSITIS	Raw	133	0.0205649	0.0447344	0.64648	-0.0671145	0.108244	1.02078	0.935088	1.11432	yes
Sum neutrophil eosinophil counts || id:ebi-a-GCST004613	Sinusitis || id:J10_CHRONSINUSITIS	Raw	131	0.0336789	0.0453273	0.458813	-0.0551626	0.12252	1.03425	0.946331	1.13034	no
Sum neutrophil eosinophil counts || id:ebi-a-GCST004613	Systemic lupus erythematosus || id:ebi-a-GCST003156	Outlier-corrected	112	0.0102226	0.109472	0.925777	-0.204342	0.224787	1.01028	0.815183	1.25206	yes
Sum neutrophil eosinophil counts || id:ebi-a-GCST004613	Systemic lupus erythematosus || id:ebi-a-GCST003156	Outlier-corrected	110	0.0102226	0.109472	0.925777	-0.204342	0.224787	1.01028	0.815183	1.25206	no
Sum neutrophil eosinophil counts || id:ebi-a-GCST004613	Systemic lupus erythematosus || id:ebi-a-GCST003156	Raw	112	-0.170142	0.156214	0.278443	-0.476321	0.136037	0.843545	0.621064	1.14572	yes
Sum neutrophil eosinophil counts || id:ebi-a-GCST004613	Systemic lupus erythematosus || id:ebi-a-GCST003156	Raw	110	0.027894	0.131545	0.832465	-0.229935	0.285723	1.02829	0.794586	1.33072	no
Sum neutrophil eosinophil counts || id:ebi-a-GCST004613	Type 1 diabetes || id:ebi-a-GCST010681	Outlier-corrected	131	-0.0806145	0.0894821	0.36936	-0.255999	0.0947704	0.922549	0.774142	1.09941	yes
Sum neutrophil eosinophil counts || id:ebi-a-GCST004613	Type 1 diabetes || id:ebi-a-GCST010681	Outlier-corrected	129	-0.0624667	0.0871757	0.474982	-0.233331	0.108398	0.939444	0.791891	1.11449	no
Sum neutrophil eosinophil counts || id:ebi-a-GCST004613	Type 1 diabetes || id:ebi-a-GCST010681	Raw	131	-0.193069	0.165753	0.246234	-0.517945	0.131808	0.824425	0.595743	1.14089	yes
Sum neutrophil eosinophil counts || id:ebi-a-GCST004613	Type 1 diabetes || id:ebi-a-GCST010681	Raw	129	-0.122212	0.155833	0.434342	-0.427646	0.183221	0.88496	0.652042	1.20108	no
Sum neutrophil eosinophil counts || id:ebi-a-GCST004613	Ulcerative colitis || id:ebi-a-GCST004133	Outlier-corrected	117	0.0579774	0.0684812	0.399115	-0.0762457	0.192201	1.05969	0.926589	1.21191	yes
Sum neutrophil eosinophil counts || id:ebi-a-GCST004613	Ulcerative colitis || id:ebi-a-GCST004133	Outlier-corrected	115	0.0589222	0.067899	0.387506	-0.0741598	0.192004	1.06069	0.928523	1.21168	no
Sum neutrophil eosinophil counts || id:ebi-a-GCST004613	Ulcerative colitis || id:ebi-a-GCST004133	Raw	117	-0.0604607	0.0961927	0.530888	-0.248998	0.128077	0.941331	0.779581	1.13664	yes
Sum neutrophil eosinophil counts || id:ebi-a-GCST004613	Ulcerative colitis || id:ebi-a-GCST004133	Raw	115	-0.0259051	0.096827	0.789537	-0.215686	0.163876	0.974428	0.805988	1.17807	no
White blood cell count || id:GCST90002374	Ankylosing spondylitis || id:M13_ANKYLOSPON	Outlier-corrected	489	0.072764	0.0660077	0.270853	-0.0566111	0.202139	1.07548	0.944962	1.22402	yes
White blood cell count || id:GCST90002374	Ankylosing spondylitis || id:M13_ANKYLOSPON	Outlier-corrected	475	0.0589507	0.0665631	0.376264	-0.0715131	0.189414	1.06072	0.930984	1.20854	no
White blood cell count || id:GCST90002374	Ankylosing spondylitis || id:M13_ANKYLOSPON	Raw	489	0.121243	0.0688706	0.0789579	-0.0137431	0.25623	1.1289	0.986351	1.29205	yes
White blood cell count || id:GCST90002374	Ankylosing spondylitis || id:M13_ANKYLOSPON	Raw	475	0.0724585	0.0675055	0.283651	-0.0598523	0.204769	1.07515	0.941904	1.22724	no
White blood cell count || id:GCST90002374	Asthma || id:ebi-a-GCST90014325	Outlier-corrected	519	0.0764735	0.0234106	0.00116378	0.0305887	0.122358	1.07947	1.03106	1.13016	yes
White blood cell count || id:GCST90002374	Asthma || id:ebi-a-GCST90014325	Outlier-corrected	491	0.0600146	0.0232591	0.0101743	0.0144267	0.105602	1.06185	1.01453	1.11138	no
White blood cell count || id:GCST90002374	Asthma || id:ebi-a-GCST90014325	Raw	519	0.120787	0.0295293	4.99215e-05	0.0629097	0.178665	1.12838	1.06493	1.19562	yes
White blood cell count || id:GCST90002374	Asthma || id:ebi-a-GCST90014325	Raw	491	0.0904465	0.0285087	0.0016057	0.0345694	0.146324	1.09466	1.03517	1.15757	no
White blood cell count || id:GCST90002374	Asthma || id:GCST006862	Outlier-corrected	353	-0.0582029	0.0452814	0.199527	-0.146954	0.0305487	0.943459	0.863333	1.03102	yes
White blood cell count || id:GCST90002374	Asthma || id:GCST006862	Outlier-corrected	349	-0.0868641	0.0465091	0.0626567	-0.178022	0.00429367	0.916802	0.836924	1.0043	no
White blood cell count || id:GCST90002374	Asthma || id:GCST006862	Raw	353	3.0156e-05	0.0521006	0.999539	-0.102087	0.102147	1.00003	0.902951	1.10755	yes
White blood cell count || id:GCST90002374	Asthma || id:GCST006862	Raw	349	0.0055887	0.0532423	0.916462	-0.0987662	0.109944	1.0056	0.905955	1.11622	no
White blood cell count || id:GCST90002374	Crohn's disease || id:ebi-a-GCST004132	Outlier-corrected	405	0.247424	0.0644189	0.000143797	0.121163	0.373685	1.28072	1.12881	1.45308	yes
White blood cell count || id:GCST90002374	Crohn's disease || id:ebi-a-GCST004132	Outlier-corrected	401	0.269634	0.0645768	3.69612e-05	0.143063	0.396204	1.30948	1.1538	1.48617	no
White blood cell count || id:GCST90002374	Crohn's disease || id:ebi-a-GCST004132	Raw	405	0.272717	0.0872333	0.00189822	0.10174	0.443695	1.31353	1.1071	1.55845	yes
White blood cell count || id:GCST90002374	Crohn's disease || id:ebi-a-GCST004132	Raw	401	0.228097	0.0879829	0.00987688	0.0556504	0.400543	1.25621	1.05723	1.49264	no
White blood cell count || id:GCST90002374	Eczema || id:GCST90244787	Outlier-corrected	490	0.0170937	0.0207012	0.409368	-0.0234807	0.0576681	1.01724	0.976793	1.05936	yes
White blood cell count || id:GCST90002374	Eczema || id:GCST90244787	Outlier-corrected	475	0.0164826	0.0209303	0.431395	-0.0245408	0.0575059	1.01662	0.975758	1.05919	no
White blood cell count || id:GCST90002374	Eczema || id:GCST90244787	Raw	490	0.0246131	0.0243279	0.312172	-0.0230697	0.0722958	1.02492	0.977194	1.07497	yes
White blood cell count || id:GCST90002374	Eczema || id:GCST90244787	Raw	475	0.0241548	0.0246863	0.328342	-0.0242304	0.07254	1.02445	0.976061	1.07524	no
White blood cell count || id:GCST90002374	Eczema || id:L12_ATOPIC	Outlier-corrected	489	-0.0724456	0.0374399	0.053582	-0.145828	0.000936646	0.930116	0.864306	1.00094	yes
White blood cell count || id:GCST90002374	Eczema || id:L12_ATOPIC	Outlier-corrected	475	-0.0459017	0.0379262	0.226786	-0.120237	0.0284337	0.955136	0.88671	1.02884	no
White blood cell count || id:GCST90002374	Eczema || id:L12_ATOPIC	Raw	489	-0.0419711	0.0422003	0.320439	-0.124684	0.0407415	0.958898	0.882776	1.04158	yes
White blood cell count || id:GCST90002374	Eczema || id:L12_ATOPIC	Raw	475	-0.0138495	0.0427192	0.745932	-0.0975791	0.0698802	0.986246	0.907031	1.07238	no
White blood cell count || id:GCST90002374	Eosinophilic esophagitis || id:GCST90027899	Outlier-corrected	433	0.226535	0.10237	0.0274278	0.0258894	0.42718	1.25425	1.02623	1.53293	yes
White blood cell count || id:GCST90002374	Eosinophilic esophagitis || id:GCST90027899	Outlier-corrected	421	0.208405	0.105967	0.049878	0.000709391	0.416101	1.23171	1.00071	1.51604	no
White blood cell count || id:GCST90002374	Eosinophilic esophagitis || id:GCST90027899	Raw	433	0.243698	0.103545	0.0190425	0.0407497	0.446646	1.27596	1.04159	1.56306	yes
White blood cell count || id:GCST90002374	Eosinophilic esophagitis || id:GCST90027899	Raw	421	0.226824	0.107219	0.0349728	0.0166758	0.436973	1.25461	1.01682	1.54801	no
White blood cell count || id:GCST90002374	Inflammatory bowel disease || id:ebi-a-GCST004131	Outlier-corrected	407	0.274794	0.0482388	2.45688e-08	0.180246	0.369343	1.31626	1.19751	1.44678	yes
White blood cell count || id:GCST90002374	Inflammatory bowel disease || id:ebi-a-GCST004131	Outlier-corrected	403	0.260052	0.0492957	2.23941e-07	0.163432	0.356671	1.297	1.17755	1.42857	no
White blood cell count || id:GCST90002374	Inflammatory bowel disease || id:ebi-a-GCST004131	Raw	407	0.213531	0.0667852	0.00149591	0.0826323	0.34443	1.23804	1.08614	1.41119	yes
White blood cell count || id:GCST90002374	Inflammatory bowel disease || id:ebi-a-GCST004131	Raw	403	0.194527	0.0678008	0.00433359	0.0616376	0.327417	1.21474	1.06358	1.38738	no
White blood cell count || id:GCST90002374	Juvenile idiopathic arthritis || id:GCST90010715	Outlier-corrected	400	-0.017319	0.0912464	0.849561	-0.196162	0.161524	0.98283	0.821879	1.1753	yes
White blood cell count || id:GCST90002374	Juvenile idiopathic arthritis || id:GCST90010715	Outlier-corrected	396	0.0364239	0.0933447	0.696596	-0.146532	0.219379	1.0371	0.863698	1.2453	no
White blood cell count || id:GCST90002374	Juvenile idiopathic arthritis || id:GCST90010715	Raw	400	-0.157299	0.107736	0.145067	-0.368462	0.0538644	0.854449	0.691798	1.05534	yes
White blood cell count || id:GCST90002374	Juvenile idiopathic arthritis || id:GCST90010715	Raw	396	0.0383958	0.101163	0.704487	-0.159883	0.236675	1.03914	0.852243	1.26703	no
White blood cell count || id:GCST90002374	multiple sclerosis || id:ieu-b-18	Outlier-corrected	381	0.199198	0.0671424	0.00321254	0.0675987	0.330797	1.22042	1.06994	1.39208	yes
White blood cell count || id:GCST90002374	multiple sclerosis || id:ieu-b-18	Outlier-corrected	377	0.253652	0.0660524	0.000145584	0.124189	0.383114	1.28872	1.13223	1.46685	no
White blood cell count || id:GCST90002374	multiple sclerosis || id:ieu-b-18	Raw	381	-0.0298201	0.106348	0.779322	-0.238262	0.178622	0.97062	0.787996	1.19557	yes
White blood cell count || id:GCST90002374	multiple sclerosis || id:ieu-b-18	Raw	377	0.181671	0.0832384	0.0296883	0.0185234	0.344818	1.19922	1.0187	1.41173	no
White blood cell count || id:GCST90002374	Psoriasis || id:GCST90019016	Outlier-corrected	398	-0.0186815	0.0628072	0.766288	-0.141784	0.104421	0.981492	0.867809	1.11007	yes
White blood cell count || id:GCST90002374	Psoriasis || id:GCST90019016	Outlier-corrected	393	-0.0562142	0.0627443	0.370851	-0.179193	0.0667646	0.945337	0.835944	1.06904	no
White blood cell count || id:GCST90002374	Psoriasis || id:GCST90019016	Raw	398	0.178978	0.0843431	0.0344551	0.013665	0.34429	1.19599	1.01376	1.41099	yes
White blood cell count || id:GCST90002374	Psoriasis || id:GCST90019016	Raw	393	-0.0742275	0.0670061	0.268639	-0.205559	0.0571045	0.92846	0.814192	1.05877	no
White blood cell count || id:GCST90002374	Rheumatoid arthritis || id:ebi-a-GCST002318	Outlier-corrected	387	0.0323836	0.0590831	0.583948	-0.0834193	0.148186	1.03291	0.919965	1.15973	yes
White blood cell count || id:GCST90002374	Rheumatoid arthritis || id:ebi-a-GCST002318	Outlier-corrected	383	0.0599313	0.0586692	0.307676	-0.0550604	0.174923	1.06176	0.946428	1.19115	no
White blood cell count || id:GCST90002374	Rheumatoid arthritis || id:ebi-a-GCST002318	Raw	387	-0.0666737	0.0889731	0.454091	-0.241061	0.107714	0.9355	0.785794	1.11373	yes
White blood cell count || id:GCST90002374	Rheumatoid arthritis || id:ebi-a-GCST002318	Raw	383	-0.0347041	0.0890393	0.69693	-0.209221	0.139813	0.965891	0.811216	1.15006	no
White blood cell count || id:GCST90002374	Sinusitis || id:J10_CHRONSINUSITIS	Outlier-corrected	489	0.0572383	0.0320288	0.0745474	-0.00553812	0.120015	1.05891	0.994477	1.12751	yes
White blood cell count || id:GCST90002374	Sinusitis || id:J10_CHRONSINUSITIS	Outlier-corrected	475	0.0561583	0.032324	0.0829795	-0.00719676	0.119513	1.05777	0.992829	1.12695	no
White blood cell count || id:GCST90002374	Sinusitis || id:J10_CHRONSINUSITIS	Raw	489	0.0943991	0.0330049	0.0044159	0.0297094	0.159089	1.099	1.03016	1.17244	yes
White blood cell count || id:GCST90002374	Sinusitis || id:J10_CHRONSINUSITIS	Raw	475	0.0909948	0.0336254	0.00705271	0.025089	0.156901	1.09526	1.02541	1.16988	no
White blood cell count || id:GCST90002374	Systemic lupus erythematosus || id:ebi-a-GCST003156	Outlier-corrected	368	0.0556692	0.0987618	0.573328	-0.137904	0.249242	1.05725	0.871182	1.28305	yes
White blood cell count || id:GCST90002374	Systemic lupus erythematosus || id:ebi-a-GCST003156	Outlier-corrected	363	0.076886	0.0973987	0.430405	-0.114015	0.267787	1.07992	0.892244	1.30707	no
White blood cell count || id:GCST90002374	Systemic lupus erythematosus || id:ebi-a-GCST003156	Raw	368	-0.23376	0.137416	0.0897701	-0.503096	0.0355763	0.791552	0.604656	1.03622	yes
White blood cell count || id:GCST90002374	Systemic lupus erythematosus || id:ebi-a-GCST003156	Raw	363	-0.00410785	0.124655	0.97373	-0.248432	0.240216	0.995901	0.780023	1.27152	no
White blood cell count || id:GCST90002374	Type 1 diabetes || id:ebi-a-GCST010681	Outlier-corrected	488	-0.0525781	0.0726249	0.469444	-0.194923	0.0897666	0.94878	0.822898	1.09392	yes
White blood cell count || id:GCST90002374	Type 1 diabetes || id:ebi-a-GCST010681	Outlier-corrected	471	-0.035797	0.0713931	0.616322	-0.175727	0.104133	0.964836	0.838847	1.10975	no
White blood cell count || id:GCST90002374	Type 1 diabetes || id:ebi-a-GCST010681	Raw	488	-0.0873969	0.118383	0.460715	-0.319428	0.144634	0.916313	0.726565	1.15562	yes
White blood cell count || id:GCST90002374	Type 1 diabetes || id:ebi-a-GCST010681	Raw	471	-0.0672952	0.0923983	0.466782	-0.248396	0.113805	0.934919	0.780051	1.12053	no
White blood cell count || id:GCST90002374	Ulcerative colitis || id:ebi-a-GCST004133	Outlier-corrected	404	0.202744	0.0570081	0.000421948	0.0910078	0.314479	1.22476	1.09528	1.36955	yes
White blood cell count || id:GCST90002374	Ulcerative colitis || id:ebi-a-GCST004133	Outlier-corrected	400	0.237198	0.0577871	4.93326e-05	0.123935	0.350461	1.26769	1.13194	1.41972	no
White blood cell count || id:GCST90002374	Ulcerative colitis || id:ebi-a-GCST004133	Raw	404	0.154109	0.0672126	0.0223706	0.0223721	0.285845	1.16662	1.02262	1.33089	yes
White blood cell count || id:GCST90002374	Ulcerative colitis || id:ebi-a-GCST004133	Raw	400	0.154979	0.0681985	0.0235896	0.0213098	0.288648	1.16763	1.02154	1.33462	no

### Sheet: ST10
exposure	outcome	method	nsnp	b	se	pval	lo_ci	up_ci	or	or_lci95	or_uci95	MHC included?
Ankylosing spondylitis || id:M13_ANKYLOSPON	Basophil count || id:GCST90002292	Inverse variance weighted	12	0.00156721	0.00476202	0.742076	-0.00776636	0.0109008	1.00157	0.992264	1.01096	no
Ankylosing spondylitis || id:M13_ANKYLOSPON	Basophil count || id:GCST90002292	Inverse variance weighted	24	-0.00595775	0.00358775	0.0967972	-0.0129897	0.00107423	0.99406	0.987094	1.00107	yes
Ankylosing spondylitis || id:M13_ANKYLOSPON	Basophil count || id:GCST90002292	MR Egger	12	-0.00211452	0.00920645	0.822971	-0.0201592	0.0159301	0.997888	0.980043	1.01606	no
Ankylosing spondylitis || id:M13_ANKYLOSPON	Basophil count || id:GCST90002292	MR Egger	24	-0.00751821	0.00598496	0.222226	-0.0192487	0.00421231	0.99251	0.980935	1.00422	yes
Ankylosing spondylitis || id:M13_ANKYLOSPON	Basophil count || id:GCST90002292	Simple mode	12	0.00220309	0.00754849	0.775826	-0.012592	0.0169981	1.00221	0.987487	1.01714	no
Ankylosing spondylitis || id:M13_ANKYLOSPON	Basophil count || id:GCST90002292	Simple mode	24	-0.000313058	0.00514302	0.951988	-0.0103934	0.00976727	0.999687	0.98966	1.00982	yes
Ankylosing spondylitis || id:M13_ANKYLOSPON	Basophil count || id:GCST90002292	Weighted median	12	0.00131766	0.00403592	0.744058	-0.00659274	0.00922806	1.00132	0.993429	1.00927	no
Ankylosing spondylitis || id:M13_ANKYLOSPON	Basophil count || id:GCST90002292	Weighted median	24	-0.00294751	0.00331908	0.374513	-0.00945291	0.00355789	0.997057	0.990592	1.00356	yes
Ankylosing spondylitis || id:M13_ANKYLOSPON	Basophil count || id:GCST90002292	Weighted mode	12	-0.000327846	0.0036606	0.930246	-0.00750263	0.00684694	0.999672	0.992525	1.00687	no
Ankylosing spondylitis || id:M13_ANKYLOSPON	Basophil count || id:GCST90002292	Weighted mode	24	-0.00408377	0.00301461	0.188685	-0.00999241	0.00182487	0.995925	0.990057	1.00183	yes
Ankylosing spondylitis || id:M13_ANKYLOSPON	Basophil percentage of granulocytes || id:ebi-a-GCST004634	Inverse variance weighted	8	-0.000600371	0.00732619	0.934688	-0.0149597	0.013759	0.9994	0.985152	1.01385	no
Ankylosing spondylitis || id:M13_ANKYLOSPON	Basophil percentage of granulocytes || id:ebi-a-GCST004634	Inverse variance weighted	17	-0.00639963	0.00458373	0.162666	-0.0153838	0.00258449	0.993621	0.984734	1.00259	yes
Ankylosing spondylitis || id:M13_ANKYLOSPON	Basophil percentage of granulocytes || id:ebi-a-GCST004634	MR Egger	8	0.00504221	0.0145367	0.740537	-0.0234497	0.0335341	1.00505	0.976823	1.0341	no
Ankylosing spondylitis || id:M13_ANKYLOSPON	Basophil percentage of granulocytes || id:ebi-a-GCST004634	MR Egger	17	-0.0030841	0.00762907	0.69173	-0.0180371	0.0118689	0.996921	0.982125	1.01194	yes
Ankylosing spondylitis || id:M13_ANKYLOSPON	Basophil percentage of granulocytes || id:ebi-a-GCST004634	Simple mode	8	-0.00601035	0.00867664	0.510814	-0.0230166	0.0109959	0.994008	0.977246	1.01106	no
Ankylosing spondylitis || id:M13_ANKYLOSPON	Basophil percentage of granulocytes || id:ebi-a-GCST004634	Simple mode	17	-0.000697436	0.00803807	0.931934	-0.0164521	0.0150572	0.999303	0.983683	1.01517	yes
Ankylosing spondylitis || id:M13_ANKYLOSPON	Basophil percentage of granulocytes || id:ebi-a-GCST004634	Weighted median	8	-0.00287685	0.00729501	0.693316	-0.0171751	0.0114214	0.997127	0.982972	1.01149	no
Ankylosing spondylitis || id:M13_ANKYLOSPON	Basophil percentage of granulocytes || id:ebi-a-GCST004634	Weighted median	17	-0.00632165	0.00562146	0.260777	-0.0173397	0.00469641	0.993698	0.98281	1.00471	yes
Ankylosing spondylitis || id:M13_ANKYLOSPON	Basophil percentage of granulocytes || id:ebi-a-GCST004634	Weighted mode	8	-0.000691194	0.00676084	0.921437	-0.0139424	0.0125601	0.999309	0.986154	1.01264	no
Ankylosing spondylitis || id:M13_ANKYLOSPON	Basophil percentage of granulocytes || id:ebi-a-GCST004634	Weighted mode	17	-0.00595615	0.00609647	0.343118	-0.0179052	0.00599292	0.994062	0.982254	1.00601	yes
Ankylosing spondylitis || id:M13_ANKYLOSPON	Basophil percentage of white cells || id:GCST90002380	Inverse variance weighted	12	-0.00167335	0.0040986	0.683074	-0.00970661	0.00635991	0.998328	0.99034	1.00638	no
Ankylosing spondylitis || id:M13_ANKYLOSPON	Basophil percentage of white cells || id:GCST90002380	Inverse variance weighted	23	-0.00523595	0.00244403	0.0321658	-0.0100262	-0.000445653	0.994778	0.990024	0.999554	yes
Ankylosing spondylitis || id:M13_ANKYLOSPON	Basophil percentage of white cells || id:GCST90002380	MR Egger	12	-0.00942188	0.00749188	0.237107	-0.024106	0.00526221	0.990622	0.976182	1.00528	no
Ankylosing spondylitis || id:M13_ANKYLOSPON	Basophil percentage of white cells || id:GCST90002380	MR Egger	23	-0.00995887	0.00397855	0.0206378	-0.0177568	-0.00216091	0.990091	0.9824	0.997841	yes
Ankylosing spondylitis || id:M13_ANKYLOSPON	Basophil percentage of white cells || id:GCST90002380	Simple mode	12	-0.00451479	0.00681493	0.521299	-0.0178721	0.00884248	0.995495	0.982287	1.00888	no
Ankylosing spondylitis || id:M13_ANKYLOSPON	Basophil percentage of white cells || id:GCST90002380	Simple mode	23	-0.00177122	0.00448595	0.696764	-0.0105637	0.00702123	0.99823	0.989492	1.00705	yes
Ankylosing spondylitis || id:M13_ANKYLOSPON	Basophil percentage of white cells || id:GCST90002380	Weighted median	12	-0.00486655	0.00440298	0.269037	-0.0134964	0.0037633	0.995145	0.986594	1.00377	no
Ankylosing spondylitis || id:M13_ANKYLOSPON	Basophil percentage of white cells || id:GCST90002380	Weighted median	23	-0.005392	0.00307913	0.0799216	-0.0114271	0.000643105	0.994623	0.988638	1.00064	yes
Ankylosing spondylitis || id:M13_ANKYLOSPON	Basophil percentage of white cells || id:GCST90002380	Weighted mode	12	-0.00451479	0.00386291	0.267208	-0.0120861	0.00305652	0.995495	0.987987	1.00306	no
Ankylosing spondylitis || id:M13_ANKYLOSPON	Basophil percentage of white cells || id:GCST90002380	Weighted mode	23	-0.00574642	0.00296291	0.0653763	-0.0115537	6.08882e-05	0.99427	0.988513	1.00006	yes
Ankylosing spondylitis || id:M13_ANKYLOSPON	Eosinophil count || id:GCST90002298	Inverse variance weighted	12	0.00416137	0.0032702	0.203191	-0.00224822	0.010571	1.00417	0.997754	1.01063	no
Ankylosing spondylitis || id:M13_ANKYLOSPON	Eosinophil count || id:GCST90002298	Inverse variance weighted	24	-0.0156646	0.00795719	0.0489982	-0.0312607	-6.84927e-05	0.984457	0.969223	0.999932	yes
Ankylosing spondylitis || id:M13_ANKYLOSPON	Eosinophil count || id:GCST90002298	MR Egger	12	0.00959474	0.00609837	0.146719	-0.00235807	0.0215475	1.00964	0.997645	1.02178	no
Ankylosing spondylitis || id:M13_ANKYLOSPON	Eosinophil count || id:GCST90002298	MR Egger	24	-0.00960221	0.013205	0.474792	-0.035484	0.0162796	0.990444	0.965138	1.01641	yes
Ankylosing spondylitis || id:M13_ANKYLOSPON	Eosinophil count || id:GCST90002298	Simple mode	12	-0.00111559	0.00671681	0.8711	-0.0142805	0.0120494	0.998885	0.985821	1.01212	no
Ankylosing spondylitis || id:M13_ANKYLOSPON	Eosinophil count || id:GCST90002298	Simple mode	24	-0.00198931	0.00516329	0.70357	-0.0121094	0.00813074	0.998013	0.987964	1.00816	yes
Ankylosing spondylitis || id:M13_ANKYLOSPON	Eosinophil count || id:GCST90002298	Weighted median	12	0.00379979	0.00411432	0.35572	-0.00426429	0.0118639	1.00381	0.995745	1.01193	no
Ankylosing spondylitis || id:M13_ANKYLOSPON	Eosinophil count || id:GCST90002298	Weighted median	24	0.000733576	0.00358912	0.83805	-0.00630109	0.00776824	1.00073	0.993719	1.0078	yes
Ankylosing spondylitis || id:M13_ANKYLOSPON	Eosinophil count || id:GCST90002298	Weighted mode	12	0.00336369	0.00346966	0.35315	-0.00343684	0.0101642	1.00337	0.996569	1.01022	no
Ankylosing spondylitis || id:M13_ANKYLOSPON	Eosinophil count || id:GCST90002298	Weighted mode	24	0.000768818	0.00274553	0.781961	-0.00461241	0.00615005	1.00077	0.995398	1.00617	yes
Ankylosing spondylitis || id:M13_ANKYLOSPON	Eosinophil percentage of granulocytes || id:ebi-a-GCST004617	Inverse variance weighted	8	0.00469345	0.00734026	0.522555	-0.00969346	0.0190804	1.0047	0.990353	1.01926	no
Ankylosing spondylitis || id:M13_ANKYLOSPON	Eosinophil percentage of granulocytes || id:ebi-a-GCST004617	Inverse variance weighted	17	-0.0136795	0.0102878	0.183623	-0.0338436	0.00648459	0.986414	0.966723	1.00651	yes
Ankylosing spondylitis || id:M13_ANKYLOSPON	Eosinophil percentage of granulocytes || id:ebi-a-GCST004617	MR Egger	8	0.0142233	0.014084	0.351528	-0.0133814	0.041828	1.01432	0.986708	1.04272	no
Ankylosing spondylitis || id:M13_ANKYLOSPON	Eosinophil percentage of granulocytes || id:ebi-a-GCST004617	MR Egger	17	-0.00417498	0.017014	0.809484	-0.0375224	0.0291725	0.995834	0.963173	1.0296	yes
Ankylosing spondylitis || id:M13_ANKYLOSPON	Eosinophil percentage of granulocytes || id:ebi-a-GCST004617	Simple mode	8	-0.00263285	0.00831077	0.760634	-0.018922	0.0136563	0.997371	0.981256	1.01375	no
Ankylosing spondylitis || id:M13_ANKYLOSPON	Eosinophil percentage of granulocytes || id:ebi-a-GCST004617	Simple mode	17	0.00379466	0.00761607	0.625091	-0.0111328	0.0187222	1.0038	0.988929	1.0189	yes
Ankylosing spondylitis || id:M13_ANKYLOSPON	Eosinophil percentage of granulocytes || id:ebi-a-GCST004617	Weighted median	8	0.00653309	0.00736028	0.374748	-0.00789305	0.0209592	1.00655	0.992138	1.02118	no
Ankylosing spondylitis || id:M13_ANKYLOSPON	Eosinophil percentage of granulocytes || id:ebi-a-GCST004617	Weighted median	17	0.00142706	0.00575182	0.804053	-0.00984652	0.0127006	1.00143	0.990202	1.01278	yes
Ankylosing spondylitis || id:M13_ANKYLOSPON	Eosinophil percentage of granulocytes || id:ebi-a-GCST004617	Weighted mode	8	0.00732362	0.00731451	0.350055	-0.00701282	0.0216601	1.00735	0.993012	1.0219	no
Ankylosing spondylitis || id:M13_ANKYLOSPON	Eosinophil percentage of granulocytes || id:ebi-a-GCST004617	Weighted mode	17	0.00274153	0.0055084	0.625466	-0.00805493	0.013538	1.00275	0.991977	1.01363	yes
Ankylosing spondylitis || id:M13_ANKYLOSPON	Eosinophil percentage of white cells || id:GCST90002382	Inverse variance weighted	12	0.00647748	0.00352152	0.0658567	-0.000424704	0.0133797	1.0065	0.999575	1.01347	no
Ankylosing spondylitis || id:M13_ANKYLOSPON	Eosinophil percentage of white cells || id:GCST90002382	Inverse variance weighted	23	-0.0121199	0.00687322	0.0778407	-0.0255914	0.00135159	0.987953	0.974733	1.00135	yes
Ankylosing spondylitis || id:M13_ANKYLOSPON	Eosinophil percentage of white cells || id:GCST90002382	MR Egger	12	0.0108385	0.00658217	0.130652	-0.00206253	0.0237396	1.0109	0.99794	1.02402	no
Ankylosing spondylitis || id:M13_ANKYLOSPON	Eosinophil percentage of white cells || id:GCST90002382	MR Egger	23	-0.00880859	0.0114139	0.448864	-0.0311798	0.0135626	0.99123	0.969301	1.01366	yes
Ankylosing spondylitis || id:M13_ANKYLOSPON	Eosinophil percentage of white cells || id:GCST90002382	Simple mode	12	0.00452504	0.0075057	0.558812	-0.0101861	0.0192362	1.00454	0.989866	1.01942	no
Ankylosing spondylitis || id:M13_ANKYLOSPON	Eosinophil percentage of white cells || id:GCST90002382	Simple mode	23	0.00274462	0.00527798	0.608249	-0.00760023	0.0130895	1.00275	0.992429	1.01318	yes
Ankylosing spondylitis || id:M13_ANKYLOSPON	Eosinophil percentage of white cells || id:GCST90002382	Weighted median	12	0.00645745	0.00435381	0.138028	-0.00207601	0.0149909	1.00648	0.997926	1.0151	no
Ankylosing spondylitis || id:M13_ANKYLOSPON	Eosinophil percentage of white cells || id:GCST90002382	Weighted median	23	-0.0019113	0.00394625	0.628149	-0.00964594	0.00582334	0.998091	0.9904	1.00584	yes
Ankylosing spondylitis || id:M13_ANKYLOSPON	Eosinophil percentage of white cells || id:GCST90002382	Weighted mode	12	0.00534967	0.00356295	0.161382	-0.00163371	0.012333	1.00536	0.998368	1.01241	no
Ankylosing spondylitis || id:M13_ANKYLOSPON	Eosinophil percentage of white cells || id:GCST90002382	Weighted mode	23	-6.38882e-05	0.00308749	0.983677	-0.00611536	0.00598759	0.999936	0.993903	1.00601	yes
Ankylosing spondylitis || id:M13_ANKYLOSPON	Granulocyte count || id:ebi-a-GCST004614	Inverse variance weighted	8	0.00943491	0.00757034	0.212655	-0.00540296	0.0242728	1.00948	0.994612	1.02457	no
Ankylosing spondylitis || id:M13_ANKYLOSPON	Granulocyte count || id:ebi-a-GCST004614	Inverse variance weighted	17	-0.000212264	0.00519687	0.96742	-0.0103981	0.00997359	0.999788	0.989656	1.01002	yes
Ankylosing spondylitis || id:M13_ANKYLOSPON	Granulocyte count || id:ebi-a-GCST004614	MR Egger	8	0.00474108	0.0151082	0.76429	-0.0248709	0.0343531	1.00475	0.975436	1.03495	no
Ankylosing spondylitis || id:M13_ANKYLOSPON	Granulocyte count || id:ebi-a-GCST004614	MR Egger	17	-0.00292904	0.00868919	0.740719	-0.0199599	0.0141018	0.997075	0.980238	1.0142	yes
Ankylosing spondylitis || id:M13_ANKYLOSPON	Granulocyte count || id:ebi-a-GCST004614	Simple mode	8	0.0173597	0.0102893	0.135432	-0.00280733	0.0375267	1.01751	0.997197	1.03824	no
Ankylosing spondylitis || id:M13_ANKYLOSPON	Granulocyte count || id:ebi-a-GCST004614	Simple mode	17	0.00180067	0.00885919	0.841499	-0.0155633	0.0191647	1.0018	0.984557	1.01935	yes
Ankylosing spondylitis || id:M13_ANKYLOSPON	Granulocyte count || id:ebi-a-GCST004614	Weighted median	8	0.0135297	0.00842478	0.108286	-0.00298283	0.0300423	1.01362	0.997022	1.0305	no
Ankylosing spondylitis || id:M13_ANKYLOSPON	Granulocyte count || id:ebi-a-GCST004614	Weighted median	17	0.000907851	0.00619247	0.883443	-0.0112294	0.0130451	1.00091	0.988833	1.01313	yes
Ankylosing spondylitis || id:M13_ANKYLOSPON	Granulocyte count || id:ebi-a-GCST004614	Weighted mode	8	0.00885883	0.00775707	0.290995	-0.00634503	0.0240627	1.0089	0.993675	1.02435	no
Ankylosing spondylitis || id:M13_ANKYLOSPON	Granulocyte count || id:ebi-a-GCST004614	Weighted mode	17	-0.000799458	0.0068657	0.908751	-0.0142562	0.0126573	0.999201	0.985845	1.01274	yes
Ankylosing spondylitis || id:M13_ANKYLOSPON	Granulocyte percentage of myeloid white cells || id:ebi-a-GCST004608	Inverse variance weighted	8	0.00399257	0.00648887	0.53836	-0.00872562	0.0167108	1.004	0.991312	1.01685	no
Ankylosing spondylitis || id:M13_ANKYLOSPON	Granulocyte percentage of myeloid white cells || id:ebi-a-GCST004608	Inverse variance weighted	17	0.0031016	0.0053747	0.56389	-0.00743281	0.013636	1.00311	0.992595	1.01373	yes
Ankylosing spondylitis || id:M13_ANKYLOSPON	Granulocyte percentage of myeloid white cells || id:ebi-a-GCST004608	MR Egger	8	-0.00408745	0.0125041	0.754855	-0.0285955	0.0204206	0.995921	0.971809	1.02063	no
Ankylosing spondylitis || id:M13_ANKYLOSPON	Granulocyte percentage of myeloid white cells || id:ebi-a-GCST004608	MR Egger	17	-0.00854783	0.00819114	0.313223	-0.0246025	0.00750681	0.991489	0.975698	1.00754	yes
Ankylosing spondylitis || id:M13_ANKYLOSPON	Granulocyte percentage of myeloid white cells || id:ebi-a-GCST004608	Simple mode	8	0.00804447	0.0104187	0.465309	-0.0123762	0.0284652	1.00808	0.9877	1.02887	no
Ankylosing spondylitis || id:M13_ANKYLOSPON	Granulocyte percentage of myeloid white cells || id:ebi-a-GCST004608	Simple mode	17	-0.00540409	0.0114407	0.643052	-0.0278279	0.0170198	0.99461	0.972556	1.01717	yes
Ankylosing spondylitis || id:M13_ANKYLOSPON	Granulocyte percentage of myeloid white cells || id:ebi-a-GCST004608	Weighted median	8	0.00371952	0.00779349	0.633177	-0.0115557	0.0189948	1.00373	0.988511	1.01918	no
Ankylosing spondylitis || id:M13_ANKYLOSPON	Granulocyte percentage of myeloid white cells || id:ebi-a-GCST004608	Weighted median	17	0.000231071	0.00668267	0.972417	-0.012867	0.0133291	1.00023	0.987215	1.01342	yes
Ankylosing spondylitis || id:M13_ANKYLOSPON	Granulocyte percentage of myeloid white cells || id:ebi-a-GCST004608	Weighted mode	8	0.00244318	0.00730243	0.74775	-0.0118696	0.0167559	1.00245	0.988201	1.0169	no
Ankylosing spondylitis || id:M13_ANKYLOSPON	Granulocyte percentage of myeloid white cells || id:ebi-a-GCST004608	Weighted mode	17	-0.00304712	0.00756455	0.692415	-0.0178737	0.0117794	0.996958	0.982285	1.01185	yes
Ankylosing spondylitis || id:M13_ANKYLOSPON	Lymphocyte count || id:GCST90002316	Inverse variance weighted	12	-0.00792694	0.00846528	0.349064	-0.0245189	0.008665	0.992104	0.975779	1.0087	no
Ankylosing spondylitis || id:M13_ANKYLOSPON	Lymphocyte count || id:GCST90002316	Inverse variance weighted	24	-0.00984997	0.00544935	0.0706764	-0.0205307	0.000830749	0.990198	0.979679	1.00083	yes
Ankylosing spondylitis || id:M13_ANKYLOSPON	Lymphocyte count || id:GCST90002316	MR Egger	12	0.0171164	0.0135885	0.23641	-0.00951704	0.0437498	1.01726	0.990528	1.04472	no
Ankylosing spondylitis || id:M13_ANKYLOSPON	Lymphocyte count || id:GCST90002316	MR Egger	24	0.00686892	0.00799499	0.399521	-0.00880126	0.0225391	1.00689	0.991237	1.0228	yes
Ankylosing spondylitis || id:M13_ANKYLOSPON	Lymphocyte count || id:GCST90002316	Simple mode	12	-0.0146909	0.0206427	0.491483	-0.0551507	0.0257688	0.985416	0.946343	1.0261	no
Ankylosing spondylitis || id:M13_ANKYLOSPON	Lymphocyte count || id:GCST90002316	Simple mode	24	-0.0106174	0.0116541	0.371724	-0.0334595	0.0122247	0.989439	0.967094	1.0123	yes
Ankylosing spondylitis || id:M13_ANKYLOSPON	Lymphocyte count || id:GCST90002316	Weighted median	12	0.00517419	0.00427356	0.225994	-0.003202	0.0135504	1.00519	0.996803	1.01364	no
Ankylosing spondylitis || id:M13_ANKYLOSPON	Lymphocyte count || id:GCST90002316	Weighted median	24	0.00529622	0.00360311	0.141589	-0.00176588	0.0123583	1.00531	0.998236	1.01243	yes
Ankylosing spondylitis || id:M13_ANKYLOSPON	Lymphocyte count || id:GCST90002316	Weighted mode	12	0.000212817	0.00393868	0.957878	-0.007507	0.00793264	1.00021	0.992521	1.00796	no
Ankylosing spondylitis || id:M13_ANKYLOSPON	Lymphocyte count || id:GCST90002316	Weighted mode	24	-8.22054e-05	0.00353338	0.981639	-0.00700762	0.00684321	0.999918	0.993017	1.00687	yes
Ankylosing spondylitis || id:M13_ANKYLOSPON	Lymphocyte percentage of white cells || id:GCST90002389	Inverse variance weighted	12	-0.0074106	0.00928039	0.424567	-0.0256002	0.010779	0.992617	0.974725	1.01084	no
Ankylosing spondylitis || id:M13_ANKYLOSPON	Lymphocyte percentage of white cells || id:GCST90002389	Inverse variance weighted	23	-0.00638578	0.00467074	0.171567	-0.0155404	0.00276888	0.993635	0.98458	1.00277	yes
Ankylosing spondylitis || id:M13_ANKYLOSPON	Lymphocyte percentage of white cells || id:GCST90002389	MR Egger	12	0.018214	0.0154563	0.265909	-0.0120803	0.0485083	1.01838	0.987992	1.0497	no
Ankylosing spondylitis || id:M13_ANKYLOSPON	Lymphocyte percentage of white cells || id:GCST90002389	MR Egger	23	0.00550448	0.00705268	0.443817	-0.00831876	0.0193277	1.00552	0.991716	1.01952	yes
Ankylosing spondylitis || id:M13_ANKYLOSPON	Lymphocyte percentage of white cells || id:GCST90002389	Simple mode	12	-0.0567364	0.0201108	0.0166323	-0.0961536	-0.0173192	0.944843	0.908325	0.98283	no
Ankylosing spondylitis || id:M13_ANKYLOSPON	Lymphocyte percentage of white cells || id:GCST90002389	Simple mode	23	-0.00609338	0.00608564	0.327582	-0.0180212	0.00583448	0.993925	0.98214	1.00585	yes
Ankylosing spondylitis || id:M13_ANKYLOSPON	Lymphocyte percentage of white cells || id:GCST90002389	Weighted median	12	0.00221866	0.00450864	0.622656	-0.00661828	0.0110556	1.00222	0.993404	1.01112	no
Ankylosing spondylitis || id:M13_ANKYLOSPON	Lymphocyte percentage of white cells || id:GCST90002389	Weighted median	23	-0.000854711	0.00332228	0.796973	-0.00736638	0.00565696	0.999146	0.992661	1.00567	yes
Ankylosing spondylitis || id:M13_ANKYLOSPON	Lymphocyte percentage of white cells || id:GCST90002389	Weighted mode	12	0.00318378	0.00407883	0.451531	-0.00481072	0.0111783	1.00319	0.995201	1.01124	no
Ankylosing spondylitis || id:M13_ANKYLOSPON	Lymphocyte percentage of white cells || id:GCST90002389	Weighted mode	23	-0.000905796	0.00283291	0.752182	-0.0064583	0.00464671	0.999095	0.993563	1.00466	yes
Ankylosing spondylitis || id:M13_ANKYLOSPON	Monocyte count || id:GCST90002340	Inverse variance weighted	12	-0.00266684	0.00336095	0.4275	-0.0092543	0.00392063	0.997337	0.990788	1.00393	no
Ankylosing spondylitis || id:M13_ANKYLOSPON	Monocyte count || id:GCST90002340	Inverse variance weighted	24	-0.00685303	0.0054239	0.206414	-0.0174839	0.00377782	0.99317	0.982668	1.00378	yes
Ankylosing spondylitis || id:M13_ANKYLOSPON	Monocyte count || id:GCST90002340	MR Egger	12	0.00380578	0.00608679	0.545809	-0.00812434	0.0157359	1.00381	0.991909	1.01586	no
Ankylosing spondylitis || id:M13_ANKYLOSPON	Monocyte count || id:GCST90002340	MR Egger	24	0.00394474	0.00862877	0.652037	-0.0129676	0.0208571	1.00395	0.987116	1.02108	yes
Ankylosing spondylitis || id:M13_ANKYLOSPON	Monocyte count || id:GCST90002340	Simple mode	12	-0.00194372	0.00662773	0.774774	-0.0149341	0.0110466	0.998058	0.985177	1.01111	no
Ankylosing spondylitis || id:M13_ANKYLOSPON	Monocyte count || id:GCST90002340	Simple mode	24	0.00129678	0.00590064	0.827989	-0.0102685	0.012862	1.0013	0.989784	1.01295	yes
Ankylosing spondylitis || id:M13_ANKYLOSPON	Monocyte count || id:GCST90002340	Weighted median	12	1.7687e-05	0.00356982	0.996047	-0.00697916	0.00701453	1.00002	0.993045	1.00704	no
Ankylosing spondylitis || id:M13_ANKYLOSPON	Monocyte count || id:GCST90002340	Weighted median	24	0.0017341	0.00353755	0.623994	-0.0051995	0.00866771	1.00174	0.994814	1.00871	yes
Ankylosing spondylitis || id:M13_ANKYLOSPON	Monocyte count || id:GCST90002340	Weighted mode	12	-0.00106403	0.00327128	0.751083	-0.00747574	0.00534767	0.998937	0.992552	1.00536	no
Ankylosing spondylitis || id:M13_ANKYLOSPON	Monocyte count || id:GCST90002340	Weighted mode	24	0.00227937	0.00315916	0.477867	-0.00391258	0.00847132	1.00228	0.996095	1.00851	yes
Ankylosing spondylitis || id:M13_ANKYLOSPON	Monocyte percentage of white cells || id:GCST90002394	Inverse variance weighted	12	-0.00376915	0.00411621	0.359833	-0.0118369	0.00429863	0.996238	0.988233	1.00431	no
Ankylosing spondylitis || id:M13_ANKYLOSPON	Monocyte percentage of white cells || id:GCST90002394	Inverse variance weighted	23	-0.00446103	0.00359174	0.214227	-0.0115008	0.00257877	0.995549	0.988565	1.00258	yes
Ankylosing spondylitis || id:M13_ANKYLOSPON	Monocyte percentage of white cells || id:GCST90002394	MR Egger	12	0.000516963	0.00790619	0.949155	-0.0149792	0.0160131	1.00052	0.985132	1.01614	no
Ankylosing spondylitis || id:M13_ANKYLOSPON	Monocyte percentage of white cells || id:GCST90002394	MR Egger	23	0.00262311	0.00565355	0.647439	-0.00845784	0.0137041	1.00263	0.991578	1.0138	yes
Ankylosing spondylitis || id:M13_ANKYLOSPON	Monocyte percentage of white cells || id:GCST90002394	Simple mode	12	-0.0133671	0.00777408	0.113508	-0.0286043	0.00187009	0.986722	0.971801	1.00187	no
Ankylosing spondylitis || id:M13_ANKYLOSPON	Monocyte percentage of white cells || id:GCST90002394	Simple mode	23	-0.00427538	0.00528634	0.427313	-0.0146366	0.00608584	0.995734	0.98547	1.0061	yes
Ankylosing spondylitis || id:M13_ANKYLOSPON	Monocyte percentage of white cells || id:GCST90002394	Weighted median	12	-0.00172653	0.00448649	0.700365	-0.01052	0.00706699	0.998275	0.989535	1.00709	no
Ankylosing spondylitis || id:M13_ANKYLOSPON	Monocyte percentage of white cells || id:GCST90002394	Weighted median	23	0.000333938	0.00364299	0.926964	-0.00680632	0.00747419	1.00033	0.993217	1.0075	yes
Ankylosing spondylitis || id:M13_ANKYLOSPON	Monocyte percentage of white cells || id:GCST90002394	Weighted mode	12	-0.00336297	0.00375908	0.390142	-0.0107308	0.00400482	0.996643	0.989327	1.00401	no
Ankylosing spondylitis || id:M13_ANKYLOSPON	Monocyte percentage of white cells || id:GCST90002394	Weighted mode	23	-0.000535573	0.00361256	0.883493	-0.00761618	0.00654504	0.999465	0.992413	1.00657	yes
Ankylosing spondylitis || id:M13_ANKYLOSPON	Myeloid white cell count || id:ebi-a-GCST004626	Inverse variance weighted	8	0.00964529	0.00735885	0.189957	-0.00477805	0.0240686	1.00969	0.995233	1.02436	no
Ankylosing spondylitis || id:M13_ANKYLOSPON	Myeloid white cell count || id:ebi-a-GCST004626	Inverse variance weighted	17	-0.000323975	0.00568301	0.954539	-0.0114627	0.0108147	0.999676	0.988603	1.01087	yes
Ankylosing spondylitis || id:M13_ANKYLOSPON	Myeloid white cell count || id:ebi-a-GCST004626	MR Egger	8	0.00473364	0.0146612	0.75775	-0.0240024	0.0334697	1.00474	0.976283	1.03404	no
Ankylosing spondylitis || id:M13_ANKYLOSPON	Myeloid white cell count || id:ebi-a-GCST004626	MR Egger	17	-0.00165172	0.00954111	0.864875	-0.0203523	0.0170489	0.99835	0.979853	1.0172	yes
Ankylosing spondylitis || id:M13_ANKYLOSPON	Myeloid white cell count || id:ebi-a-GCST004626	Simple mode	8	0.0171725	0.0102606	0.138118	-0.00293832	0.0372832	1.01732	0.997066	1.03799	no
Ankylosing spondylitis || id:M13_ANKYLOSPON	Myeloid white cell count || id:ebi-a-GCST004626	Simple mode	17	0.00231301	0.00926428	0.80602	-0.015845	0.020471	1.00232	0.98428	1.02068	yes
Ankylosing spondylitis || id:M13_ANKYLOSPON	Myeloid white cell count || id:ebi-a-GCST004626	Weighted median	8	0.0127036	0.00858601	0.138986	-0.00412492	0.0295322	1.01278	0.995884	1.02997	no
Ankylosing spondylitis || id:M13_ANKYLOSPON	Myeloid white cell count || id:ebi-a-GCST004626	Weighted median	17	0.00298501	0.00622828	0.631749	-0.00922242	0.0151924	1.00299	0.99082	1.01531	yes
Ankylosing spondylitis || id:M13_ANKYLOSPON	Myeloid white cell count || id:ebi-a-GCST004626	Weighted mode	8	0.00813953	0.00763939	0.322029	-0.00683367	0.0231127	1.00817	0.99319	1.02338	no
Ankylosing spondylitis || id:M13_ANKYLOSPON	Myeloid white cell count || id:ebi-a-GCST004626	Weighted mode	17	0.00231301	0.00654793	0.728518	-0.0105209	0.015147	1.00232	0.989534	1.01526	yes
Ankylosing spondylitis || id:M13_ANKYLOSPON	Neutrophil count || id:GCST90002351	Inverse variance weighted	12	0.00352825	0.00410715	0.390312	-0.00452176	0.0115783	1.00353	0.995488	1.01165	no
Ankylosing spondylitis || id:M13_ANKYLOSPON	Neutrophil count || id:GCST90002351	Inverse variance weighted	24	0.000456503	0.00341322	0.893604	-0.00623341	0.00714641	1.00046	0.993786	1.00717	yes
Ankylosing spondylitis || id:M13_ANKYLOSPON	Neutrophil count || id:GCST90002351	MR Egger	12	-0.00482737	0.00736926	0.527204	-0.0192711	0.00961638	0.995184	0.980913	1.00966	no
Ankylosing spondylitis || id:M13_ANKYLOSPON	Neutrophil count || id:GCST90002351	MR Egger	24	-0.00046617	0.00571987	0.935781	-0.0116771	0.0107448	0.999534	0.988391	1.0108	yes
Ankylosing spondylitis || id:M13_ANKYLOSPON	Neutrophil count || id:GCST90002351	Simple mode	12	0.0163018	0.00802432	0.0670713	0.000574178	0.0320295	1.01644	1.00057	1.03255	no
Ankylosing spondylitis || id:M13_ANKYLOSPON	Neutrophil count || id:GCST90002351	Simple mode	24	0.00335151	0.00575887	0.566246	-0.00793588	0.0146389	1.00336	0.992096	1.01475	yes
Ankylosing spondylitis || id:M13_ANKYLOSPON	Neutrophil count || id:GCST90002351	Weighted median	12	0.00465102	0.00441504	0.292136	-0.00400247	0.0133045	1.00466	0.996006	1.01339	no
Ankylosing spondylitis || id:M13_ANKYLOSPON	Neutrophil count || id:GCST90002351	Weighted median	24	0.00509817	0.00367247	0.165073	-0.00209988	0.0122962	1.00511	0.997902	1.01237	yes
Ankylosing spondylitis || id:M13_ANKYLOSPON	Neutrophil count || id:GCST90002351	Weighted mode	12	0.00116648	0.00357672	0.750445	-0.00584389	0.00817685	1.00117	0.994173	1.00821	no
Ankylosing spondylitis || id:M13_ANKYLOSPON	Neutrophil count || id:GCST90002351	Weighted mode	24	0.000437427	0.00288201	0.880685	-0.00521131	0.00608616	1.00044	0.994802	1.0061	yes
Ankylosing spondylitis || id:M13_ANKYLOSPON	Neutrophil percentage of granulocytes || id:ebi-a-GCST004623	Inverse variance weighted	8	-0.00424809	0.00767053	0.579702	-0.0192823	0.0107861	0.995761	0.980902	1.01084	no
Ankylosing spondylitis || id:M13_ANKYLOSPON	Neutrophil percentage of granulocytes || id:ebi-a-GCST004623	Inverse variance weighted	17	0.0148068	0.010087	0.142129	-0.00496375	0.0345774	1.01492	0.995049	1.03518	yes
Ankylosing spondylitis || id:M13_ANKYLOSPON	Neutrophil percentage of granulocytes || id:ebi-a-GCST004623	MR Egger	8	-0.0134546	0.014834	0.399361	-0.0425291	0.01562	0.986636	0.958363	1.01574	no
Ankylosing spondylitis || id:M13_ANKYLOSPON	Neutrophil percentage of granulocytes || id:ebi-a-GCST004623	MR Egger	17	0.00631094	0.0167276	0.711253	-0.0264752	0.0390971	1.00633	0.973872	1.03987	yes
Ankylosing spondylitis || id:M13_ANKYLOSPON	Neutrophil percentage of granulocytes || id:ebi-a-GCST004623	Simple mode	8	0.00222766	0.00882822	0.808032	-0.0150757	0.019531	1.00223	0.985037	1.01972	no
Ankylosing spondylitis || id:M13_ANKYLOSPON	Neutrophil percentage of granulocytes || id:ebi-a-GCST004623	Simple mode	17	-0.00157174	0.00785967	0.844019	-0.0169767	0.0138332	0.998429	0.983167	1.01393	yes
Ankylosing spondylitis || id:M13_ANKYLOSPON	Neutrophil percentage of granulocytes || id:ebi-a-GCST004623	Weighted median	8	-0.00562716	0.00771143	0.465564	-0.0207416	0.00948725	0.994389	0.979472	1.00953	no
Ankylosing spondylitis || id:M13_ANKYLOSPON	Neutrophil percentage of granulocytes || id:ebi-a-GCST004623	Weighted median	17	0.00221537	0.00603024	0.713337	-0.00960389	0.0140346	1.00222	0.990442	1.01413	yes
Ankylosing spondylitis || id:M13_ANKYLOSPON	Neutrophil percentage of granulocytes || id:ebi-a-GCST004623	Weighted mode	8	-0.00577109	0.00690242	0.430713	-0.0192998	0.00775765	0.994246	0.980885	1.00779	no
Ankylosing spondylitis || id:M13_ANKYLOSPON	Neutrophil percentage of granulocytes || id:ebi-a-GCST004623	Weighted mode	17	-0.00157174	0.00573839	0.787667	-0.012819	0.0096755	0.998429	0.987263	1.00972	yes
Ankylosing spondylitis || id:M13_ANKYLOSPON	Neutrophil percentage of white cells || id:GCST90002399	Inverse variance weighted	12	0.00616591	0.0088674	0.486839	-0.0112142	0.023546	1.00618	0.988848	1.02383	no
Ankylosing spondylitis || id:M13_ANKYLOSPON	Neutrophil percentage of white cells || id:GCST90002399	Inverse variance weighted	23	0.0086087	0.00493191	0.0808961	-0.00105784	0.0182752	1.00865	0.998943	1.01844	yes
Ankylosing spondylitis || id:M13_ANKYLOSPON	Neutrophil percentage of white cells || id:GCST90002399	MR Egger	12	-0.0182041	0.0147939	0.246664	-0.0472003	0.010792	0.981961	0.953896	1.01085	no
Ankylosing spondylitis || id:M13_ANKYLOSPON	Neutrophil percentage of white cells || id:GCST90002399	MR Egger	23	-0.00482888	0.00732892	0.517133	-0.0191936	0.0095358	0.995183	0.980989	1.00958	yes
Ankylosing spondylitis || id:M13_ANKYLOSPON	Neutrophil percentage of white cells || id:GCST90002399	Simple mode	12	0.034086	0.018645	0.094748	-0.00245819	0.0706302	1.03467	0.997545	1.07318	no
Ankylosing spondylitis || id:M13_ANKYLOSPON	Neutrophil percentage of white cells || id:GCST90002399	Simple mode	23	0.00591062	0.00682297	0.395684	-0.00746239	0.0192836	1.00593	0.992565	1.01947	yes
Ankylosing spondylitis || id:M13_ANKYLOSPON	Neutrophil percentage of white cells || id:GCST90002399	Weighted median	12	-0.00308671	0.00450241	0.492985	-0.0119114	0.00573801	0.996918	0.988159	1.00575	no
Ankylosing spondylitis || id:M13_ANKYLOSPON	Neutrophil percentage of white cells || id:GCST90002399	Weighted median	23	-0.00103075	0.00352846	0.770191	-0.00794653	0.00588503	0.99897	0.992085	1.0059	yes
Ankylosing spondylitis || id:M13_ANKYLOSPON	Neutrophil percentage of white cells || id:GCST90002399	Weighted mode	12	-0.00326422	0.00448853	0.482272	-0.0120617	0.00553329	0.996741	0.988011	1.00555	no
Ankylosing spondylitis || id:M13_ANKYLOSPON	Neutrophil percentage of white cells || id:GCST90002399	Weighted mode	23	0.00161144	0.00362159	0.6607	-0.00548687	0.00870975	1.00161	0.994528	1.00875	yes
Ankylosing spondylitis || id:M13_ANKYLOSPON	Sum basophil neutrophil counts || id:ebi-a-GCST004620	Inverse variance weighted	8	0.00904219	0.00762451	0.235647	-0.00590186	0.0239862	1.00908	0.994116	1.02428	no
Ankylosing spondylitis || id:M13_ANKYLOSPON	Sum basophil neutrophil counts || id:ebi-a-GCST004620	Inverse variance weighted	17	0.00132421	0.0046805	0.777238	-0.00784957	0.010498	1.00133	0.992181	1.01055	yes
Ankylosing spondylitis || id:M13_ANKYLOSPON	Sum basophil neutrophil counts || id:ebi-a-GCST004620	MR Egger	8	0.0042837	0.0152137	0.787733	-0.0255351	0.0341025	1.00429	0.974788	1.03469	no
Ankylosing spondylitis || id:M13_ANKYLOSPON	Sum basophil neutrophil counts || id:ebi-a-GCST004620	MR Egger	17	-0.00188064	0.0077957	0.812636	-0.0171602	0.0133989	0.998121	0.982986	1.01349	yes
Ankylosing spondylitis || id:M13_ANKYLOSPON	Sum basophil neutrophil counts || id:ebi-a-GCST004620	Simple mode	8	0.0150683	0.0103007	0.18691	-0.00512106	0.0352578	1.01518	0.994892	1.03589	no
Ankylosing spondylitis || id:M13_ANKYLOSPON	Sum basophil neutrophil counts || id:ebi-a-GCST004620	Simple mode	17	0.00176982	0.00871737	0.841677	-0.0153162	0.0188559	1.00177	0.9848	1.01903	yes
Ankylosing spondylitis || id:M13_ANKYLOSPON	Sum basophil neutrophil counts || id:ebi-a-GCST004620	Weighted median	8	0.0135803	0.00849637	0.109963	-0.00307262	0.0302331	1.01367	0.996932	1.03069	no
Ankylosing spondylitis || id:M13_ANKYLOSPON	Sum basophil neutrophil counts || id:ebi-a-GCST004620	Weighted median	17	0.0010484	0.00623945	0.866561	-0.0111809	0.0132777	1.00105	0.988881	1.01337	yes
Ankylosing spondylitis || id:M13_ANKYLOSPON	Sum basophil neutrophil counts || id:ebi-a-GCST004620	Weighted mode	8	0.00879749	0.00829988	0.324363	-0.00747027	0.0250652	1.00884	0.992558	1.02538	no
Ankylosing spondylitis || id:M13_ANKYLOSPON	Sum basophil neutrophil counts || id:ebi-a-GCST004620	Weighted mode	17	-0.00218949	0.00576324	0.709011	-0.0134854	0.00910646	0.997813	0.986605	1.00915	yes
Ankylosing spondylitis || id:M13_ANKYLOSPON	Sum eosinophil basophil counts || id:ebi-a-GCST004624	Inverse variance weighted	8	0.00723816	0.00591824	0.221319	-0.00436158	0.0188379	1.00726	0.995648	1.01902	no
Ankylosing spondylitis || id:M13_ANKYLOSPON	Sum eosinophil basophil counts || id:ebi-a-GCST004624	Inverse variance weighted	17	-0.0167846	0.0116519	0.149723	-0.0396222	0.00605303	0.983355	0.961152	1.00607	yes
Ankylosing spondylitis || id:M13_ANKYLOSPON	Sum eosinophil basophil counts || id:ebi-a-GCST004624	MR Egger	8	0.0124138	0.0110574	0.304486	-0.0092588	0.0340864	1.01249	0.990784	1.03467	no
Ankylosing spondylitis || id:M13_ANKYLOSPON	Sum eosinophil basophil counts || id:ebi-a-GCST004624	MR Egger	17	-0.00979523	0.0194516	0.621878	-0.0479203	0.0283298	0.990253	0.95321	1.02873	yes
Ankylosing spondylitis || id:M13_ANKYLOSPON	Sum eosinophil basophil counts || id:ebi-a-GCST004624	Simple mode	8	0.00579718	0.007341	0.455616	-0.00859118	0.0201855	1.00581	0.991446	1.02039	no
Ankylosing spondylitis || id:M13_ANKYLOSPON	Sum eosinophil basophil counts || id:ebi-a-GCST004624	Simple mode	17	0.00359329	0.00693934	0.611673	-0.0100078	0.0171944	1.0036	0.990042	1.01734	yes
Ankylosing spondylitis || id:M13_ANKYLOSPON	Sum eosinophil basophil counts || id:ebi-a-GCST004624	Weighted median	8	0.0108266	0.00696705	0.120189	-0.00282876	0.0244821	1.01089	0.997175	1.02478	no
Ankylosing spondylitis || id:M13_ANKYLOSPON	Sum eosinophil basophil counts || id:ebi-a-GCST004624	Weighted median	17	-0.000438003	0.0056779	0.938511	-0.0115667	0.0106907	0.999562	0.9885	1.01075	yes
Ankylosing spondylitis || id:M13_ANKYLOSPON	Sum eosinophil basophil counts || id:ebi-a-GCST004624	Weighted mode	8	0.00929403	0.006235	0.179681	-0.00292657	0.0215146	1.00934	0.997078	1.02175	no
Ankylosing spondylitis || id:M13_ANKYLOSPON	Sum eosinophil basophil counts || id:ebi-a-GCST004624	Weighted mode	17	0.00359329	0.00520497	0.499862	-0.00660845	0.013795	1.0036	0.993413	1.01389	yes
Ankylosing spondylitis || id:M13_ANKYLOSPON	Sum neutrophil eosinophil counts || id:ebi-a-GCST004613	Inverse variance weighted	8	0.0095559	0.00769609	0.214363	-0.00552843	0.0246402	1.0096	0.994487	1.02495	no
Ankylosing spondylitis || id:M13_ANKYLOSPON	Sum neutrophil eosinophil counts || id:ebi-a-GCST004613	Inverse variance weighted	17	2.06068e-05	0.00520531	0.996841	-0.0101818	0.010223	1.00002	0.98987	1.01028	yes
Ankylosing spondylitis || id:M13_ANKYLOSPON	Sum neutrophil eosinophil counts || id:ebi-a-GCST004613	MR Egger	8	0.00522282	0.0153866	0.745845	-0.0249349	0.0353805	1.00524	0.975373	1.03601	no
Ankylosing spondylitis || id:M13_ANKYLOSPON	Sum neutrophil eosinophil counts || id:ebi-a-GCST004613	MR Egger	17	-0.00248614	0.00871034	0.779223	-0.0195584	0.0145861	0.997517	0.980632	1.01469	yes
Ankylosing spondylitis || id:M13_ANKYLOSPON	Sum neutrophil eosinophil counts || id:ebi-a-GCST004613	Simple mode	8	0.0185199	0.0108878	0.13274	-0.00282015	0.03986	1.01869	0.997184	1.04067	no
Ankylosing spondylitis || id:M13_ANKYLOSPON	Sum neutrophil eosinophil counts || id:ebi-a-GCST004613	Simple mode	17	0.00359644	0.0104803	0.735945	-0.016945	0.0241379	1.0036	0.983198	1.02443	yes
Ankylosing spondylitis || id:M13_ANKYLOSPON	Sum neutrophil eosinophil counts || id:ebi-a-GCST004613	Weighted median	8	0.0139759	0.0085824	0.103432	-0.0028456	0.0307974	1.01407	0.997158	1.03128	no
Ankylosing spondylitis || id:M13_ANKYLOSPON	Sum neutrophil eosinophil counts || id:ebi-a-GCST004613	Weighted median	17	0.000934574	0.00628144	0.881725	-0.011377	0.0132462	1.00094	0.988687	1.01333	yes
Ankylosing spondylitis || id:M13_ANKYLOSPON	Sum neutrophil eosinophil counts || id:ebi-a-GCST004613	Weighted mode	8	0.009058	0.00836668	0.314851	-0.00734069	0.0254567	1.0091	0.992686	1.02578	no
Ankylosing spondylitis || id:M13_ANKYLOSPON	Sum neutrophil eosinophil counts || id:ebi-a-GCST004613	Weighted mode	17	-0.000745297	0.00674554	0.913397	-0.0139666	0.012476	0.999255	0.986131	1.01255	yes
Ankylosing spondylitis || id:M13_ANKYLOSPON	White blood cell count || id:GCST90002374	Inverse variance weighted	12	0.000114584	0.00301369	0.969671	-0.00579226	0.00602142	1.00011	0.994224	1.00604	no
Ankylosing spondylitis || id:M13_ANKYLOSPON	White blood cell count || id:GCST90002374	Inverse variance weighted	24	-0.00503854	0.00443288	0.255693	-0.013727	0.00364991	0.994974	0.986367	1.00366	yes
Ankylosing spondylitis || id:M13_ANKYLOSPON	White blood cell count || id:GCST90002374	MR Egger	12	0.000900515	0.00558368	0.875088	-0.0100435	0.0118445	1.0009	0.990007	1.01191	no
Ankylosing spondylitis || id:M13_ANKYLOSPON	White blood cell count || id:GCST90002374	MR Egger	24	0.000591691	0.00729802	0.936115	-0.0137124	0.0148958	1.00059	0.986381	1.01501	yes
Ankylosing spondylitis || id:M13_ANKYLOSPON	White blood cell count || id:GCST90002374	Simple mode	12	-0.00306991	0.00626015	0.633494	-0.0153398	0.00919998	0.996935	0.984777	1.00924	no
Ankylosing spondylitis || id:M13_ANKYLOSPON	White blood cell count || id:GCST90002374	Simple mode	24	-0.00391038	0.00685913	0.574138	-0.0173543	0.00953352	0.996097	0.982795	1.00958	yes
Ankylosing spondylitis || id:M13_ANKYLOSPON	White blood cell count || id:GCST90002374	Weighted median	12	0.00190204	0.00390828	0.626493	-0.00575819	0.00956228	1.0019	0.994258	1.00961	no
Ankylosing spondylitis || id:M13_ANKYLOSPON	White blood cell count || id:GCST90002374	Weighted median	24	0.00474024	0.00361997	0.190375	-0.0023549	0.0118354	1.00475	0.997648	1.01191	yes
Ankylosing spondylitis || id:M13_ANKYLOSPON	White blood cell count || id:GCST90002374	Weighted mode	12	0.00111267	0.00320395	0.734934	-0.00516707	0.00739242	1.00111	0.994846	1.00742	no
Ankylosing spondylitis || id:M13_ANKYLOSPON	White blood cell count || id:GCST90002374	Weighted mode	24	0.00463604	0.00334921	0.179577	-0.00192841	0.0112005	1.00465	0.998073	1.01126	yes
Asthma || id:ebi-a-GCST90014325	Basophil count || id:GCST90002292	Inverse variance weighted	68	0.04938	0.0114534	1.62228e-05	0.0269314	0.0718286	1.05062	1.0273	1.07447	no
Asthma || id:ebi-a-GCST90014325	Basophil count || id:GCST90002292	Inverse variance weighted	71	0.0442367	0.0107447	3.83725e-05	0.023177	0.0652963	1.04523	1.02345	1.06748	yes
Asthma || id:ebi-a-GCST90014325	Basophil count || id:GCST90002292	MR Egger	68	0.0543617	0.030028	0.0747911	-0.00449319	0.113217	1.05587	0.995517	1.11987	no
Asthma || id:ebi-a-GCST90014325	Basophil count || id:GCST90002292	MR Egger	71	0.0378144	0.0270333	0.16635	-0.0151709	0.0907998	1.03854	0.984944	1.09505	yes
Asthma || id:ebi-a-GCST90014325	Basophil count || id:GCST90002292	Simple mode	68	0.0252502	0.0205412	0.22328	-0.0150106	0.065511	1.02557	0.985101	1.0677	no
Asthma || id:ebi-a-GCST90014325	Basophil count || id:GCST90002292	Simple mode	71	0.0239132	0.0202323	0.241232	-0.0157421	0.0635685	1.0242	0.984381	1.06563	yes
Asthma || id:ebi-a-GCST90014325	Basophil count || id:GCST90002292	Weighted median	68	0.0280283	0.00879741	0.00144267	0.0107854	0.0452713	1.02842	1.01084	1.04631	no
Asthma || id:ebi-a-GCST90014325	Basophil count || id:GCST90002292	Weighted median	71	0.0237034	0.00878083	0.0069455	0.00649295	0.0409138	1.02399	1.00651	1.04176	yes
Asthma || id:ebi-a-GCST90014325	Basophil count || id:GCST90002292	Weighted mode	68	0.0187298	0.0149366	0.214216	-0.0105459	0.0480056	1.01891	0.989509	1.04918	no
Asthma || id:ebi-a-GCST90014325	Basophil count || id:GCST90002292	Weighted mode	71	0.0120919	0.0131092	0.359488	-0.0136021	0.0377859	1.01217	0.98649	1.03851	yes
Asthma || id:ebi-a-GCST90014325	Basophil percentage of granulocytes || id:ebi-a-GCST004634	Inverse variance weighted	74	0.0236576	0.0121943	0.0523717	-0.000243088	0.0475584	1.02394	0.999757	1.04871	no
Asthma || id:ebi-a-GCST90014325	Basophil percentage of granulocytes || id:ebi-a-GCST004634	Inverse variance weighted	77	0.0152851	0.0115304	0.18496	-0.00731443	0.0378846	1.0154	0.992712	1.03861	yes
Asthma || id:ebi-a-GCST90014325	Basophil percentage of granulocytes || id:ebi-a-GCST004634	MR Egger	74	-0.0013517	0.0322817	0.966717	-0.0646239	0.0619205	0.998649	0.93742	1.06388	no
Asthma || id:ebi-a-GCST90014325	Basophil percentage of granulocytes || id:ebi-a-GCST004634	MR Egger	77	-0.0205241	0.0286894	0.47659	-0.0767553	0.0357071	0.979685	0.926116	1.03635	yes
Asthma || id:ebi-a-GCST90014325	Basophil percentage of granulocytes || id:ebi-a-GCST004634	Simple mode	74	0.00561977	0.0328104	0.864478	-0.0586887	0.0699282	1.00564	0.943	1.07243	no
Asthma || id:ebi-a-GCST90014325	Basophil percentage of granulocytes || id:ebi-a-GCST004634	Simple mode	77	0.00576313	0.0298918	0.84763	-0.0528248	0.0643511	1.00578	0.948546	1.06647	yes
Asthma || id:ebi-a-GCST90014325	Basophil percentage of granulocytes || id:ebi-a-GCST004634	Weighted median	74	0.0152111	0.0133252	0.253648	-0.0109062	0.0413284	1.01533	0.989153	1.04219	no
Asthma || id:ebi-a-GCST90014325	Basophil percentage of granulocytes || id:ebi-a-GCST004634	Weighted median	77	-0.00218449	0.0119084	0.854451	-0.0255249	0.0211559	0.997818	0.974798	1.02138	yes
Asthma || id:ebi-a-GCST90014325	Basophil percentage of granulocytes || id:ebi-a-GCST004634	Weighted mode	74	-0.00993983	0.0223667	0.658066	-0.0537786	0.0338989	0.990109	0.947642	1.03448	no
Asthma || id:ebi-a-GCST90014325	Basophil percentage of granulocytes || id:ebi-a-GCST004634	Weighted mode	77	-0.0169986	0.0189928	0.373612	-0.0542245	0.0202273	0.983145	0.947219	1.02043	yes
Asthma || id:ebi-a-GCST90014325	Basophil percentage of white cells || id:GCST90002380	Inverse variance weighted	68	0.0176314	0.00930079	0.0580016	-0.000598174	0.0358609	1.01779	0.999402	1.03651	no
Asthma || id:ebi-a-GCST90014325	Basophil percentage of white cells || id:GCST90002380	Inverse variance weighted	71	0.0142886	0.00861705	0.0972815	-0.00260081	0.031178	1.01439	0.997403	1.03167	yes
Asthma || id:ebi-a-GCST90014325	Basophil percentage of white cells || id:GCST90002380	MR Egger	68	-0.0196866	0.0238607	0.412307	-0.0664535	0.0270803	0.980506	0.935706	1.02745	no
Asthma || id:ebi-a-GCST90014325	Basophil percentage of white cells || id:GCST90002380	MR Egger	71	-0.0229769	0.0210973	0.279903	-0.0643277	0.0183739	0.977285	0.937698	1.01854	yes
Asthma || id:ebi-a-GCST90014325	Basophil percentage of white cells || id:GCST90002380	Simple mode	68	0.026843	0.0205303	0.195519	-0.0133965	0.0670824	1.02721	0.986693	1.06938	no
Asthma || id:ebi-a-GCST90014325	Basophil percentage of white cells || id:GCST90002380	Simple mode	71	0.0195462	0.018879	0.304074	-0.0174567	0.0565491	1.01974	0.982695	1.05818	yes
Asthma || id:ebi-a-GCST90014325	Basophil percentage of white cells || id:GCST90002380	Weighted median	68	0.0170079	0.00909055	0.0613534	-0.000809603	0.0348254	1.01715	0.999191	1.03544	no
Asthma || id:ebi-a-GCST90014325	Basophil percentage of white cells || id:GCST90002380	Weighted median	71	0.0104263	0.00836094	0.212386	-0.0059611	0.0268138	1.01048	0.994057	1.02718	yes
Asthma || id:ebi-a-GCST90014325	Basophil percentage of white cells || id:GCST90002380	Weighted mode	68	0.0312192	0.0155418	0.0485984	0.000757338	0.0616811	1.03171	1.00076	1.06362	no
Asthma || id:ebi-a-GCST90014325	Basophil percentage of white cells || id:GCST90002380	Weighted mode	71	0.00211357	0.01285	0.869827	-0.0230724	0.0272995	1.00212	0.977192	1.02768	yes
Asthma || id:ebi-a-GCST90014325	Eosinophil count || id:GCST90002298	Inverse variance weighted	68	0.334361	0.0320899	2.01994e-25	0.271465	0.397257	1.39705	1.31188	1.48774	no
Asthma || id:ebi-a-GCST90014325	Eosinophil count || id:GCST90002298	Inverse variance weighted	71	0.296097	0.0321156	2.97811e-20	0.233151	0.359044	1.3446	1.26257	1.43196	yes
Asthma || id:ebi-a-GCST90014325	Eosinophil count || id:GCST90002298	MR Egger	68	0.505134	0.0809885	3.58789e-08	0.346396	0.663872	1.65721	1.41396	1.9423	no
Asthma || id:ebi-a-GCST90014325	Eosinophil count || id:GCST90002298	MR Egger	71	0.358986	0.0803832	3.03503e-05	0.201435	0.516537	1.43188	1.22316	1.67621	yes
Asthma || id:ebi-a-GCST90014325	Eosinophil count || id:GCST90002298	Simple mode	68	0.295399	0.0874137	0.00121503	0.124068	0.46673	1.34366	1.13209	1.59477	no
Asthma || id:ebi-a-GCST90014325	Eosinophil count || id:GCST90002298	Simple mode	71	0.0991834	0.139753	0.480243	-0.174732	0.373098	1.10427	0.839682	1.45223	yes
Asthma || id:ebi-a-GCST90014325	Eosinophil count || id:GCST90002298	Weighted median	68	0.183247	0.0201086	8.02268e-20	0.143834	0.22266	1.20111	1.15469	1.2494	no
Asthma || id:ebi-a-GCST90014325	Eosinophil count || id:GCST90002298	Weighted median	71	0.0823475	0.0146466	1.88421e-08	0.0536402	0.111055	1.08583	1.0551	1.11746	yes
Asthma || id:ebi-a-GCST90014325	Eosinophil count || id:GCST90002298	Weighted mode	68	0.0696625	0.0206413	0.0012318	0.0292054	0.11012	1.07215	1.02964	1.11641	no
Asthma || id:ebi-a-GCST90014325	Eosinophil count || id:GCST90002298	Weighted mode	71	0.0410925	0.0112359	0.000489747	0.0190702	0.0631149	1.04195	1.01925	1.06515	yes
Asthma || id:ebi-a-GCST90014325	Eosinophil percentage of granulocytes || id:ebi-a-GCST004617	Inverse variance weighted	74	0.307385	0.031806	4.27209e-22	0.245045	0.369725	1.35986	1.27768	1.44734	no
Asthma || id:ebi-a-GCST90014325	Eosinophil percentage of granulocytes || id:ebi-a-GCST004617	Inverse variance weighted	77	0.264259	0.0319545	1.34125e-16	0.201628	0.32689	1.30247	1.22339	1.38665	yes
Asthma || id:ebi-a-GCST90014325	Eosinophil percentage of granulocytes || id:ebi-a-GCST004617	MR Egger	74	0.419719	0.0833879	3.42826e-06	0.256278	0.583159	1.52153	1.29211	1.79169	no
Asthma || id:ebi-a-GCST90014325	Eosinophil percentage of granulocytes || id:ebi-a-GCST004617	MR Egger	77	0.262619	0.0804837	0.00166115	0.104871	0.420367	1.30033	1.11057	1.52252	yes
Asthma || id:ebi-a-GCST90014325	Eosinophil percentage of granulocytes || id:ebi-a-GCST004617	Simple mode	74	0.30583	0.0641391	9.24782e-06	0.180117	0.431543	1.35775	1.19736	1.53963	no
Asthma || id:ebi-a-GCST90014325	Eosinophil percentage of granulocytes || id:ebi-a-GCST004617	Simple mode	77	0.302182	0.0716916	6.81058e-05	0.161667	0.442698	1.35281	1.17547	1.5569	yes
Asthma || id:ebi-a-GCST90014325	Eosinophil percentage of granulocytes || id:ebi-a-GCST004617	Weighted median	74	0.26362	0.021934	2.83057e-33	0.22063	0.306611	1.30163	1.24686	1.35881	no
Asthma || id:ebi-a-GCST90014325	Eosinophil percentage of granulocytes || id:ebi-a-GCST004617	Weighted median	77	0.234302	0.0217555	4.78042e-27	0.191661	0.276943	1.26403	1.21126	1.31909	yes
Asthma || id:ebi-a-GCST90014325	Eosinophil percentage of granulocytes || id:ebi-a-GCST004617	Weighted mode	74	0.30583	0.0376871	8.56241e-12	0.231963	0.379697	1.35775	1.26107	1.46184	no
Asthma || id:ebi-a-GCST90014325	Eosinophil percentage of granulocytes || id:ebi-a-GCST004617	Weighted mode	77	-0.00454602	0.0819585	0.955912	-0.165185	0.156093	0.995464	0.847737	1.16893	yes
Asthma || id:ebi-a-GCST90014325	Eosinophil percentage of white cells || id:GCST90002382	Inverse variance weighted	68	0.318164	0.0331265	7.65191e-22	0.253236	0.383092	1.3746	1.28819	1.46681	no
Asthma || id:ebi-a-GCST90014325	Eosinophil percentage of white cells || id:GCST90002382	Inverse variance weighted	71	0.278467	0.0330507	3.59358e-17	0.213688	0.343246	1.3211	1.23824	1.40952	yes
Asthma || id:ebi-a-GCST90014325	Eosinophil percentage of white cells || id:GCST90002382	MR Egger	68	0.458451	0.0847495	9.41782e-07	0.292342	0.62456	1.58162	1.33956	1.86742	no
Asthma || id:ebi-a-GCST90014325	Eosinophil percentage of white cells || id:GCST90002382	MR Egger	71	0.314202	0.08292	0.000319736	0.151679	0.476725	1.36917	1.16379	1.61079	yes
Asthma || id:ebi-a-GCST90014325	Eosinophil percentage of white cells || id:GCST90002382	Simple mode	68	0.27823	0.0993068	0.00663894	0.0835882	0.472871	1.32079	1.08718	1.60459	no
Asthma || id:ebi-a-GCST90014325	Eosinophil percentage of white cells || id:GCST90002382	Simple mode	71	0.267829	0.133781	0.049161	0.00561866	0.530039	1.30712	1.00563	1.699	yes
Asthma || id:ebi-a-GCST90014325	Eosinophil percentage of white cells || id:GCST90002382	Weighted median	68	0.190578	0.0185838	1.12328e-24	0.154154	0.227002	1.20995	1.16667	1.25483	no
Asthma || id:ebi-a-GCST90014325	Eosinophil percentage of white cells || id:GCST90002382	Weighted median	71	0.0879523	0.0179166	9.15485e-07	0.0528358	0.123069	1.09194	1.05426	1.13096	yes
Asthma || id:ebi-a-GCST90014325	Eosinophil percentage of white cells || id:GCST90002382	Weighted mode	68	0.257457	0.10515	0.0169709	0.0513621	0.463551	1.29364	1.0527	1.58971	no
Asthma || id:ebi-a-GCST90014325	Eosinophil percentage of white cells || id:GCST90002382	Weighted mode	71	0.015176	0.0157594	0.338872	-0.0157124	0.0460645	1.01529	0.98441	1.04714	yes
Asthma || id:ebi-a-GCST90014325	Granulocyte count || id:ebi-a-GCST004614	Inverse variance weighted	74	0.0885902	0.0213512	3.33651e-05	0.0467419	0.130439	1.09263	1.04785	1.13933	no
Asthma || id:ebi-a-GCST90014325	Granulocyte count || id:ebi-a-GCST004614	Inverse variance weighted	77	0.0956991	0.0198869	1.49296e-06	0.0567208	0.134677	1.10043	1.05836	1.14417	yes
Asthma || id:ebi-a-GCST90014325	Granulocyte count || id:ebi-a-GCST004614	MR Egger	74	0.159447	0.0560749	0.00580423	0.04954	0.269354	1.17286	1.05079	1.30912	no
Asthma || id:ebi-a-GCST90014325	Granulocyte count || id:ebi-a-GCST004614	MR Egger	77	0.167795	0.0492587	0.00106092	0.0712475	0.264342	1.18269	1.07385	1.30257	yes
Asthma || id:ebi-a-GCST90014325	Granulocyte count || id:ebi-a-GCST004614	Simple mode	74	0.0811413	0.0232194	0.000811098	0.0356313	0.126651	1.08452	1.03627	1.13502	no
Asthma || id:ebi-a-GCST90014325	Granulocyte count || id:ebi-a-GCST004614	Simple mode	77	0.0814197	0.0245628	0.00140749	0.0332767	0.129563	1.08483	1.03384	1.13833	yes
Asthma || id:ebi-a-GCST90014325	Granulocyte count || id:ebi-a-GCST004614	Weighted median	74	0.056432	0.0127654	9.83875e-06	0.0314117	0.0814522	1.05805	1.03191	1.08486	no
Asthma || id:ebi-a-GCST90014325	Granulocyte count || id:ebi-a-GCST004614	Weighted median	77	0.0726649	0.011929	1.11906e-09	0.049284	0.0960458	1.07537	1.05052	1.10081	yes
Asthma || id:ebi-a-GCST90014325	Granulocyte count || id:ebi-a-GCST004614	Weighted mode	74	0.0662829	0.0181232	0.000477955	0.0307614	0.101804	1.06853	1.03124	1.10717	no
Asthma || id:ebi-a-GCST90014325	Granulocyte count || id:ebi-a-GCST004614	Weighted mode	77	0.0724773	0.0180122	0.000134114	0.0371734	0.107781	1.07517	1.03787	1.1138	yes
Asthma || id:ebi-a-GCST90014325	Granulocyte percentage of myeloid white cells || id:ebi-a-GCST004608	Inverse variance weighted	74	0.0760735	0.0169203	6.92481e-06	0.0429097	0.109237	1.07904	1.04384	1.11543	no
Asthma || id:ebi-a-GCST90014325	Granulocyte percentage of myeloid white cells || id:ebi-a-GCST004608	Inverse variance weighted	77	0.088274	0.0159643	3.21217e-08	0.0569839	0.119564	1.09229	1.05864	1.12701	yes
Asthma || id:ebi-a-GCST90014325	Granulocyte percentage of myeloid white cells || id:ebi-a-GCST004608	MR Egger	74	0.0892192	0.0449764	0.051104	0.00106547	0.177373	1.09332	1.00107	1.19408	no
Asthma || id:ebi-a-GCST90014325	Granulocyte percentage of myeloid white cells || id:ebi-a-GCST004608	MR Egger	77	0.126019	0.0399256	0.00230084	0.0477644	0.204273	1.1343	1.04892	1.22663	yes
Asthma || id:ebi-a-GCST90014325	Granulocyte percentage of myeloid white cells || id:ebi-a-GCST004608	Simple mode	74	0.0293521	0.02324	0.210609	-0.0161983	0.0749026	1.02979	0.983932	1.07778	no
Asthma || id:ebi-a-GCST90014325	Granulocyte percentage of myeloid white cells || id:ebi-a-GCST004608	Simple mode	77	0.0312525	0.0252155	0.219005	-0.0181698	0.0806749	1.03175	0.981994	1.08402	yes
Asthma || id:ebi-a-GCST90014325	Granulocyte percentage of myeloid white cells || id:ebi-a-GCST004608	Weighted median	74	0.0483356	0.0130161	0.000204396	0.022824	0.0738472	1.04952	1.02309	1.07664	no
Asthma || id:ebi-a-GCST90014325	Granulocyte percentage of myeloid white cells || id:ebi-a-GCST004608	Weighted median	77	0.0500341	0.0125669	6.85045e-05	0.025403	0.0746653	1.05131	1.02573	1.07752	yes
Asthma || id:ebi-a-GCST90014325	Granulocyte percentage of myeloid white cells || id:ebi-a-GCST004608	Weighted mode	74	0.0390348	0.0186666	0.0399944	0.00244826	0.0756213	1.03981	1.00245	1.07855	no
Asthma || id:ebi-a-GCST90014325	Granulocyte percentage of myeloid white cells || id:ebi-a-GCST004608	Weighted mode	77	0.0385357	0.0209735	0.070066	-0.00257223	0.0796437	1.03929	0.997431	1.0829	yes
Asthma || id:ebi-a-GCST90014325	Lymphocyte count || id:GCST90002316	Inverse variance weighted	68	0.0182738	0.0191088	0.338919	-0.0191795	0.0557271	1.01844	0.981003	1.05731	no
Asthma || id:ebi-a-GCST90014325	Lymphocyte count || id:GCST90002316	Inverse variance weighted	71	0.00749007	0.0179287	0.676115	-0.0276501	0.0426303	1.00752	0.972729	1.04355	yes
Asthma || id:ebi-a-GCST90014325	Lymphocyte count || id:GCST90002316	MR Egger	68	0.0960261	0.0490439	0.0544638	-9.9867e-05	0.192152	1.10079	0.9999	1.21185	no
Asthma || id:ebi-a-GCST90014325	Lymphocyte count || id:GCST90002316	MR Egger	71	0.050146	0.0447012	0.265835	-0.0374685	0.13776	1.05142	0.963225	1.1477	yes
Asthma || id:ebi-a-GCST90014325	Lymphocyte count || id:GCST90002316	Simple mode	68	0.00870824	0.0170174	0.610526	-0.0246459	0.0420624	1.00875	0.975655	1.04296	no
Asthma || id:ebi-a-GCST90014325	Lymphocyte count || id:GCST90002316	Simple mode	71	-0.00360761	0.0211681	0.865166	-0.045097	0.0378818	0.996399	0.955905	1.03861	yes
Asthma || id:ebi-a-GCST90014325	Lymphocyte count || id:GCST90002316	Weighted median	68	0.007484	0.00904277	0.407884	-0.0102398	0.0252078	1.00751	0.989812	1.02553	no
Asthma || id:ebi-a-GCST90014325	Lymphocyte count || id:GCST90002316	Weighted median	71	0.0029471	0.00908549	0.745654	-0.0148605	0.0207547	1.00295	0.985249	1.02097	yes
Asthma || id:ebi-a-GCST90014325	Lymphocyte count || id:GCST90002316	Weighted mode	68	0.0138769	0.0114915	0.231455	-0.00864643	0.0364002	1.01397	0.991391	1.03707	no
Asthma || id:ebi-a-GCST90014325	Lymphocyte count || id:GCST90002316	Weighted mode	71	-0.00104251	0.0158299	0.947679	-0.0320692	0.0299842	0.998958	0.96844	1.03044	yes
Asthma || id:ebi-a-GCST90014325	Lymphocyte percentage of white cells || id:GCST90002389	Inverse variance weighted	68	-0.0438135	0.0174861	0.0122236	-0.0780861	-0.00954079	0.957132	0.924885	0.990505	no
Asthma || id:ebi-a-GCST90014325	Lymphocyte percentage of white cells || id:GCST90002389	Inverse variance weighted	71	-0.056609	0.0166756	0.00068701	-0.0892933	-0.0239247	0.944963	0.914577	0.976359	yes
Asthma || id:ebi-a-GCST90014325	Lymphocyte percentage of white cells || id:GCST90002389	MR Egger	68	-0.0480096	0.0458124	0.29848	-0.137802	0.0417828	0.953125	0.871271	1.04267	no
Asthma || id:ebi-a-GCST90014325	Lymphocyte percentage of white cells || id:GCST90002389	MR Egger	71	-0.0824784	0.0417683	0.0523095	-0.164344	-0.000612499	0.920831	0.84845	0.999388	yes
Asthma || id:ebi-a-GCST90014325	Lymphocyte percentage of white cells || id:GCST90002389	Simple mode	68	-0.057057	0.0225159	0.0136186	-0.101188	-0.0129258	0.94454	0.903763	0.987157	no
Asthma || id:ebi-a-GCST90014325	Lymphocyte percentage of white cells || id:GCST90002389	Simple mode	71	-0.0675771	0.0238278	0.00596756	-0.114279	-0.0208747	0.934656	0.892009	0.979342	yes
Asthma || id:ebi-a-GCST90014325	Lymphocyte percentage of white cells || id:GCST90002389	Weighted median	68	-0.0473927	0.0100998	2.69947e-06	-0.0671883	-0.0275972	0.953713	0.935019	0.97278	no
Asthma || id:ebi-a-GCST90014325	Lymphocyte percentage of white cells || id:GCST90002389	Weighted median	71	-0.0562364	0.00996611	1.67338e-08	-0.07577	-0.0367029	0.945316	0.927029	0.963963	yes
Asthma || id:ebi-a-GCST90014325	Lymphocyte percentage of white cells || id:GCST90002389	Weighted mode	68	-0.0441937	0.0137975	0.00208212	-0.0712369	-0.0171506	0.956769	0.931241	0.982996	no
Asthma || id:ebi-a-GCST90014325	Lymphocyte percentage of white cells || id:GCST90002389	Weighted mode	71	-0.057268	0.0162932	0.000776167	-0.0892027	-0.0253332	0.944341	0.91466	0.974985	yes
Asthma || id:ebi-a-GCST90014325	Monocyte count || id:GCST90002340	Inverse variance weighted	68	0.00247898	0.0128971	0.847575	-0.0227993	0.0277572	1.00248	0.977459	1.02815	no
Asthma || id:ebi-a-GCST90014325	Monocyte count || id:GCST90002340	Inverse variance weighted	71	-0.00338712	0.0126888	0.789518	-0.0282573	0.021483	0.996619	0.972138	1.02172	yes
Asthma || id:ebi-a-GCST90014325	Monocyte count || id:GCST90002340	MR Egger	68	0.0534755	0.0326648	0.10637	-0.0105476	0.117499	1.05493	0.989508	1.12468	no
Asthma || id:ebi-a-GCST90014325	Monocyte count || id:GCST90002340	MR Egger	71	0.0220015	0.0314916	0.487121	-0.039722	0.0837249	1.02225	0.961057	1.08733	yes
Asthma || id:ebi-a-GCST90014325	Monocyte count || id:GCST90002340	Simple mode	68	-0.00421511	0.0143116	0.769267	-0.0322658	0.0238356	0.995794	0.968249	1.02412	no
Asthma || id:ebi-a-GCST90014325	Monocyte count || id:GCST90002340	Simple mode	71	-0.00635508	0.0154326	0.681748	-0.036603	0.0238929	0.993665	0.964059	1.02418	yes
Asthma || id:ebi-a-GCST90014325	Monocyte count || id:GCST90002340	Weighted median	68	0.00164428	0.00817859	0.840662	-0.0143857	0.0176743	1.00165	0.985717	1.01783	no
Asthma || id:ebi-a-GCST90014325	Monocyte count || id:GCST90002340	Weighted median	71	0.00100876	0.00814274	0.901407	-0.014951	0.0169685	1.00101	0.98516	1.01711	yes
Asthma || id:ebi-a-GCST90014325	Monocyte count || id:GCST90002340	Weighted mode	68	-0.00421511	0.00918047	0.64762	-0.0222088	0.0137786	0.995794	0.978036	1.01387	no
Asthma || id:ebi-a-GCST90014325	Monocyte count || id:GCST90002340	Weighted mode	71	-0.00435275	0.00909915	0.633878	-0.0221871	0.0134816	0.995657	0.978057	1.01357	yes
Asthma || id:ebi-a-GCST90014325	Monocyte percentage of white cells || id:GCST90002394	Inverse variance weighted	68	-0.0548736	0.0159664	0.000588609	-0.0861679	-0.0235794	0.946605	0.91744	0.976696	no
Asthma || id:ebi-a-GCST90014325	Monocyte percentage of white cells || id:GCST90002394	Inverse variance weighted	71	-0.0627251	0.0150972	3.25661e-05	-0.0923157	-0.0331345	0.939202	0.911817	0.967408	yes
Asthma || id:ebi-a-GCST90014325	Monocyte percentage of white cells || id:GCST90002394	MR Egger	68	-0.0723129	0.0417559	0.087981	-0.154155	0.00952872	0.93024	0.85714	1.00957	no
Asthma || id:ebi-a-GCST90014325	Monocyte percentage of white cells || id:GCST90002394	MR Egger	71	-0.0975957	0.037654	0.0116405	-0.171398	-0.0237939	0.907015	0.842487	0.976487	yes
Asthma || id:ebi-a-GCST90014325	Monocyte percentage of white cells || id:GCST90002394	Simple mode	68	-0.055917	0.0178463	0.00256446	-0.0908959	-0.0209382	0.945618	0.913113	0.979279	no
Asthma || id:ebi-a-GCST90014325	Monocyte percentage of white cells || id:GCST90002394	Simple mode	71	-0.056759	0.017003	0.0013536	-0.0900848	-0.0234332	0.944822	0.913854	0.976839	yes
Asthma || id:ebi-a-GCST90014325	Monocyte percentage of white cells || id:GCST90002394	Weighted median	68	-0.0429211	0.00939624	4.92631e-06	-0.0613377	-0.0245045	0.957987	0.940506	0.975793	no
Asthma || id:ebi-a-GCST90014325	Monocyte percentage of white cells || id:GCST90002394	Weighted median	71	-0.0430812	0.00913596	2.41039e-06	-0.0609877	-0.0251747	0.957834	0.940835	0.97514	yes
Asthma || id:ebi-a-GCST90014325	Monocyte percentage of white cells || id:GCST90002394	Weighted mode	68	-0.0419202	0.0120824	0.00091642	-0.0656018	-0.0182386	0.958946	0.936504	0.981927	no
Asthma || id:ebi-a-GCST90014325	Monocyte percentage of white cells || id:GCST90002394	Weighted mode	71	-0.0388843	0.0116582	0.00136545	-0.0617343	-0.0160343	0.961862	0.940133	0.984094	yes
Asthma || id:ebi-a-GCST90014325	Myeloid white cell count || id:ebi-a-GCST004626	Inverse variance weighted	74	0.0839439	0.0211451	7.1905e-05	0.0424994	0.125388	1.08757	1.04342	1.13359	no
Asthma || id:ebi-a-GCST90014325	Myeloid white cell count || id:ebi-a-GCST004626	Inverse variance weighted	77	0.0900481	0.0197018	4.8642e-06	0.0514327	0.128664	1.09423	1.05278	1.13731	yes
Asthma || id:ebi-a-GCST90014325	Myeloid white cell count || id:ebi-a-GCST004626	MR Egger	74	0.157829	0.055455	0.00576164	0.0491372	0.266521	1.17097	1.05036	1.30541	no
Asthma || id:ebi-a-GCST90014325	Myeloid white cell count || id:ebi-a-GCST004626	MR Egger	77	0.162128	0.048783	0.00137704	0.0665133	0.257743	1.17601	1.06878	1.29401	yes
Asthma || id:ebi-a-GCST90014325	Myeloid white cell count || id:ebi-a-GCST004626	Simple mode	74	0.0791689	0.0244036	0.00177835	0.0313378	0.127	1.08239	1.03183	1.13542	no
Asthma || id:ebi-a-GCST90014325	Myeloid white cell count || id:ebi-a-GCST004626	Simple mode	77	0.0760119	0.0259202	0.00444094	0.0252083	0.126815	1.07898	1.02553	1.13521	yes
Asthma || id:ebi-a-GCST90014325	Myeloid white cell count || id:ebi-a-GCST004626	Weighted median	74	0.05162	0.012796	5.48209e-05	0.0265398	0.0767003	1.05298	1.0269	1.07972	no
Asthma || id:ebi-a-GCST90014325	Myeloid white cell count || id:ebi-a-GCST004626	Weighted median	77	0.065342	0.0124577	1.56179e-07	0.040925	0.0897591	1.06752	1.04177	1.09391	yes
Asthma || id:ebi-a-GCST90014325	Myeloid white cell count || id:ebi-a-GCST004626	Weighted mode	74	0.0520427	0.0193891	0.00899288	0.01404	0.0900454	1.05342	1.01414	1.09422	no
Asthma || id:ebi-a-GCST90014325	Myeloid white cell count || id:ebi-a-GCST004626	Weighted mode	77	0.0639703	0.0173979	0.000438043	0.0298703	0.0980702	1.06606	1.03032	1.10304	yes
Asthma || id:ebi-a-GCST90014325	Neutrophil count || id:GCST90002351	Inverse variance weighted	68	0.0465668	0.0211992	0.0280469	0.00501636	0.0881172	1.04767	1.00503	1.09212	no
Asthma || id:ebi-a-GCST90014325	Neutrophil count || id:GCST90002351	Inverse variance weighted	71	0.0570562	0.0198575	0.00406235	0.0181355	0.0959769	1.05872	1.0183	1.10073	yes
Asthma || id:ebi-a-GCST90014325	Neutrophil count || id:GCST90002351	MR Egger	68	0.11716	0.0547849	0.0361787	0.00978108	0.224538	1.1243	1.00983	1.25174	no
Asthma || id:ebi-a-GCST90014325	Neutrophil count || id:GCST90002351	MR Egger	71	0.134016	0.0488448	0.00773545	0.0382797	0.229751	1.14341	1.03902	1.25829	yes
Asthma || id:ebi-a-GCST90014325	Neutrophil count || id:GCST90002351	Simple mode	68	0.00919399	0.0133244	0.49257	-0.0169218	0.0353098	1.00924	0.983221	1.03594	no
Asthma || id:ebi-a-GCST90014325	Neutrophil count || id:GCST90002351	Simple mode	71	0.00946445	0.0145287	0.516902	-0.0190118	0.0379407	1.00951	0.981168	1.03867	yes
Asthma || id:ebi-a-GCST90014325	Neutrophil count || id:GCST90002351	Weighted median	68	0.0165024	0.00766228	0.0312623	0.00148432	0.0315205	1.01664	1.00149	1.03202	no
Asthma || id:ebi-a-GCST90014325	Neutrophil count || id:GCST90002351	Weighted median	71	0.022177	0.00776273	0.00427856	0.00696208	0.037392	1.02242	1.00699	1.0381	yes
Asthma || id:ebi-a-GCST90014325	Neutrophil count || id:GCST90002351	Weighted mode	68	0.0145085	0.0091536	0.117675	-0.0034326	0.0324495	1.01461	0.996573	1.03298	no
Asthma || id:ebi-a-GCST90014325	Neutrophil count || id:GCST90002351	Weighted mode	71	0.0148222	0.0101753	0.149675	-0.00512137	0.0347657	1.01493	0.994892	1.03538	yes
Asthma || id:ebi-a-GCST90014325	Neutrophil percentage of granulocytes || id:ebi-a-GCST004623	Inverse variance weighted	74	-0.290339	0.0301689	6.34543e-22	-0.34947	-0.231208	0.74801	0.705061	0.793574	no
Asthma || id:ebi-a-GCST90014325	Neutrophil percentage of granulocytes || id:ebi-a-GCST004623	Inverse variance weighted	77	-0.248255	0.0304513	3.56422e-16	-0.30794	-0.18857	0.780161	0.73496	0.828142	yes
Asthma || id:ebi-a-GCST90014325	Neutrophil percentage of granulocytes || id:ebi-a-GCST004623	MR Egger	74	-0.39077	0.0792278	5.05486e-06	-0.546056	-0.235483	0.676536	0.57923	0.790189	no
Asthma || id:ebi-a-GCST90014325	Neutrophil percentage of granulocytes || id:ebi-a-GCST004623	MR Egger	77	-0.2397	0.0766909	0.00252457	-0.390014	-0.0893856	0.786864	0.677048	0.914493	yes
Asthma || id:ebi-a-GCST90014325	Neutrophil percentage of granulocytes || id:ebi-a-GCST004623	Simple mode	74	-0.252253	0.0516655	5.99158e-06	-0.353517	-0.150988	0.777048	0.702214	0.859858	no
Asthma || id:ebi-a-GCST90014325	Neutrophil percentage of granulocytes || id:ebi-a-GCST004623	Simple mode	77	-0.252155	0.0594677	6.2216e-05	-0.368712	-0.135598	0.777124	0.691625	0.873193	yes
Asthma || id:ebi-a-GCST90014325	Neutrophil percentage of granulocytes || id:ebi-a-GCST004623	Weighted median	74	-0.236299	0.0210638	3.31729e-29	-0.277584	-0.195014	0.789545	0.757612	0.822823	no
Asthma || id:ebi-a-GCST90014325	Neutrophil percentage of granulocytes || id:ebi-a-GCST004623	Weighted median	77	-0.220208	0.0207346	2.39816e-26	-0.260847	-0.179568	0.802352	0.770398	0.835631	yes
Asthma || id:ebi-a-GCST90014325	Neutrophil percentage of granulocytes || id:ebi-a-GCST004623	Weighted mode	74	-0.262007	0.0352634	1.64887e-10	-0.331123	-0.19289	0.769506	0.718117	0.824572	no
Asthma || id:ebi-a-GCST90014325	Neutrophil percentage of granulocytes || id:ebi-a-GCST004623	Weighted mode	77	-0.258651	0.131513	0.0528652	-0.516416	-0.000885072	0.772093	0.596655	0.999115	yes
Asthma || id:ebi-a-GCST90014325	Neutrophil percentage of white cells || id:GCST90002399	Inverse variance weighted	68	-0.0140497	0.0171952	0.413889	-0.0477523	0.0196529	0.986049	0.95337	1.01985	no
Asthma || id:ebi-a-GCST90014325	Neutrophil percentage of white cells || id:GCST90002399	Inverse variance weighted	71	0.00764147	0.0172794	0.658322	-0.0262261	0.041509	1.00767	0.974115	1.04238	yes
Asthma || id:ebi-a-GCST90014325	Neutrophil percentage of white cells || id:GCST90002399	MR Egger	68	-0.0323505	0.0449888	0.47463	-0.120529	0.0558275	0.968167	0.886452	1.05742	no
Asthma || id:ebi-a-GCST90014325	Neutrophil percentage of white cells || id:GCST90002399	MR Egger	71	0.0352136	0.0432728	0.418582	-0.049601	0.120028	1.03584	0.951609	1.12753	yes
Asthma || id:ebi-a-GCST90014325	Neutrophil percentage of white cells || id:GCST90002399	Simple mode	68	-0.0192101	0.0245249	0.436217	-0.0672788	0.0288587	0.980973	0.934934	1.02928	no
Asthma || id:ebi-a-GCST90014325	Neutrophil percentage of white cells || id:GCST90002399	Simple mode	71	-0.0182427	0.0232539	0.435393	-0.0638202	0.0273349	0.981923	0.938174	1.02771	yes
Asthma || id:ebi-a-GCST90014325	Neutrophil percentage of white cells || id:GCST90002399	Weighted median	68	-0.0342678	0.0105724	0.00119001	-0.0549897	-0.013546	0.966313	0.946495	0.986545	no
Asthma || id:ebi-a-GCST90014325	Neutrophil percentage of white cells || id:GCST90002399	Weighted median	71	-0.0228468	0.0105279	0.029997	-0.0434814	-0.00221222	0.977412	0.95745	0.99779	yes
Asthma || id:ebi-a-GCST90014325	Neutrophil percentage of white cells || id:GCST90002399	Weighted mode	68	-0.0444913	0.0139119	0.00211327	-0.0717586	-0.017224	0.956484	0.930756	0.982924	no
Asthma || id:ebi-a-GCST90014325	Neutrophil percentage of white cells || id:GCST90002399	Weighted mode	71	-0.0415232	0.0141886	0.00461917	-0.0693328	-0.0137136	0.959327	0.933016	0.98638	yes
Asthma || id:ebi-a-GCST90014325	Sum basophil neutrophil counts || id:ebi-a-GCST004620	Inverse variance weighted	74	0.0555592	0.021644	0.0102597	0.0131369	0.0979815	1.05713	1.01322	1.10294	no
Asthma || id:ebi-a-GCST90014325	Sum basophil neutrophil counts || id:ebi-a-GCST004620	Inverse variance weighted	77	0.066813	0.0203345	0.00101729	0.0269574	0.106669	1.0691	1.02732	1.11257	yes
Asthma || id:ebi-a-GCST90014325	Sum basophil neutrophil counts || id:ebi-a-GCST004620	MR Egger	74	0.113838	0.0570947	0.0499577	0.0019322	0.225743	1.12057	1.00193	1.25325	no
Asthma || id:ebi-a-GCST90014325	Sum basophil neutrophil counts || id:ebi-a-GCST004620	MR Egger	77	0.137597	0.0504334	0.00792585	0.0387474	0.236446	1.14751	1.03951	1.26674	yes
Asthma || id:ebi-a-GCST90014325	Sum basophil neutrophil counts || id:ebi-a-GCST004620	Simple mode	74	-0.00527096	0.0231965	0.820879	-0.050736	0.0401941	0.994743	0.95053	1.04101	no
Asthma || id:ebi-a-GCST90014325	Sum basophil neutrophil counts || id:ebi-a-GCST004620	Simple mode	77	-0.00212437	0.0251132	0.932808	-0.0513462	0.0470974	0.997878	0.94995	1.04822	yes
Asthma || id:ebi-a-GCST90014325	Sum basophil neutrophil counts || id:ebi-a-GCST004620	Weighted median	74	0.0132383	0.0125809	0.29268	-0.0114201	0.0378968	1.01333	0.988645	1.03862	no
Asthma || id:ebi-a-GCST90014325	Sum basophil neutrophil counts || id:ebi-a-GCST004620	Weighted median	77	0.0222679	0.0126974	0.0794764	-0.00261907	0.0471548	1.02252	0.997384	1.04828	yes
Asthma || id:ebi-a-GCST90014325	Sum basophil neutrophil counts || id:ebi-a-GCST004620	Weighted mode	74	0.0037385	0.0164341	0.820683	-0.0284724	0.0359494	1.00375	0.971929	1.0366	no
Asthma || id:ebi-a-GCST90014325	Sum basophil neutrophil counts || id:ebi-a-GCST004620	Weighted mode	77	0.00995574	0.0193493	0.608376	-0.0279688	0.0478803	1.01001	0.972419	1.04905	yes
Asthma || id:ebi-a-GCST90014325	Sum eosinophil basophil counts || id:ebi-a-GCST004624	Inverse variance weighted	74	0.338091	0.0302437	5.17459e-29	0.278813	0.397369	1.40227	1.32156	1.4879	no
Asthma || id:ebi-a-GCST90014325	Sum eosinophil basophil counts || id:ebi-a-GCST004624	Inverse variance weighted	77	0.298849	0.0301547	3.74688e-23	0.239746	0.357952	1.34831	1.27093	1.4304	yes
Asthma || id:ebi-a-GCST90014325	Sum eosinophil basophil counts || id:ebi-a-GCST004624	MR Egger	74	0.4753	0.0785362	5.851e-08	0.321369	0.629231	1.6085	1.37902	1.87617	no
Asthma || id:ebi-a-GCST90014325	Sum eosinophil basophil counts || id:ebi-a-GCST004624	MR Egger	77	0.326015	0.0758757	5.13652e-05	0.177299	0.474731	1.38544	1.19399	1.60758	yes
Asthma || id:ebi-a-GCST90014325	Sum eosinophil basophil counts || id:ebi-a-GCST004624	Simple mode	74	0.29209	0.0881991	0.00144393	0.119219	0.46496	1.33922	1.12662	1.59195	no
Asthma || id:ebi-a-GCST90014325	Sum eosinophil basophil counts || id:ebi-a-GCST004624	Simple mode	77	0.259141	0.127743	0.0460008	0.00876516	0.509517	1.29582	1.0088	1.66449	yes
Asthma || id:ebi-a-GCST90014325	Sum eosinophil basophil counts || id:ebi-a-GCST004624	Weighted median	74	0.243465	0.0217139	3.54408e-29	0.200906	0.286024	1.27566	1.22251	1.33112	no
Asthma || id:ebi-a-GCST90014325	Sum eosinophil basophil counts || id:ebi-a-GCST004624	Weighted median	77	0.218971	0.0212688	7.39085e-25	0.177284	0.260658	1.2448	1.19397	1.29778	yes
Asthma || id:ebi-a-GCST90014325	Sum eosinophil basophil counts || id:ebi-a-GCST004624	Weighted mode	74	0.259205	0.062895	9.83784e-05	0.13593	0.382479	1.2959	1.1456	1.46591	no
Asthma || id:ebi-a-GCST90014325	Sum eosinophil basophil counts || id:ebi-a-GCST004624	Weighted mode	77	0.0627019	0.0239114	0.0105482	0.0158355	0.109568	1.06471	1.01596	1.1158	yes
Asthma || id:ebi-a-GCST90014325	Sum neutrophil eosinophil counts || id:ebi-a-GCST004613	Inverse variance weighted	74	0.0864243	0.0212124	4.61664e-05	0.044848	0.128001	1.09027	1.04587	1.13655	no
Asthma || id:ebi-a-GCST90014325	Sum neutrophil eosinophil counts || id:ebi-a-GCST004613	Inverse variance weighted	77	0.0939845	0.0197857	2.03282e-06	0.0552046	0.132764	1.09854	1.05676	1.14198	yes
Asthma || id:ebi-a-GCST90014325	Sum neutrophil eosinophil counts || id:ebi-a-GCST004613	MR Egger	74	0.159057	0.0556644	0.00558009	0.0499545	0.268159	1.1724	1.05122	1.30755	no
Asthma || id:ebi-a-GCST90014325	Sum neutrophil eosinophil counts || id:ebi-a-GCST004613	MR Egger	77	0.16844	0.0489429	0.000948735	0.072512	0.264368	1.18346	1.07521	1.30261	yes
Asthma || id:ebi-a-GCST90014325	Sum neutrophil eosinophil counts || id:ebi-a-GCST004613	Simple mode	74	0.0800325	0.0256952	0.00263111	0.02967	0.130395	1.08332	1.03011	1.13928	no
Asthma || id:ebi-a-GCST90014325	Sum neutrophil eosinophil counts || id:ebi-a-GCST004613	Simple mode	77	0.0754047	0.023901	0.0023008	0.0285587	0.122251	1.07832	1.02897	1.13004	yes
Asthma || id:ebi-a-GCST90014325	Sum neutrophil eosinophil counts || id:ebi-a-GCST004613	Weighted median	74	0.057588	0.0129207	8.30974e-06	0.0322635	0.0829125	1.05928	1.03279	1.08645	no
Asthma || id:ebi-a-GCST90014325	Sum neutrophil eosinophil counts || id:ebi-a-GCST004613	Weighted median	77	0.0733901	0.0123881	3.13722e-09	0.0491094	0.0976707	1.07615	1.05034	1.1026	yes
Asthma || id:ebi-a-GCST90014325	Sum neutrophil eosinophil counts || id:ebi-a-GCST004613	Weighted mode	74	0.0651072	0.0183989	0.000703844	0.0290453	0.101169	1.06727	1.02947	1.10646	no
Asthma || id:ebi-a-GCST90014325	Sum neutrophil eosinophil counts || id:ebi-a-GCST004613	Weighted mode	77	0.0693544	0.0187896	0.0004178	0.0325269	0.106182	1.07182	1.03306	1.11202	yes
Asthma || id:ebi-a-GCST90014325	White blood cell count || id:GCST90002374	Inverse variance weighted	68	0.0704502	0.0215837	0.00109834	0.0281461	0.112754	1.07299	1.02855	1.11936	no
Asthma || id:ebi-a-GCST90014325	White blood cell count || id:GCST90002374	Inverse variance weighted	71	0.0711351	0.0200216	0.000380972	0.0318929	0.110377	1.07373	1.03241	1.1167	yes
Asthma || id:ebi-a-GCST90014325	White blood cell count || id:GCST90002374	MR Egger	68	0.171376	0.0550158	0.00272122	0.0635447	0.279207	1.18694	1.06561	1.32208	no
Asthma || id:ebi-a-GCST90014325	White blood cell count || id:GCST90002374	MR Egger	71	0.153269	0.0492161	0.00268546	0.0568055	0.249732	1.16564	1.05845	1.28368	yes
Asthma || id:ebi-a-GCST90014325	White blood cell count || id:GCST90002374	Simple mode	68	0.043977	0.0160127	0.00773088	0.0125921	0.0753619	1.04496	1.01267	1.07827	no
Asthma || id:ebi-a-GCST90014325	White blood cell count || id:GCST90002374	Simple mode	71	0.0435896	0.015503	0.00638846	0.0132037	0.0739755	1.04455	1.01329	1.07678	yes
Asthma || id:ebi-a-GCST90014325	White blood cell count || id:GCST90002374	Weighted median	68	0.035948	0.00854411	2.58387e-05	0.0192016	0.0526945	1.0366	1.01939	1.05411	no
Asthma || id:ebi-a-GCST90014325	White blood cell count || id:GCST90002374	Weighted median	71	0.0335908	0.00812747	3.58061e-05	0.017661	0.0495207	1.03416	1.01782	1.05077	yes
Asthma || id:ebi-a-GCST90014325	White blood cell count || id:GCST90002374	Weighted mode	68	0.0467541	0.0104699	3.14314e-05	0.0262331	0.0672751	1.04786	1.02658	1.06959	no
Asthma || id:ebi-a-GCST90014325	White blood cell count || id:GCST90002374	Weighted mode	71	0.0408297	0.00876272	1.4681e-05	0.0236548	0.0580046	1.04167	1.02394	1.05972	yes
Asthma || id:GCST006862	Basophil count || id:GCST90002292	Inverse variance weighted	14	0.0574813	0.0144659	7.07998e-05	0.0291282	0.0858344	1.05917	1.02956	1.08963	no
Asthma || id:GCST006862	Basophil count || id:GCST90002292	Inverse variance weighted	15	0.049451	0.0141329	0.000467009	0.0217505	0.0771515	1.05069	1.02199	1.08021	yes
Asthma || id:GCST006862	Basophil count || id:GCST90002292	MR Egger	14	0.106551	0.0610671	0.106547	-0.0131405	0.226243	1.11243	0.986945	1.25388	no
Asthma || id:GCST006862	Basophil count || id:GCST90002292	MR Egger	15	0.0710609	0.0612507	0.266845	-0.0489904	0.191112	1.07365	0.95219	1.2106	yes
Asthma || id:GCST006862	Basophil count || id:GCST90002292	Simple mode	14	0.0270045	0.0158279	0.111744	-0.00401824	0.0580272	1.02737	0.99599	1.05974	no
Asthma || id:GCST006862	Basophil count || id:GCST90002292	Simple mode	15	0.0187556	0.0150962	0.234493	-0.0108328	0.0483441	1.01893	0.989226	1.04953	yes
Asthma || id:GCST006862	Basophil count || id:GCST90002292	Weighted median	14	0.0401442	0.009714	3.58662e-05	0.0211048	0.0591836	1.04096	1.02133	1.06097	no
Asthma || id:GCST006862	Basophil count || id:GCST90002292	Weighted median	15	0.0331461	0.0100463	0.000969173	0.0134553	0.0528368	1.0337	1.01355	1.05426	yes
Asthma || id:GCST006862	Basophil count || id:GCST90002292	Weighted mode	14	0.0319341	0.0120973	0.0204053	0.00822328	0.0556448	1.03245	1.00826	1.05722	no
Asthma || id:GCST006862	Basophil count || id:GCST90002292	Weighted mode	15	0.0203997	0.010356	0.0689693	0.000101874	0.0406976	1.02061	1.0001	1.04154	yes
Asthma || id:GCST006862	Basophil percentage of granulocytes || id:ebi-a-GCST004634	Inverse variance weighted	14	0.0238643	0.013125	0.0690294	-0.00186078	0.0495894	1.02415	0.998141	1.05084	no
Asthma || id:GCST006862	Basophil percentage of granulocytes || id:ebi-a-GCST004634	Inverse variance weighted	15	0.0150676	0.0132839	0.25668	-0.0109689	0.041104	1.01518	0.989091	1.04196	yes
Asthma || id:GCST006862	Basophil percentage of granulocytes || id:ebi-a-GCST004634	MR Egger	14	-0.0509172	0.0537693	0.362341	-0.156305	0.0544707	0.950357	0.855298	1.05598	no
Asthma || id:GCST006862	Basophil percentage of granulocytes || id:ebi-a-GCST004634	MR Egger	15	-0.0783473	0.0526695	0.160726	-0.18158	0.024885	0.924643	0.833952	1.0252	yes
Asthma || id:GCST006862	Basophil percentage of granulocytes || id:ebi-a-GCST004634	Simple mode	14	-0.00660476	0.0248558	0.79462	-0.0553221	0.0421126	0.993417	0.94618	1.04301	no
Asthma || id:GCST006862	Basophil percentage of granulocytes || id:ebi-a-GCST004634	Simple mode	15	-0.010936	0.024886	0.667047	-0.0597126	0.0378406	0.989124	0.942035	1.03857	yes
Asthma || id:GCST006862	Basophil percentage of granulocytes || id:ebi-a-GCST004634	Weighted median	14	0.00494029	0.0139556	0.723338	-0.0224126	0.0322932	1.00495	0.977837	1.03282	no
Asthma || id:GCST006862	Basophil percentage of granulocytes || id:ebi-a-GCST004634	Weighted median	15	0.001663	0.0134008	0.901239	-0.0246026	0.0279286	1.00166	0.975698	1.02832	yes
Asthma || id:GCST006862	Basophil percentage of granulocytes || id:ebi-a-GCST004634	Weighted mode	14	-0.00180445	0.018405	0.923395	-0.0378783	0.0342694	0.998197	0.96283	1.03486	no
Asthma || id:GCST006862	Basophil percentage of granulocytes || id:ebi-a-GCST004634	Weighted mode	15	-0.00818033	0.0187908	0.669954	-0.0450103	0.0286496	0.991853	0.955988	1.02906	yes
Asthma || id:GCST006862	Basophil percentage of white cells || id:GCST90002380	Inverse variance weighted	13	0.0168717	0.00942608	0.0734706	-0.00160341	0.0353468	1.01701	0.998398	1.03598	no
Asthma || id:GCST006862	Basophil percentage of white cells || id:GCST90002380	Inverse variance weighted	14	0.0147302	0.00858022	0.0860228	-0.00208704	0.0315474	1.01484	0.997915	1.03205	yes
Asthma || id:GCST006862	Basophil percentage of white cells || id:GCST90002380	MR Egger	13	0.0296986	0.0408173	0.48206	-0.0503033	0.1097	1.03014	0.950941	1.11594	no
Asthma || id:GCST006862	Basophil percentage of white cells || id:GCST90002380	MR Egger	14	0.0202705	0.0374142	0.597882	-0.0530614	0.0936025	1.02048	0.948322	1.09812	yes
Asthma || id:GCST006862	Basophil percentage of white cells || id:GCST90002380	Simple mode	13	0.00434661	0.0213906	0.842382	-0.0375789	0.0462721	1.00436	0.963118	1.04736	no
Asthma || id:GCST006862	Basophil percentage of white cells || id:GCST90002380	Simple mode	14	0.00264155	0.0170669	0.879375	-0.0308095	0.0360926	1.00265	0.96966	1.03675	yes
Asthma || id:GCST006862	Basophil percentage of white cells || id:GCST90002380	Weighted median	13	0.0173301	0.00969729	0.0739207	-0.00167662	0.0363368	1.01748	0.998325	1.03701	no
Asthma || id:GCST006862	Basophil percentage of white cells || id:GCST90002380	Weighted median	14	0.00539388	0.00915122	0.555582	-0.0125425	0.0233303	1.00541	0.987536	1.0236	yes
Asthma || id:GCST006862	Basophil percentage of white cells || id:GCST90002380	Weighted mode	13	0.00846951	0.0183953	0.653449	-0.0275854	0.0445244	1.00851	0.972792	1.04553	no
Asthma || id:GCST006862	Basophil percentage of white cells || id:GCST90002380	Weighted mode	14	0.00398302	0.0150787	0.795806	-0.0255712	0.0335372	1.00399	0.974753	1.03411	yes
Asthma || id:GCST006862	Eosinophil count || id:GCST90002298	Inverse variance weighted	14	0.348248	0.0564523	6.87664e-10	0.237602	0.458895	1.41658	1.2682	1.58232	no
Asthma || id:GCST006862	Eosinophil count || id:GCST90002298	Inverse variance weighted	15	0.306789	0.0582391	1.38101e-07	0.192641	0.420938	1.35905	1.21245	1.52339	yes
Asthma || id:GCST006862	Eosinophil count || id:GCST90002298	MR Egger	14	0.259222	0.24373	0.308461	-0.218489	0.736933	1.29592	0.803733	2.08952	no
Asthma || id:GCST006862	Eosinophil count || id:GCST90002298	MR Egger	15	0.108646	0.247445	0.66782	-0.376346	0.593637	1.11477	0.686365	1.81056	yes
Asthma || id:GCST006862	Eosinophil count || id:GCST90002298	Simple mode	14	0.342874	0.0743301	0.000486199	0.197187	0.488561	1.40899	1.21797	1.62997	no
Asthma || id:GCST006862	Eosinophil count || id:GCST90002298	Simple mode	15	0.3487	0.0670653	0.000134731	0.217252	0.480148	1.41722	1.24266	1.61631	yes
Asthma || id:GCST006862	Eosinophil count || id:GCST90002298	Weighted median	14	0.0728144	0.0255011	0.00429904	0.0228322	0.122797	1.07553	1.02309	1.13065	no
Asthma || id:GCST006862	Eosinophil count || id:GCST90002298	Weighted median	15	0.0333589	0.0130627	0.0106572	0.00775591	0.0589618	1.03392	1.00779	1.06073	yes
Asthma || id:GCST006862	Eosinophil count || id:GCST90002298	Weighted mode	14	0.0143776	0.0161711	0.39011	-0.0173178	0.046073	1.01448	0.982831	1.04715	no
Asthma || id:GCST006862	Eosinophil count || id:GCST90002298	Weighted mode	15	0.0244687	0.0102311	0.0313696	0.00441571	0.0445217	1.02477	1.00443	1.04553	yes
Asthma || id:GCST006862	Eosinophil percentage of granulocytes || id:ebi-a-GCST004617	Inverse variance weighted	14	0.297697	0.0613443	1.21672e-06	0.177463	0.417932	1.34675	1.19418	1.51882	no
Asthma || id:GCST006862	Eosinophil percentage of granulocytes || id:ebi-a-GCST004617	Inverse variance weighted	15	0.259826	0.061087	2.10574e-05	0.140095	0.379556	1.2967	1.15038	1.46164	yes
Asthma || id:GCST006862	Eosinophil percentage of granulocytes || id:ebi-a-GCST004617	MR Egger	14	0.132079	0.267428	0.630302	-0.39208	0.656238	1.1412	0.67565	1.92753	no
Asthma || id:GCST006862	Eosinophil percentage of granulocytes || id:ebi-a-GCST004617	MR Egger	15	-0.00118867	0.261038	0.996436	-0.512823	0.510446	0.998812	0.598802	1.66603	yes
Asthma || id:GCST006862	Eosinophil percentage of granulocytes || id:ebi-a-GCST004617	Simple mode	14	0.315394	0.0827383	0.00215781	0.153227	0.477561	1.3708	1.16559	1.61214	no
Asthma || id:GCST006862	Eosinophil percentage of granulocytes || id:ebi-a-GCST004617	Simple mode	15	0.290835	0.0823627	0.00332301	0.129405	0.452266	1.33754	1.13815	1.57187	yes
Asthma || id:GCST006862	Eosinophil percentage of granulocytes || id:ebi-a-GCST004617	Weighted median	14	0.215571	0.0253424	1.79518e-17	0.1659	0.265242	1.24057	1.18045	1.30375	no
Asthma || id:GCST006862	Eosinophil percentage of granulocytes || id:ebi-a-GCST004617	Weighted median	15	0.136208	0.029716	4.56906e-06	0.0779646	0.194451	1.14592	1.08108	1.21464	yes
Asthma || id:GCST006862	Eosinophil percentage of granulocytes || id:ebi-a-GCST004617	Weighted mode	14	0.227787	0.0331774	1.14282e-05	0.162759	0.292814	1.25582	1.17675	1.34019	no
Asthma || id:GCST006862	Eosinophil percentage of granulocytes || id:ebi-a-GCST004617	Weighted mode	15	0.0103469	0.0643879	0.874628	-0.115853	0.136547	1.0104	0.890606	1.14631	yes
Asthma || id:GCST006862	Eosinophil percentage of white cells || id:GCST90002382	Inverse variance weighted	13	0.326426	0.0650093	5.13422e-07	0.199008	0.453845	1.38601	1.22019	1.57435	no
Asthma || id:GCST006862	Eosinophil percentage of white cells || id:GCST90002382	Inverse variance weighted	14	0.287587	0.0645013	8.24881e-06	0.161164	0.414009	1.33321	1.17488	1.51287	yes
Asthma || id:GCST006862	Eosinophil percentage of white cells || id:GCST90002382	MR Egger	13	0.207574	0.280613	0.474963	-0.342427	0.757574	1.23069	0.710045	2.1331	no
Asthma || id:GCST006862	Eosinophil percentage of white cells || id:GCST90002382	MR Egger	14	0.0701944	0.274207	0.802294	-0.467252	0.607641	1.07272	0.626722	1.83609	yes
Asthma || id:GCST006862	Eosinophil percentage of white cells || id:GCST90002382	Simple mode	13	0.361003	0.0490078	8.66112e-06	0.264948	0.457059	1.43477	1.30336	1.57942	no
Asthma || id:GCST006862	Eosinophil percentage of white cells || id:GCST90002382	Simple mode	14	0.364549	0.0472842	3.34349e-06	0.271872	0.457225	1.43986	1.31242	1.57968	yes
Asthma || id:GCST006862	Eosinophil percentage of white cells || id:GCST90002382	Weighted median	13	0.119882	0.0222612	7.23444e-08	0.0762502	0.163514	1.12736	1.07923	1.17764	no
Asthma || id:GCST006862	Eosinophil percentage of white cells || id:GCST90002382	Weighted median	14	0.044637	0.0141601	0.00161982	0.0168833	0.0723908	1.04565	1.01703	1.07508	yes
Asthma || id:GCST006862	Eosinophil percentage of white cells || id:GCST90002382	Weighted mode	13	-0.0772097	0.0260942	0.0119453	-0.128354	-0.0260652	0.925696	0.879542	0.974272	no
Asthma || id:GCST006862	Eosinophil percentage of white cells || id:GCST90002382	Weighted mode	14	0.006786	0.0181144	0.713983	-0.0287181	0.0422901	1.00681	0.97169	1.0432	yes
Asthma || id:GCST006862	Granulocyte count || id:ebi-a-GCST004614	Inverse variance weighted	14	0.0857429	0.0218106	8.4504e-05	0.0429942	0.128492	1.08953	1.04393	1.13711	no
Asthma || id:GCST006862	Granulocyte count || id:ebi-a-GCST004614	Inverse variance weighted	15	0.0835019	0.0196723	2.18934e-05	0.0449442	0.122059	1.08709	1.04597	1.12982	yes
Asthma || id:GCST006862	Granulocyte count || id:ebi-a-GCST004614	MR Egger	14	0.224963	0.0873906	0.0243556	0.053677	0.396248	1.25228	1.05514	1.48624	no
Asthma || id:GCST006862	Granulocyte count || id:ebi-a-GCST004614	MR Egger	15	0.202615	0.080543	0.0258172	0.0447503	0.360479	1.2246	1.04577	1.43402	yes
Asthma || id:GCST006862	Granulocyte count || id:ebi-a-GCST004614	Simple mode	14	0.0641591	0.0204216	0.00779482	0.0241327	0.104185	1.06626	1.02443	1.10981	no
Asthma || id:GCST006862	Granulocyte count || id:ebi-a-GCST004614	Simple mode	15	0.0656442	0.0170007	0.00172872	0.0323229	0.0989655	1.06785	1.03285	1.10403	yes
Asthma || id:GCST006862	Granulocyte count || id:ebi-a-GCST004614	Weighted median	14	0.0638187	0.0143158	8.27596e-06	0.0357597	0.0918777	1.0659	1.03641	1.09623	no
Asthma || id:GCST006862	Granulocyte count || id:ebi-a-GCST004614	Weighted median	15	0.067077	0.0132865	4.45295e-07	0.0410354	0.0931186	1.06938	1.04189	1.09759	yes
Asthma || id:GCST006862	Granulocyte count || id:ebi-a-GCST004614	Weighted mode	14	0.0641591	0.0170412	0.00235945	0.0307583	0.0975598	1.06626	1.03124	1.10248	no
Asthma || id:GCST006862	Granulocyte count || id:ebi-a-GCST004614	Weighted mode	15	0.0663419	0.0156552	0.00082767	0.0356577	0.0970261	1.06859	1.0363	1.10189	yes
Asthma || id:GCST006862	Granulocyte percentage of myeloid white cells || id:ebi-a-GCST004608	Inverse variance weighted	14	0.0579661	0.0215566	0.00716609	0.0157153	0.100217	1.05968	1.01584	1.10541	no
Asthma || id:GCST006862	Granulocyte percentage of myeloid white cells || id:ebi-a-GCST004608	Inverse variance weighted	15	0.0708973	0.0213558	0.000900759	0.02904	0.112755	1.07347	1.02947	1.11936	yes
Asthma || id:GCST006862	Granulocyte percentage of myeloid white cells || id:ebi-a-GCST004608	MR Egger	14	0.186126	0.0876333	0.0551488	0.0143649	0.357887	1.20457	1.01447	1.4303	no
Asthma || id:GCST006862	Granulocyte percentage of myeloid white cells || id:ebi-a-GCST004608	MR Egger	15	0.224678	0.084141	0.0192549	0.0597616	0.389594	1.25192	1.06158	1.47638	yes
Asthma || id:GCST006862	Granulocyte percentage of myeloid white cells || id:ebi-a-GCST004608	Simple mode	14	0.0271281	0.0198746	0.195423	-0.0118262	0.0660824	1.0275	0.988243	1.06831	no
Asthma || id:GCST006862	Granulocyte percentage of myeloid white cells || id:ebi-a-GCST004608	Simple mode	15	0.0263369	0.0199057	0.207012	-0.0126783	0.0653521	1.02669	0.987402	1.06753	yes
Asthma || id:GCST006862	Granulocyte percentage of myeloid white cells || id:ebi-a-GCST004608	Weighted median	14	0.0360101	0.0149841	0.0162517	0.00664117	0.065379	1.03667	1.00666	1.06756	no
Asthma || id:GCST006862	Granulocyte percentage of myeloid white cells || id:ebi-a-GCST004608	Weighted median	15	0.0403835	0.0146326	0.0057832	0.0117036	0.0690634	1.04121	1.01177	1.0715	yes
Asthma || id:GCST006862	Granulocyte percentage of myeloid white cells || id:ebi-a-GCST004608	Weighted mode	14	0.0347139	0.0170256	0.0623284	0.0013437	0.0680841	1.03532	1.00134	1.07046	no
Asthma || id:GCST006862	Granulocyte percentage of myeloid white cells || id:ebi-a-GCST004608	Weighted mode	15	0.0347491	0.018044	0.0746846	-0.000617169	0.0701155	1.03536	0.999383	1.07263	yes
Asthma || id:GCST006862	Lymphocyte count || id:GCST90002316	Inverse variance weighted	14	0.0683917	0.0222208	0.00208519	0.0248389	0.111944	1.07078	1.02515	1.11845	no
Asthma || id:GCST006862	Lymphocyte count || id:GCST90002316	Inverse variance weighted	15	0.0450432	0.0256758	0.0793781	-0.00528136	0.0953678	1.04607	0.994733	1.10006	yes
Asthma || id:GCST006862	Lymphocyte count || id:GCST90002316	MR Egger	14	0.0918288	0.096246	0.358856	-0.0968134	0.280471	1.09618	0.907725	1.32375	no
Asthma || id:GCST006862	Lymphocyte count || id:GCST90002316	MR Egger	15	-0.000106234	0.111138	0.999252	-0.217938	0.217725	0.999894	0.804176	1.24325	yes
Asthma || id:GCST006862	Lymphocyte count || id:GCST90002316	Simple mode	14	0.0257745	0.0354156	0.479656	-0.0436401	0.0951892	1.02611	0.957298	1.09987	no
Asthma || id:GCST006862	Lymphocyte count || id:GCST90002316	Simple mode	15	0.0189215	0.0376138	0.622753	-0.0548016	0.0926447	1.0191	0.946673	1.09707	yes
Asthma || id:GCST006862	Lymphocyte count || id:GCST90002316	Weighted median	14	0.036878	0.0120668	0.00224198	0.013227	0.0605289	1.03757	1.01331	1.0624	no
Asthma || id:GCST006862	Lymphocyte count || id:GCST90002316	Weighted median	15	0.0202606	0.0116955	0.0832139	-0.00266266	0.0431838	1.02047	0.997341	1.04413	yes
Asthma || id:GCST006862	Lymphocyte count || id:GCST90002316	Weighted mode	14	0.0322867	0.0157406	0.060968	0.00143506	0.0631383	1.03281	1.00144	1.06517	no
Asthma || id:GCST006862	Lymphocyte count || id:GCST90002316	Weighted mode	15	0.0308293	0.016931	0.0900621	-0.0023555	0.0640141	1.03131	0.997647	1.06611	yes
Asthma || id:GCST006862	Lymphocyte percentage of white cells || id:GCST90002389	Inverse variance weighted	13	-0.00308642	0.0192529	0.872638	-0.0408221	0.0346493	0.996918	0.96	1.03526	no
Asthma || id:GCST006862	Lymphocyte percentage of white cells || id:GCST90002389	Inverse variance weighted	14	-0.0205097	0.0212677	0.334867	-0.0621944	0.0211751	0.979699	0.9397	1.0214	yes
Asthma || id:GCST006862	Lymphocyte percentage of white cells || id:GCST90002389	MR Egger	13	-0.0431942	0.0828511	0.61246	-0.205582	0.119194	0.957725	0.814173	1.12659	no
Asthma || id:GCST006862	Lymphocyte percentage of white cells || id:GCST90002389	MR Egger	14	-0.106057	0.089297	0.257933	-0.281079	0.0689651	0.899373	0.754969	1.0714	yes
Asthma || id:GCST006862	Lymphocyte percentage of white cells || id:GCST90002389	Simple mode	13	-0.0519243	0.0425101	0.245367	-0.135244	0.0313955	0.949401	0.873503	1.03189	no
Asthma || id:GCST006862	Lymphocyte percentage of white cells || id:GCST90002389	Simple mode	14	-0.0550231	0.0338898	0.128452	-0.121447	0.011401	0.946463	0.885638	1.01147	yes
Asthma || id:GCST006862	Lymphocyte percentage of white cells || id:GCST90002389	Weighted median	13	-0.015297	0.0144517	0.289832	-0.0436223	0.0130284	0.984819	0.957315	1.01311	no
Asthma || id:GCST006862	Lymphocyte percentage of white cells || id:GCST90002389	Weighted median	14	-0.0418859	0.0131528	0.00144981	-0.0676654	-0.0161063	0.958979	0.934573	0.984023	yes
Asthma || id:GCST006862	Lymphocyte percentage of white cells || id:GCST90002389	Weighted mode	13	-0.0475897	0.0259339	0.0913963	-0.0984202	0.00324085	0.953525	0.906268	1.00325	no
Asthma || id:GCST006862	Lymphocyte percentage of white cells || id:GCST90002389	Weighted mode	14	-0.0511615	0.0263806	0.074471	-0.102867	0.000544479	0.950125	0.902247	1.00054	yes
Asthma || id:GCST006862	Monocyte count || id:GCST90002340	Inverse variance weighted	14	0.00376062	0.0147342	0.798545	-0.0251184	0.0326396	1.00377	0.975194	1.03318	no
Asthma || id:GCST006862	Monocyte count || id:GCST90002340	Inverse variance weighted	15	-0.00874435	0.0162266	0.589963	-0.0405485	0.0230598	0.991294	0.960263	1.02333	yes
Asthma || id:GCST006862	Monocyte count || id:GCST90002340	MR Egger	14	-0.0161701	0.0616636	0.797591	-0.137031	0.104691	0.98396	0.871943	1.11037	no
Asthma || id:GCST006862	Monocyte count || id:GCST90002340	MR Egger	15	-0.0574403	0.0677256	0.411708	-0.190182	0.0753018	0.944178	0.826808	1.07821	yes
Asthma || id:GCST006862	Monocyte count || id:GCST90002340	Simple mode	14	-0.0190832	0.0128872	0.162488	-0.0443421	0.00617563	0.981098	0.956627	1.00619	no
Asthma || id:GCST006862	Monocyte count || id:GCST90002340	Simple mode	15	-0.019023	0.014083	0.198198	-0.0466257	0.00857981	0.981157	0.954445	1.00862	yes
Asthma || id:GCST006862	Monocyte count || id:GCST90002340	Weighted median	14	-0.00308138	0.00811257	0.704073	-0.018982	0.0128193	0.996923	0.981197	1.0129	no
Asthma || id:GCST006862	Monocyte count || id:GCST90002340	Weighted median	15	-0.00548614	0.00838489	0.512926	-0.0219205	0.0109483	0.994529	0.978318	1.01101	yes
Asthma || id:GCST006862	Monocyte count || id:GCST90002340	Weighted mode	14	-0.00818013	0.00924002	0.39208	-0.0262906	0.00993032	0.991853	0.974052	1.00998	no
Asthma || id:GCST006862	Monocyte count || id:GCST90002340	Weighted mode	15	-0.00870907	0.00908988	0.354264	-0.0265252	0.0091071	0.991329	0.973823	1.00915	yes
Asthma || id:GCST006862	Monocyte percentage of white cells || id:GCST90002394	Inverse variance weighted	13	-0.0672525	0.024925	0.00697161	-0.116105	-0.0183996	0.934959	0.890381	0.981769	no
Asthma || id:GCST006862	Monocyte percentage of white cells || id:GCST90002394	Inverse variance weighted	14	-0.0771922	0.0234291	0.000985213	-0.123113	-0.0312712	0.925712	0.884163	0.969213	yes
Asthma || id:GCST006862	Monocyte percentage of white cells || id:GCST90002394	MR Egger	13	-0.172876	0.103364	0.122596	-0.37547	0.0297173	0.841242	0.686966	1.03016	no
Asthma || id:GCST006862	Monocyte percentage of white cells || id:GCST90002394	MR Egger	14	-0.200804	0.09544	0.0571391	-0.387867	-0.013742	0.818072	0.678503	0.986352	yes
Asthma || id:GCST006862	Monocyte percentage of white cells || id:GCST90002394	Simple mode	13	-0.066431	0.0140259	0.000483292	-0.0939218	-0.0389403	0.935727	0.910354	0.961808	no
Asthma || id:GCST006862	Monocyte percentage of white cells || id:GCST90002394	Simple mode	14	-0.0606546	0.0145753	0.00111705	-0.0892222	-0.032087	0.941148	0.914642	0.968422	yes
Asthma || id:GCST006862	Monocyte percentage of white cells || id:GCST90002394	Weighted median	13	-0.0613585	0.0103877	3.48749e-09	-0.0817184	-0.0409986	0.940486	0.921531	0.959831	no
Asthma || id:GCST006862	Monocyte percentage of white cells || id:GCST90002394	Weighted median	14	-0.0671375	0.0107716	4.58104e-10	-0.0882498	-0.0460251	0.935067	0.915532	0.955018	yes
Asthma || id:GCST006862	Monocyte percentage of white cells || id:GCST90002394	Weighted mode	13	-0.0594044	0.012154	0.000373675	-0.0832263	-0.0355824	0.942326	0.920143	0.965043	no
Asthma || id:GCST006862	Monocyte percentage of white cells || id:GCST90002394	Weighted mode	14	-0.0554939	0.0138782	0.00151598	-0.0826952	-0.0282926	0.946018	0.920632	0.972104	yes
Asthma || id:GCST006862	Myeloid white cell count || id:ebi-a-GCST004626	Inverse variance weighted	14	0.0842725	0.0210589	6.28739e-05	0.0429971	0.125548	1.08793	1.04393	1.13377	no
Asthma || id:GCST006862	Myeloid white cell count || id:ebi-a-GCST004626	Inverse variance weighted	15	0.0803612	0.0191281	2.65488e-05	0.0428702	0.117852	1.08368	1.0438	1.12508	yes
Asthma || id:GCST006862	Myeloid white cell count || id:ebi-a-GCST004626	MR Egger	14	0.214209	0.0849939	0.0268951	0.0476209	0.380797	1.23888	1.04877	1.46345	no
Asthma || id:GCST006862	Myeloid white cell count || id:ebi-a-GCST004626	MR Egger	15	0.18618	0.0794574	0.0356792	0.0304434	0.341916	1.20464	1.03091	1.40764	yes
Asthma || id:GCST006862	Myeloid white cell count || id:ebi-a-GCST004626	Simple mode	14	0.0641114	0.0213234	0.0101092	0.0223176	0.105905	1.06621	1.02257	1.11172	no
Asthma || id:GCST006862	Myeloid white cell count || id:ebi-a-GCST004626	Simple mode	15	0.0614069	0.0183963	0.00487913	0.02535	0.0974637	1.06333	1.02567	1.10237	yes
Asthma || id:GCST006862	Myeloid white cell count || id:ebi-a-GCST004626	Weighted median	14	0.0633119	0.0152197	3.18431e-05	0.0334813	0.0931424	1.06536	1.03405	1.09762	no
Asthma || id:GCST006862	Myeloid white cell count || id:ebi-a-GCST004626	Weighted median	15	0.0603377	0.0131519	4.4806e-06	0.0345599	0.0861155	1.0622	1.03516	1.08993	yes
Asthma || id:GCST006862	Myeloid white cell count || id:ebi-a-GCST004626	Weighted mode	14	0.063352	0.0171126	0.00265948	0.0298114	0.0968927	1.0654	1.03026	1.10174	no
Asthma || id:GCST006862	Myeloid white cell count || id:ebi-a-GCST004626	Weighted mode	15	0.0606538	0.0162089	0.00218772	0.0288843	0.0924234	1.06253	1.02931	1.09683	yes
Asthma || id:GCST006862	Neutrophil count || id:GCST90002351	Inverse variance weighted	14	0.0453728	0.0253955	0.0739949	-0.00440244	0.0951481	1.04642	0.995607	1.09982	no
Asthma || id:GCST006862	Neutrophil count || id:GCST90002351	Inverse variance weighted	15	0.0513685	0.0231823	0.026702	0.00593113	0.0968058	1.05271	1.00595	1.10165	yes
Asthma || id:GCST006862	Neutrophil count || id:GCST90002351	MR Egger	14	0.151465	0.105605	0.177039	-0.0555199	0.35845	1.16354	0.945993	1.43111	no
Asthma || id:GCST006862	Neutrophil count || id:GCST90002351	MR Egger	15	0.164253	0.0956911	0.109787	-0.023301	0.351808	1.17851	0.976968	1.42164	yes
Asthma || id:GCST006862	Neutrophil count || id:GCST90002351	Simple mode	14	0.01639	0.0108607	0.155187	-0.00489703	0.0376771	1.01653	0.995115	1.0384	no
Asthma || id:GCST006862	Neutrophil count || id:GCST90002351	Simple mode	15	0.0154079	0.0113891	0.197545	-0.00691477	0.0377306	1.01553	0.993109	1.03845	yes
Asthma || id:GCST006862	Neutrophil count || id:GCST90002351	Weighted median	14	0.0121864	0.00869235	0.160925	-0.00485063	0.0292234	1.01226	0.995161	1.02965	no
Asthma || id:GCST006862	Neutrophil count || id:GCST90002351	Weighted median	15	0.0158986	0.00865027	0.0660718	-0.00105589	0.0328532	1.01603	0.998945	1.0334	yes
Asthma || id:GCST006862	Neutrophil count || id:GCST90002351	Weighted mode	14	0.0140652	0.0103325	0.196564	-0.00618662	0.034317	1.01416	0.993832	1.03491	no
Asthma || id:GCST006862	Neutrophil count || id:GCST90002351	Weighted mode	15	0.0145858	0.010151	0.172723	-0.00531018	0.0344817	1.01469	0.994704	1.03508	yes
Asthma || id:GCST006862	Neutrophil percentage of granulocytes || id:ebi-a-GCST004623	Inverse variance weighted	14	-0.281521	0.0571428	8.36638e-07	-0.393521	-0.169521	0.754635	0.674677	0.844069	no
Asthma || id:GCST006862	Neutrophil percentage of granulocytes || id:ebi-a-GCST004623	Inverse variance weighted	15	-0.244457	0.0574466	2.08691e-05	-0.357053	-0.131862	0.783129	0.699736	0.876462	yes
Asthma || id:GCST006862	Neutrophil percentage of granulocytes || id:ebi-a-GCST004623	MR Egger	14	-0.109459	0.248083	0.666897	-0.595701	0.376782	0.896319	0.551176	1.45759	no
Asthma || id:GCST006862	Neutrophil percentage of granulocytes || id:ebi-a-GCST004623	MR Egger	15	0.0200039	0.243869	0.935874	-0.457979	0.497987	1.02021	0.632561	1.64541	yes
Asthma || id:GCST006862	Neutrophil percentage of granulocytes || id:ebi-a-GCST004623	Simple mode	14	-0.412161	0.106158	0.00188755	-0.62023	-0.204091	0.662218	0.537821	0.815388	no
Asthma || id:GCST006862	Neutrophil percentage of granulocytes || id:ebi-a-GCST004623	Simple mode	15	-0.405766	0.10447	0.00165293	-0.610527	-0.201004	0.666466	0.543064	0.817909	yes
Asthma || id:GCST006862	Neutrophil percentage of granulocytes || id:ebi-a-GCST004623	Weighted median	14	-0.210997	0.0244005	5.27563e-18	-0.258822	-0.163172	0.809777	0.77196	0.849445	no
Asthma || id:GCST006862	Neutrophil percentage of granulocytes || id:ebi-a-GCST004623	Weighted median	15	-0.129031	0.0277093	3.2149e-06	-0.183341	-0.0747207	0.878947	0.832484	0.928003	yes
Asthma || id:GCST006862	Neutrophil percentage of granulocytes || id:ebi-a-GCST004623	Weighted mode	14	-0.206319	0.0329997	2.96156e-05	-0.270999	-0.14164	0.813573	0.762617	0.867934	no
Asthma || id:GCST006862	Neutrophil percentage of granulocytes || id:ebi-a-GCST004623	Weighted mode	15	0.00297726	0.0408915	0.942988	-0.0771702	0.0831247	1.00298	0.925732	1.08668	yes
Asthma || id:GCST006862	Neutrophil percentage of white cells || id:GCST90002399	Inverse variance weighted	13	-0.0495537	0.0254367	0.0514008	-0.0994096	0.000302227	0.951654	0.905372	1.0003	no
Asthma || id:GCST006862	Neutrophil percentage of white cells || id:GCST90002399	Inverse variance weighted	14	-0.0230713	0.0296144	0.435946	-0.0811156	0.034973	0.977193	0.922087	1.03559	yes
Asthma || id:GCST006862	Neutrophil percentage of white cells || id:GCST90002399	MR Egger	13	0.0392682	0.107195	0.72107	-0.170833	0.24937	1.04005	0.842962	1.28322	no
Asthma || id:GCST006862	Neutrophil percentage of white cells || id:GCST90002399	MR Egger	14	0.132137	0.120769	0.295376	-0.104571	0.368844	1.14126	0.900711	1.44606	yes
Asthma || id:GCST006862	Neutrophil percentage of white cells || id:GCST90002399	Simple mode	13	-0.0416565	0.0188534	0.0473235	-0.0786092	-0.00470379	0.959199	0.924401	0.995307	no
Asthma || id:GCST006862	Neutrophil percentage of white cells || id:GCST90002399	Simple mode	14	-0.0450466	0.0178665	0.0255415	-0.0800649	-0.0100284	0.955953	0.923056	0.990022	yes
Asthma || id:GCST006862	Neutrophil percentage of white cells || id:GCST90002399	Weighted median	13	-0.0550953	0.0110098	5.60941e-07	-0.0766745	-0.0335161	0.946395	0.926191	0.967039	no
Asthma || id:GCST006862	Neutrophil percentage of white cells || id:GCST90002399	Weighted median	14	-0.0459027	0.0115467	7.02672e-05	-0.0685343	-0.0232711	0.955135	0.933761	0.976998	yes
Asthma || id:GCST006862	Neutrophil percentage of white cells || id:GCST90002399	Weighted mode	13	-0.0527118	0.0128112	0.00143465	-0.0778217	-0.0276019	0.948653	0.925129	0.972776	no
Asthma || id:GCST006862	Neutrophil percentage of white cells || id:GCST90002399	Weighted mode	14	-0.0521757	0.013644	0.0021087	-0.0789179	-0.0254335	0.949162	0.924116	0.974887	yes
Asthma || id:GCST006862	Sum basophil neutrophil counts || id:ebi-a-GCST004620	Inverse variance weighted	14	0.0538725	0.0256289	0.0355512	0.0036399	0.104105	1.05535	1.00365	1.10972	no
Asthma || id:GCST006862	Sum basophil neutrophil counts || id:ebi-a-GCST004620	Inverse variance weighted	15	0.0553644	0.0230674	0.0163899	0.0101523	0.100576	1.05693	1.0102	1.10581	yes
Asthma || id:GCST006862	Sum basophil neutrophil counts || id:ebi-a-GCST004620	MR Egger	14	0.206944	0.104107	0.0701399	0.00289356	0.410995	1.22991	1.0029	1.50832	no
Asthma || id:GCST006862	Sum basophil neutrophil counts || id:ebi-a-GCST004620	MR Egger	15	0.197974	0.0940822	0.0553819	0.013573	0.382375	1.21893	1.01367	1.46576	yes
Asthma || id:GCST006862	Sum basophil neutrophil counts || id:ebi-a-GCST004620	Simple mode	14	0.0287133	0.0214425	0.203489	-0.0133141	0.0707407	1.02913	0.986774	1.0733	no
Asthma || id:GCST006862	Sum basophil neutrophil counts || id:ebi-a-GCST004620	Simple mode	15	0.0433307	0.0209483	0.057591	0.00227193	0.0843894	1.04428	1.00227	1.08805	yes
Asthma || id:GCST006862	Sum basophil neutrophil counts || id:ebi-a-GCST004620	Weighted median	14	0.0200729	0.0147559	0.173724	-0.00884858	0.0489944	1.02028	0.99119	1.05021	no
Asthma || id:GCST006862	Sum basophil neutrophil counts || id:ebi-a-GCST004620	Weighted median	15	0.0418957	0.0137083	0.00224148	0.0150273	0.068764	1.04279	1.01514	1.07118	yes
Asthma || id:GCST006862	Sum basophil neutrophil counts || id:ebi-a-GCST004620	Weighted mode	14	0.0219876	0.0189428	0.266621	-0.0151403	0.0591156	1.02223	0.984974	1.0609	no
Asthma || id:GCST006862	Sum basophil neutrophil counts || id:ebi-a-GCST004620	Weighted mode	15	0.0433307	0.0179619	0.0301459	0.00812539	0.078536	1.04428	1.00816	1.0817	yes
Asthma || id:GCST006862	Sum eosinophil basophil counts || id:ebi-a-GCST004624	Inverse variance weighted	14	0.326889	0.0514852	2.16452e-10	0.225978	0.4278	1.38665	1.25355	1.53388	no
Asthma || id:GCST006862	Sum eosinophil basophil counts || id:ebi-a-GCST004624	Inverse variance weighted	15	0.288452	0.0534149	6.65602e-08	0.183759	0.393145	1.33436	1.20173	1.48163	yes
Asthma || id:GCST006862	Sum eosinophil basophil counts || id:ebi-a-GCST004624	MR Egger	14	0.221855	0.226081	0.345811	-0.221263	0.664973	1.24839	0.801506	1.94444	no
Asthma || id:GCST006862	Sum eosinophil basophil counts || id:ebi-a-GCST004624	MR Egger	15	0.0804616	0.22983	0.731877	-0.370005	0.530928	1.08379	0.690731	1.70051	yes
Asthma || id:GCST006862	Sum eosinophil basophil counts || id:ebi-a-GCST004624	Simple mode	14	0.452363	0.126798	0.00343855	0.20384	0.700887	1.57202	1.2261	2.01554	no
Asthma || id:GCST006862	Sum eosinophil basophil counts || id:ebi-a-GCST004624	Simple mode	15	0.445163	0.125246	0.00317367	0.199681	0.690645	1.56074	1.22101	1.995	yes
Asthma || id:GCST006862	Sum eosinophil basophil counts || id:ebi-a-GCST004624	Weighted median	14	0.213957	0.0274627	6.65792e-15	0.16013	0.267784	1.23857	1.17366	1.30706	no
Asthma || id:GCST006862	Sum eosinophil basophil counts || id:ebi-a-GCST004624	Weighted median	15	0.100234	0.0329323	0.00233728	0.0356871	0.164782	1.10543	1.03633	1.17914	yes
Asthma || id:GCST006862	Sum eosinophil basophil counts || id:ebi-a-GCST004624	Weighted mode	14	0.08057	0.0703946	0.273032	-0.0574033	0.218543	1.0839	0.944213	1.24426	no
Asthma || id:GCST006862	Sum eosinophil basophil counts || id:ebi-a-GCST004624	Weighted mode	15	0.0489475	0.020348	0.0305443	0.0090654	0.0888296	1.05017	1.00911	1.09289	yes
Asthma || id:GCST006862	Sum neutrophil eosinophil counts || id:ebi-a-GCST004613	Inverse variance weighted	14	0.0838585	0.0217947	0.000119256	0.0411408	0.126576	1.08747	1.042	1.13494	no
Asthma || id:GCST006862	Sum neutrophil eosinophil counts || id:ebi-a-GCST004613	Inverse variance weighted	15	0.0817199	0.0196526	3.20735e-05	0.0432008	0.120239	1.08515	1.04415	1.12777	yes
Asthma || id:GCST006862	Sum neutrophil eosinophil counts || id:ebi-a-GCST004613	MR Egger	14	0.223278	0.0872847	0.0250919	0.0521996	0.394356	1.25017	1.05359	1.48343	no
Asthma || id:GCST006862	Sum neutrophil eosinophil counts || id:ebi-a-GCST004613	MR Egger	15	0.201314	0.0803899	0.0263778	0.0437501	0.358878	1.22301	1.04472	1.43172	yes
Asthma || id:GCST006862	Sum neutrophil eosinophil counts || id:ebi-a-GCST004613	Simple mode	14	0.0626572	0.0199954	0.00791805	0.0234662	0.101848	1.06466	1.02374	1.10722	no
Asthma || id:GCST006862	Sum neutrophil eosinophil counts || id:ebi-a-GCST004613	Simple mode	15	0.0645401	0.01823	0.00326309	0.0288092	0.100271	1.06667	1.02923	1.10547	yes
Asthma || id:GCST006862	Sum neutrophil eosinophil counts || id:ebi-a-GCST004613	Weighted median	14	0.0636004	0.0145617	1.25594e-05	0.0350594	0.0921414	1.06567	1.03568	1.09652	no
Asthma || id:GCST006862	Sum neutrophil eosinophil counts || id:ebi-a-GCST004613	Weighted median	15	0.0655303	0.0133094	8.49592e-07	0.0394439	0.0916167	1.06773	1.04023	1.09594	yes
Asthma || id:GCST006862	Sum neutrophil eosinophil counts || id:ebi-a-GCST004613	Weighted mode	14	0.0634122	0.0169381	0.00245646	0.0302135	0.0966108	1.06547	1.03067	1.10143	no
Asthma || id:GCST006862	Sum neutrophil eosinophil counts || id:ebi-a-GCST004613	Weighted mode	15	0.0652605	0.0155628	0.000902114	0.0347574	0.0957637	1.06744	1.03537	1.1005	yes
Asthma || id:GCST006862	White blood cell count || id:GCST90002374	Inverse variance weighted	14	0.0891673	0.0226805	8.44365e-05	0.0447134	0.133621	1.09326	1.04573	1.14296	no
Asthma || id:GCST006862	White blood cell count || id:GCST90002374	Inverse variance weighted	15	0.0813823	0.021089	0.000113855	0.0400479	0.122717	1.08479	1.04086	1.13056	yes
Asthma || id:GCST006862	White blood cell count || id:GCST90002374	MR Egger	14	0.178555	0.0948484	0.0842287	-0.00734767	0.364458	1.19549	0.992679	1.43973	no
Asthma || id:GCST006862	White blood cell count || id:GCST90002374	MR Egger	15	0.140138	0.0903634	0.14494	-0.0369746	0.31725	1.15043	0.963701	1.37335	yes
Asthma || id:GCST006862	White blood cell count || id:GCST90002374	Simple mode	14	0.0427936	0.0100707	0.000948391	0.023055	0.0625321	1.04372	1.02332	1.06453	no
Asthma || id:GCST006862	White blood cell count || id:GCST90002374	Simple mode	15	0.0448588	0.00955184	0.000343552	0.0261372	0.0635804	1.04588	1.02648	1.06565	yes
Asthma || id:GCST006862	White blood cell count || id:GCST90002374	Weighted median	14	0.0504733	0.00792232	1.87773e-10	0.0349455	0.066001	1.05177	1.03556	1.06823	no
Asthma || id:GCST006862	White blood cell count || id:GCST90002374	Weighted median	15	0.0478176	0.00754023	2.27306e-10	0.0330387	0.0625964	1.04898	1.03359	1.0646	yes
Asthma || id:GCST006862	White blood cell count || id:GCST90002374	Weighted mode	14	0.0465093	0.00835838	9.15908e-05	0.0301269	0.0628918	1.04761	1.03059	1.06491	no
Asthma || id:GCST006862	White blood cell count || id:GCST90002374	Weighted mode	15	0.0434885	0.00831356	0.00012717	0.0271939	0.0597831	1.04445	1.02757	1.06161	yes
Crohn's disease || id:ebi-a-GCST004132	Basophil count || id:GCST90002292	Inverse variance weighted	76	-0.00196785	0.00487732	0.686602	-0.0115274	0.00759169	0.998034	0.988539	1.00762	no
Crohn's disease || id:ebi-a-GCST004132	Basophil count || id:GCST90002292	Inverse variance weighted	79	-0.000588273	0.0048927	0.904297	-0.010178	0.00900142	0.999412	0.989874	1.00904	yes
Crohn's disease || id:ebi-a-GCST004132	Basophil count || id:GCST90002292	MR Egger	76	-0.0078447	0.0133485	0.558533	-0.0340077	0.0183183	0.992186	0.966564	1.01849	no
Crohn's disease || id:ebi-a-GCST004132	Basophil count || id:GCST90002292	MR Egger	79	-0.00144969	0.012468	0.907739	-0.025887	0.0229877	0.998551	0.974445	1.02325	yes
Crohn's disease || id:ebi-a-GCST004132	Basophil count || id:GCST90002292	Simple mode	76	0.00572172	0.00764064	0.456288	-0.00925393	0.0206974	1.00574	0.990789	1.02091	no
Crohn's disease || id:ebi-a-GCST004132	Basophil count || id:GCST90002292	Simple mode	79	0.00737294	0.00737653	0.320637	-0.00708507	0.0218309	1.0074	0.99294	1.02207	yes
Crohn's disease || id:ebi-a-GCST004132	Basophil count || id:GCST90002292	Weighted median	76	-0.00155138	0.0032553	0.633669	-0.00793177	0.00482902	0.99845	0.9921	1.00484	no
Crohn's disease || id:ebi-a-GCST004132	Basophil count || id:GCST90002292	Weighted median	79	0.00012701	0.00302121	0.966467	-0.00579456	0.00604858	1.00013	0.994222	1.00607	yes
Crohn's disease || id:ebi-a-GCST004132	Basophil count || id:GCST90002292	Weighted mode	76	-0.00368001	0.00429396	0.394164	-0.0120962	0.00473615	0.996327	0.987977	1.00475	no
Crohn's disease || id:ebi-a-GCST004132	Basophil count || id:GCST90002292	Weighted mode	79	-0.00127143	0.00501774	0.800636	-0.0111062	0.00856334	0.998729	0.988955	1.0086	yes
Crohn's disease || id:ebi-a-GCST004132	Basophil percentage of granulocytes || id:ebi-a-GCST004634	Inverse variance weighted	77	-0.00892988	0.00502267	0.0754177	-0.0187743	0.000914547	0.99111	0.981401	1.00091	no
Crohn's disease || id:ebi-a-GCST004132	Basophil percentage of granulocytes || id:ebi-a-GCST004634	Inverse variance weighted	80	-0.00827949	0.00480671	0.0849816	-0.0177006	0.00114166	0.991755	0.982455	1.00114	yes
Crohn's disease || id:ebi-a-GCST004132	Basophil percentage of granulocytes || id:ebi-a-GCST004634	MR Egger	77	-0.0160736	0.0135754	0.240142	-0.0426814	0.0105342	0.984055	0.958217	1.01059	no
Crohn's disease || id:ebi-a-GCST004132	Basophil percentage of granulocytes || id:ebi-a-GCST004634	MR Egger	80	-0.0121538	0.0120734	0.317212	-0.0358177	0.0115101	0.98792	0.964816	1.01158	yes
Crohn's disease || id:ebi-a-GCST004132	Basophil percentage of granulocytes || id:ebi-a-GCST004634	Simple mode	77	-0.0187874	0.0107432	0.0843665	-0.039844	0.00226916	0.981388	0.960939	1.00227	no
Crohn's disease || id:ebi-a-GCST004132	Basophil percentage of granulocytes || id:ebi-a-GCST004634	Simple mode	80	-0.0186628	0.00985759	0.0619879	-0.0379836	0.000658111	0.98151	0.962729	1.00066	yes
Crohn's disease || id:ebi-a-GCST004132	Basophil percentage of granulocytes || id:ebi-a-GCST004634	Weighted median	77	-0.00694166	0.00473336	0.142501	-0.016219	0.00233572	0.993082	0.983912	1.00234	no
Crohn's disease || id:ebi-a-GCST004132	Basophil percentage of granulocytes || id:ebi-a-GCST004634	Weighted median	80	-0.00550644	0.00463334	0.234661	-0.0145878	0.0035749	0.994509	0.985518	1.00358	yes
Crohn's disease || id:ebi-a-GCST004132	Basophil percentage of granulocytes || id:ebi-a-GCST004634	Weighted mode	77	-0.0119714	0.00684905	0.0845211	-0.0253955	0.00145273	0.9881	0.974924	1.00145	no
Crohn's disease || id:ebi-a-GCST004132	Basophil percentage of granulocytes || id:ebi-a-GCST004634	Weighted mode	80	-0.0101615	0.00621419	0.105985	-0.0223413	0.00201834	0.98989	0.977906	1.00202	yes
Crohn's disease || id:ebi-a-GCST004132	Basophil percentage of white cells || id:GCST90002380	Inverse variance weighted	76	-0.00498595	0.00342505	0.145467	-0.011699	0.00172714	0.995026	0.988369	1.00173	no
Crohn's disease || id:ebi-a-GCST004132	Basophil percentage of white cells || id:GCST90002380	Inverse variance weighted	79	-0.00419247	0.00330635	0.204796	-0.0106729	0.00228797	0.995816	0.989384	1.00229	yes
Crohn's disease || id:ebi-a-GCST004132	Basophil percentage of white cells || id:GCST90002380	MR Egger	76	-0.00569483	0.00939231	0.546152	-0.0241038	0.0127141	0.994321	0.976184	1.0128	no
Crohn's disease || id:ebi-a-GCST004132	Basophil percentage of white cells || id:GCST90002380	MR Egger	79	-0.00219342	0.00843203	0.795458	-0.0187202	0.0143333	0.997809	0.981454	1.01444	yes
Crohn's disease || id:ebi-a-GCST004132	Basophil percentage of white cells || id:GCST90002380	Simple mode	76	-0.00331023	0.00628501	0.599965	-0.0156289	0.00900839	0.996695	0.984493	1.00905	no
Crohn's disease || id:ebi-a-GCST004132	Basophil percentage of white cells || id:GCST90002380	Simple mode	79	-0.00331363	0.00602748	0.584059	-0.0151275	0.00850022	0.996692	0.984986	1.00854	yes
Crohn's disease || id:ebi-a-GCST004132	Basophil percentage of white cells || id:GCST90002380	Weighted median	76	-0.00497534	0.00296148	0.0929535	-0.0107798	0.000829155	0.995037	0.989278	1.00083	no
Crohn's disease || id:ebi-a-GCST004132	Basophil percentage of white cells || id:GCST90002380	Weighted median	79	-0.00446055	0.0028674	0.119801	-0.0100806	0.00115955	0.995549	0.98997	1.00116	yes
Crohn's disease || id:ebi-a-GCST004132	Basophil percentage of white cells || id:GCST90002380	Weighted mode	76	-0.00632126	0.00370286	0.0919351	-0.0135789	0.000936345	0.993699	0.986513	1.00094	no
Crohn's disease || id:ebi-a-GCST004132	Basophil percentage of white cells || id:GCST90002380	Weighted mode	79	-0.00569528	0.00383932	0.141995	-0.0132203	0.00182978	0.994321	0.986867	1.00183	yes
Crohn's disease || id:ebi-a-GCST004132	Eosinophil count || id:GCST90002298	Inverse variance weighted	76	0.012828	0.0123171	0.297651	-0.0113134	0.0369695	1.01291	0.98875	1.03766	no
Crohn's disease || id:ebi-a-GCST004132	Eosinophil count || id:GCST90002298	Inverse variance weighted	79	0.014413	0.0117704	0.22076	-0.00865706	0.0374831	1.01452	0.99138	1.03819	yes
Crohn's disease || id:ebi-a-GCST004132	Eosinophil count || id:GCST90002298	MR Egger	76	-0.0433509	0.0330172	0.193247	-0.108065	0.0213628	0.957575	0.89757	1.02159	no
Crohn's disease || id:ebi-a-GCST004132	Eosinophil count || id:GCST90002298	MR Egger	79	-0.0278394	0.0295306	0.348768	-0.0857194	0.0300406	0.972545	0.917852	1.0305	yes
Crohn's disease || id:ebi-a-GCST004132	Eosinophil count || id:GCST90002298	Simple mode	76	0.0121288	0.00736717	0.103879	-0.0023108	0.0265685	1.0122	0.997692	1.02692	no
Crohn's disease || id:ebi-a-GCST004132	Eosinophil count || id:GCST90002298	Simple mode	79	0.0136983	0.00810852	0.0951416	-0.00219438	0.029591	1.01379	0.997808	1.03003	yes
Crohn's disease || id:ebi-a-GCST004132	Eosinophil count || id:GCST90002298	Weighted median	76	0.00356155	0.00374158	0.341157	-0.00377195	0.010895	1.00357	0.996235	1.01095	no
Crohn's disease || id:ebi-a-GCST004132	Eosinophil count || id:GCST90002298	Weighted median	79	0.00381546	0.00380268	0.315687	-0.00363779	0.0112687	1.00382	0.996369	1.01133	yes
Crohn's disease || id:ebi-a-GCST004132	Eosinophil count || id:GCST90002298	Weighted mode	76	0.000822119	0.00336478	0.807642	-0.00577286	0.00741709	1.00082	0.994244	1.00744	no
Crohn's disease || id:ebi-a-GCST004132	Eosinophil count || id:GCST90002298	Weighted mode	79	0.00421878	0.00344097	0.223871	-0.00252552	0.0109631	1.00423	0.997478	1.01102	yes
Crohn's disease || id:ebi-a-GCST004132	Eosinophil percentage of granulocytes || id:ebi-a-GCST004617	Inverse variance weighted	77	0.00689091	0.0114778	0.54826	-0.0156055	0.0293874	1.00691	0.984516	1.02982	no
Crohn's disease || id:ebi-a-GCST004132	Eosinophil percentage of granulocytes || id:ebi-a-GCST004617	Inverse variance weighted	80	0.0076621	0.0109704	0.484906	-0.0138399	0.0291641	1.00769	0.986255	1.02959	yes
Crohn's disease || id:ebi-a-GCST004132	Eosinophil percentage of granulocytes || id:ebi-a-GCST004617	MR Egger	77	-0.0386049	0.03057	0.21056	-0.0985222	0.0213123	0.962131	0.906176	1.02154	no
Crohn's disease || id:ebi-a-GCST004132	Eosinophil percentage of granulocytes || id:ebi-a-GCST004617	MR Egger	80	-0.0286845	0.0272062	0.294984	-0.0820086	0.0246397	0.971723	0.921264	1.02495	yes
Crohn's disease || id:ebi-a-GCST004132	Eosinophil percentage of granulocytes || id:ebi-a-GCST004617	Simple mode	77	0.00565369	0.0107069	0.599009	-0.0153319	0.0266393	1.00567	0.984785	1.027	no
Crohn's disease || id:ebi-a-GCST004132	Eosinophil percentage of granulocytes || id:ebi-a-GCST004617	Simple mode	80	0.00729806	0.0100247	0.468759	-0.0123503	0.0269464	1.00732	0.987726	1.02731	yes
Crohn's disease || id:ebi-a-GCST004132	Eosinophil percentage of granulocytes || id:ebi-a-GCST004617	Weighted median	77	-0.0055671	0.00538051	0.300819	-0.0161129	0.0049787	0.994448	0.984016	1.00499	no
Crohn's disease || id:ebi-a-GCST004132	Eosinophil percentage of granulocytes || id:ebi-a-GCST004617	Weighted median	80	-0.00286489	0.00527624	0.587144	-0.0132063	0.00747654	0.997139	0.986881	1.0075	yes
Crohn's disease || id:ebi-a-GCST004132	Eosinophil percentage of granulocytes || id:ebi-a-GCST004617	Weighted mode	77	-0.00718709	0.00591249	0.227908	-0.0187756	0.00440139	0.992839	0.9814	1.00441	no
Crohn's disease || id:ebi-a-GCST004132	Eosinophil percentage of granulocytes || id:ebi-a-GCST004617	Weighted mode	80	-0.00551945	0.00513558	0.28576	-0.0155852	0.00454629	0.994496	0.984536	1.00456	yes
Crohn's disease || id:ebi-a-GCST004132	Eosinophil percentage of white cells || id:GCST90002382	Inverse variance weighted	76	0.0105873	0.0118779	0.372747	-0.0126935	0.033868	1.01064	0.987387	1.03445	no
Crohn's disease || id:ebi-a-GCST004132	Eosinophil percentage of white cells || id:GCST90002382	Inverse variance weighted	79	0.0117383	0.0113799	0.302306	-0.0105662	0.0340429	1.01181	0.989489	1.03463	yes
Crohn's disease || id:ebi-a-GCST004132	Eosinophil percentage of white cells || id:GCST90002382	MR Egger	76	-0.0456697	0.0317971	0.155136	-0.107992	0.0166526	0.955357	0.897635	1.01679	no
Crohn's disease || id:ebi-a-GCST004132	Eosinophil percentage of white cells || id:GCST90002382	MR Egger	79	-0.0317333	0.0285232	0.269366	-0.0876388	0.0241722	0.968765	0.916092	1.02447	yes
Crohn's disease || id:ebi-a-GCST004132	Eosinophil percentage of white cells || id:GCST90002382	Simple mode	76	0.00390032	0.00604219	0.520564	-0.00794237	0.015743	1.00391	0.992089	1.01587	no
Crohn's disease || id:ebi-a-GCST004132	Eosinophil percentage of white cells || id:GCST90002382	Simple mode	79	0.00573585	0.00567739	0.315477	-0.00539184	0.0168635	1.00575	0.994623	1.01701	yes
Crohn's disease || id:ebi-a-GCST004132	Eosinophil percentage of white cells || id:GCST90002382	Weighted median	76	0.000768455	0.00367652	0.834435	-0.00643753	0.00797444	1.00077	0.993583	1.00801	no
Crohn's disease || id:ebi-a-GCST004132	Eosinophil percentage of white cells || id:GCST90002382	Weighted median	79	0.000871955	0.00369932	0.81366	-0.00637872	0.00812263	1.00087	0.993642	1.00816	yes
Crohn's disease || id:ebi-a-GCST004132	Eosinophil percentage of white cells || id:GCST90002382	Weighted mode	76	-0.00115223	0.00341943	0.737084	-0.00785431	0.00554985	0.998848	0.992176	1.00557	no
Crohn's disease || id:ebi-a-GCST004132	Eosinophil percentage of white cells || id:GCST90002382	Weighted mode	79	-0.000969836	0.00352036	0.783666	-0.00786974	0.00593007	0.999031	0.992161	1.00595	yes
Crohn's disease || id:ebi-a-GCST004132	Granulocyte count || id:ebi-a-GCST004614	Inverse variance weighted	77	0.0142449	0.00988817	0.149696	-0.00513586	0.0336258	1.01435	0.994877	1.0342	no
Crohn's disease || id:ebi-a-GCST004132	Granulocyte count || id:ebi-a-GCST004614	Inverse variance weighted	80	0.0158199	0.00965256	0.101227	-0.00309912	0.0347389	1.01595	0.996906	1.03535	yes
Crohn's disease || id:ebi-a-GCST004132	Granulocyte count || id:ebi-a-GCST004614	MR Egger	77	-0.00264984	0.0267035	0.921219	-0.0549886	0.049689	0.997354	0.946496	1.05094	no
Crohn's disease || id:ebi-a-GCST004132	Granulocyte count || id:ebi-a-GCST004614	MR Egger	80	0.00628565	0.0242328	0.79602	-0.0412106	0.0537819	1.00631	0.959627	1.05525	yes
Crohn's disease || id:ebi-a-GCST004132	Granulocyte count || id:ebi-a-GCST004614	Simple mode	77	0.000172809	0.00938859	0.985363	-0.0182288	0.0185744	1.00017	0.981936	1.01875	no
Crohn's disease || id:ebi-a-GCST004132	Granulocyte count || id:ebi-a-GCST004614	Simple mode	80	0.00138953	0.00950725	0.884171	-0.0172447	0.0200237	1.00139	0.982903	1.02023	yes
Crohn's disease || id:ebi-a-GCST004132	Granulocyte count || id:ebi-a-GCST004614	Weighted median	77	0.010839	0.00513181	0.0346763	0.000780639	0.0208973	1.0109	1.00078	1.02112	no
Crohn's disease || id:ebi-a-GCST004132	Granulocyte count || id:ebi-a-GCST004614	Weighted median	80	0.012886	0.00513591	0.0121075	0.00281959	0.0229524	1.01297	1.00282	1.02322	yes
Crohn's disease || id:ebi-a-GCST004132	Granulocyte count || id:ebi-a-GCST004614	Weighted mode	77	0.00514961	0.00596437	0.390637	-0.00654056	0.0168398	1.00516	0.993481	1.01698	no
Crohn's disease || id:ebi-a-GCST004132	Granulocyte count || id:ebi-a-GCST004614	Weighted mode	80	0.00634476	0.00567834	0.267226	-0.00478478	0.0174743	1.00636	0.995227	1.01763	yes
Crohn's disease || id:ebi-a-GCST004132	Granulocyte percentage of myeloid white cells || id:ebi-a-GCST004608	Inverse variance weighted	77	0.0265965	0.0125239	0.0336987	0.00204965	0.0511434	1.02695	1.00205	1.05247	no
Crohn's disease || id:ebi-a-GCST004132	Granulocyte percentage of myeloid white cells || id:ebi-a-GCST004608	Inverse variance weighted	80	0.0252149	0.0119806	0.0353227	0.00173288	0.0486969	1.02554	1.00173	1.0499	yes
Crohn's disease || id:ebi-a-GCST004132	Granulocyte percentage of myeloid white cells || id:ebi-a-GCST004608	MR Egger	77	-0.0327713	0.0331076	0.325435	-0.0976622	0.0321197	0.96776	0.906955	1.03264	no
Crohn's disease || id:ebi-a-GCST004132	Granulocyte percentage of myeloid white cells || id:ebi-a-GCST004608	MR Egger	80	-0.0281839	0.0293808	0.340391	-0.0857702	0.0294025	0.97221	0.917805	1.02984	yes
Crohn's disease || id:ebi-a-GCST004132	Granulocyte percentage of myeloid white cells || id:ebi-a-GCST004608	Simple mode	77	0.0152545	0.00826539	0.0688473	-0.000945689	0.0314546	1.01537	0.999055	1.03195	no
Crohn's disease || id:ebi-a-GCST004132	Granulocyte percentage of myeloid white cells || id:ebi-a-GCST004608	Simple mode	80	0.0129205	0.00852504	0.133612	-0.00378855	0.0296296	1.013	0.996219	1.03007	yes
Crohn's disease || id:ebi-a-GCST004132	Granulocyte percentage of myeloid white cells || id:ebi-a-GCST004608	Weighted median	77	0.0180008	0.00489967	0.000238898	0.00839743	0.0276041	1.01816	1.00843	1.02799	no
Crohn's disease || id:ebi-a-GCST004132	Granulocyte percentage of myeloid white cells || id:ebi-a-GCST004608	Weighted median	80	0.0147069	0.00482754	0.00231547	0.00524497	0.0241689	1.01482	1.00526	1.02446	yes
Crohn's disease || id:ebi-a-GCST004132	Granulocyte percentage of myeloid white cells || id:ebi-a-GCST004608	Weighted mode	77	0.0152545	0.00594714	0.0122879	0.00359808	0.0269109	1.01537	1.0036	1.02728	no
Crohn's disease || id:ebi-a-GCST004132	Granulocyte percentage of myeloid white cells || id:ebi-a-GCST004608	Weighted mode	80	0.0129205	0.00584551	0.0299754	0.00146333	0.0243777	1.013	1.00146	1.02468	yes
Crohn's disease || id:ebi-a-GCST004132	Lymphocyte count || id:GCST90002316	Inverse variance weighted	76	-0.0122657	0.00949071	0.196222	-0.0308675	0.00633608	0.987809	0.969604	1.00636	no
Crohn's disease || id:ebi-a-GCST004132	Lymphocyte count || id:GCST90002316	Inverse variance weighted	79	-0.0111868	0.0094352	0.235764	-0.0296797	0.00730623	0.988876	0.970756	1.00733	yes
Crohn's disease || id:ebi-a-GCST004132	Lymphocyte count || id:GCST90002316	MR Egger	76	-0.0209433	0.0259009	0.421341	-0.071709	0.0298225	0.979275	0.930802	1.03027	no
Crohn's disease || id:ebi-a-GCST004132	Lymphocyte count || id:GCST90002316	MR Egger	79	-0.0182558	0.0239789	0.448786	-0.0652544	0.0287428	0.98191	0.936829	1.02916	yes
Crohn's disease || id:ebi-a-GCST004132	Lymphocyte count || id:GCST90002316	Simple mode	76	-0.0331172	0.0200085	0.102071	-0.0723339	0.00609944	0.967425	0.93022	1.00612	no
Crohn's disease || id:ebi-a-GCST004132	Lymphocyte count || id:GCST90002316	Simple mode	79	-0.0332153	0.0150873	0.0306533	-0.0627864	-0.00364424	0.96733	0.939144	0.996362	yes
Crohn's disease || id:ebi-a-GCST004132	Lymphocyte count || id:GCST90002316	Weighted median	76	0.00527335	0.00381741	0.167157	-0.00220876	0.0127555	1.00529	0.997794	1.01284	no
Crohn's disease || id:ebi-a-GCST004132	Lymphocyte count || id:GCST90002316	Weighted median	79	0.000716409	0.00402283	0.858655	-0.00716833	0.00860115	1.00072	0.992857	1.00864	yes
Crohn's disease || id:ebi-a-GCST004132	Lymphocyte count || id:GCST90002316	Weighted mode	76	0.00921457	0.00365998	0.0139476	0.002041	0.0163881	1.00926	1.00204	1.01652	no
Crohn's disease || id:ebi-a-GCST004132	Lymphocyte count || id:GCST90002316	Weighted mode	79	0.00753026	0.00415389	0.0737066	-0.000611359	0.0156719	1.00756	0.999389	1.0158	yes
Crohn's disease || id:ebi-a-GCST004132	Lymphocyte percentage of white cells || id:GCST90002389	Inverse variance weighted	76	-0.0177266	0.00828011	0.0322848	-0.0339556	-0.0014976	0.98243	0.966614	0.998504	no
Crohn's disease || id:ebi-a-GCST004132	Lymphocyte percentage of white cells || id:GCST90002389	Inverse variance weighted	79	-0.0179848	0.00800864	0.0247249	-0.0336817	-0.00228786	0.982176	0.966879	0.997715	yes
Crohn's disease || id:ebi-a-GCST004132	Lymphocyte percentage of white cells || id:GCST90002389	MR Egger	76	-0.0113097	0.0226908	0.619663	-0.0557837	0.0331643	0.988754	0.945744	1.03372	no
Crohn's disease || id:ebi-a-GCST004132	Lymphocyte percentage of white cells || id:GCST90002389	MR Egger	79	-0.0167171	0.0204299	0.41573	-0.0567598	0.0233255	0.983422	0.944821	1.0236	yes
Crohn's disease || id:ebi-a-GCST004132	Lymphocyte percentage of white cells || id:GCST90002389	Simple mode	76	-0.015107	0.00802921	0.0637832	-0.0308443	0.00063022	0.985007	0.969627	1.00063	no
Crohn's disease || id:ebi-a-GCST004132	Lymphocyte percentage of white cells || id:GCST90002389	Simple mode	79	-0.0153475	0.00842152	0.072224	-0.0318537	0.00115864	0.98477	0.968648	1.00116	yes
Crohn's disease || id:ebi-a-GCST004132	Lymphocyte percentage of white cells || id:GCST90002389	Weighted median	76	-0.00161667	0.00398222	0.684762	-0.00942183	0.00618848	0.998385	0.990622	1.00621	no
Crohn's disease || id:ebi-a-GCST004132	Lymphocyte percentage of white cells || id:GCST90002389	Weighted median	79	-0.00163333	0.00390602	0.675833	-0.00928914	0.00602248	0.998368	0.990754	1.00604	yes
Crohn's disease || id:ebi-a-GCST004132	Lymphocyte percentage of white cells || id:GCST90002389	Weighted mode	76	-0.00180514	0.00446318	0.687032	-0.010553	0.0069427	0.998196	0.989503	1.00697	no
Crohn's disease || id:ebi-a-GCST004132	Lymphocyte percentage of white cells || id:GCST90002389	Weighted mode	79	-0.00215252	0.00410364	0.601391	-0.0101957	0.00589062	0.99785	0.989856	1.00591	yes
Crohn's disease || id:ebi-a-GCST004132	Monocyte count || id:GCST90002340	Inverse variance weighted	76	-0.0159323	0.0141231	0.259275	-0.0436135	0.0117489	0.984194	0.957324	1.01182	no
Crohn's disease || id:ebi-a-GCST004132	Monocyte count || id:GCST90002340	Inverse variance weighted	79	-0.0145668	0.0134744	0.279666	-0.0409767	0.0118431	0.985539	0.959852	1.01191	yes
Crohn's disease || id:ebi-a-GCST004132	Monocyte count || id:GCST90002340	MR Egger	76	0.0310455	0.0383296	0.420559	-0.0440805	0.106171	1.03153	0.956877	1.11201	no
Crohn's disease || id:ebi-a-GCST004132	Monocyte count || id:GCST90002340	MR Egger	79	0.029157	0.0339808	0.393531	-0.0374453	0.0957593	1.02959	0.963247	1.10049	yes
Crohn's disease || id:ebi-a-GCST004132	Monocyte count || id:GCST90002340	Simple mode	76	0.000101609	0.00588913	0.98628	-0.0114411	0.0116443	1.0001	0.988624	1.01171	no
Crohn's disease || id:ebi-a-GCST004132	Monocyte count || id:GCST90002340	Simple mode	79	0.000913636	0.00569287	0.872912	-0.0102444	0.0120717	1.00091	0.989808	1.01214	yes
Crohn's disease || id:ebi-a-GCST004132	Monocyte count || id:GCST90002340	Weighted median	76	-0.00129637	0.00332963	0.697023	-0.00782245	0.00522971	0.998704	0.992208	1.00524	no
Crohn's disease || id:ebi-a-GCST004132	Monocyte count || id:GCST90002340	Weighted median	79	5.97538e-05	0.00312729	0.984756	-0.00606974	0.00618925	1.00006	0.993949	1.00621	yes
Crohn's disease || id:ebi-a-GCST004132	Monocyte count || id:GCST90002340	Weighted mode	76	0.0031001	0.00603837	0.60918	-0.0087351	0.0149353	1.0031	0.991303	1.01505	no
Crohn's disease || id:ebi-a-GCST004132	Monocyte count || id:GCST90002340	Weighted mode	79	0.00688436	0.00516918	0.186802	-0.00324723	0.017016	1.00691	0.996758	1.01716	yes
Crohn's disease || id:ebi-a-GCST004132	Monocyte percentage of white cells || id:GCST90002394	Inverse variance weighted	76	-0.0219794	0.0140307	0.117225	-0.0494795	0.00552069	0.97826	0.951725	1.00554	no
Crohn's disease || id:ebi-a-GCST004132	Monocyte percentage of white cells || id:GCST90002394	Inverse variance weighted	79	-0.0216491	0.0134977	0.108734	-0.0481047	0.00480638	0.978584	0.953034	1.00482	yes
Crohn's disease || id:ebi-a-GCST004132	Monocyte percentage of white cells || id:GCST90002394	MR Egger	76	0.0455147	0.0375042	0.228765	-0.0279937	0.119023	1.04657	0.972395	1.1264	no
Crohn's disease || id:ebi-a-GCST004132	Monocyte percentage of white cells || id:GCST90002394	MR Egger	79	0.035926	0.0336647	0.289229	-0.0300568	0.101909	1.03658	0.97039	1.10728	yes
Crohn's disease || id:ebi-a-GCST004132	Monocyte percentage of white cells || id:GCST90002394	Simple mode	76	-0.0003504	0.00589112	0.952729	-0.011897	0.0111962	0.99965	0.988173	1.01126	no
Crohn's disease || id:ebi-a-GCST004132	Monocyte percentage of white cells || id:GCST90002394	Simple mode	79	-0.00259402	0.00527143	0.624037	-0.012926	0.00773799	0.997409	0.987157	1.00777	yes
Crohn's disease || id:ebi-a-GCST004132	Monocyte percentage of white cells || id:GCST90002394	Weighted median	76	-0.0062884	0.0035269	0.0745891	-0.0132011	0.000624323	0.993731	0.986886	1.00062	no
Crohn's disease || id:ebi-a-GCST004132	Monocyte percentage of white cells || id:GCST90002394	Weighted median	79	-0.00678525	0.00337372	0.0443036	-0.0133977	-0.000172757	0.993238	0.986692	0.999827	yes
Crohn's disease || id:ebi-a-GCST004132	Monocyte percentage of white cells || id:GCST90002394	Weighted mode	76	-0.00611167	0.00369026	0.101868	-0.0133446	0.00112124	0.993907	0.986744	1.00112	no
Crohn's disease || id:ebi-a-GCST004132	Monocyte percentage of white cells || id:GCST90002394	Weighted mode	79	-0.00547913	0.00349579	0.121081	-0.0123309	0.00137262	0.994536	0.987745	1.00137	yes
Crohn's disease || id:ebi-a-GCST004132	Myeloid white cell count || id:ebi-a-GCST004626	Inverse variance weighted	77	0.0112402	0.0101358	0.267448	-0.008626	0.0311064	1.0113	0.991411	1.0316	no
Crohn's disease || id:ebi-a-GCST004132	Myeloid white cell count || id:ebi-a-GCST004626	Inverse variance weighted	80	0.0130729	0.00989528	0.186461	-0.00632187	0.0324676	1.01316	0.993698	1.033	yes
Crohn's disease || id:ebi-a-GCST004132	Myeloid white cell count || id:ebi-a-GCST004626	MR Egger	77	-0.000132048	0.0274217	0.996171	-0.0538786	0.0536145	0.999868	0.947547	1.05508	no
Crohn's disease || id:ebi-a-GCST004132	Myeloid white cell count || id:ebi-a-GCST004626	MR Egger	80	0.00877132	0.0248654	0.725225	-0.0399648	0.0575074	1.00881	0.960823	1.05919	yes
Crohn's disease || id:ebi-a-GCST004132	Myeloid white cell count || id:ebi-a-GCST004626	Simple mode	77	-0.00437566	0.00941318	0.643372	-0.0228255	0.0140742	0.995634	0.977433	1.01417	no
Crohn's disease || id:ebi-a-GCST004132	Myeloid white cell count || id:ebi-a-GCST004626	Simple mode	80	-0.00384755	0.010241	0.708146	-0.0239199	0.0162248	0.99616	0.976364	1.01636	yes
Crohn's disease || id:ebi-a-GCST004132	Myeloid white cell count || id:ebi-a-GCST004626	Weighted median	77	0.00879348	0.00554911	0.113042	-0.00208277	0.0196697	1.00883	0.997919	1.01986	no
Crohn's disease || id:ebi-a-GCST004132	Myeloid white cell count || id:ebi-a-GCST004626	Weighted median	80	0.0107776	0.00530259	0.0421009	0.00038455	0.0211707	1.01084	1.00038	1.0214	yes
Crohn's disease || id:ebi-a-GCST004132	Myeloid white cell count || id:ebi-a-GCST004626	Weighted mode	77	0.000495496	0.0062026	0.936539	-0.0116616	0.0126526	1.0005	0.988406	1.01273	no
Crohn's disease || id:ebi-a-GCST004132	Myeloid white cell count || id:ebi-a-GCST004626	Weighted mode	80	0.00268406	0.00620143	0.66633	-0.00947075	0.0148389	1.00269	0.990574	1.01495	yes
Crohn's disease || id:ebi-a-GCST004132	Neutrophil count || id:GCST90002351	Inverse variance weighted	76	0.0106185	0.00875079	0.224965	-0.00653307	0.02777	1.01068	0.993488	1.02816	no
Crohn's disease || id:ebi-a-GCST004132	Neutrophil count || id:GCST90002351	Inverse variance weighted	79	0.0116268	0.00860415	0.176599	-0.00523734	0.0284909	1.01169	0.994776	1.0289	yes
Crohn's disease || id:ebi-a-GCST004132	Neutrophil count || id:GCST90002351	MR Egger	76	-0.00531799	0.0237947	0.823766	-0.0519556	0.0413196	0.994696	0.949371	1.04219	no
Crohn's disease || id:ebi-a-GCST004132	Neutrophil count || id:GCST90002351	MR Egger	79	0.00207857	0.0219042	0.924646	-0.0408537	0.0450108	1.00208	0.95997	1.04604	yes
Crohn's disease || id:ebi-a-GCST004132	Neutrophil count || id:GCST90002351	Simple mode	76	-0.0030999	0.00508547	0.543995	-0.0130674	0.00686762	0.996905	0.987018	1.00689	no
Crohn's disease || id:ebi-a-GCST004132	Neutrophil count || id:GCST90002351	Simple mode	79	-0.0017772	0.00588186	0.763343	-0.0133057	0.00975126	0.998224	0.986782	1.0098	yes
Crohn's disease || id:ebi-a-GCST004132	Neutrophil count || id:GCST90002351	Weighted median	76	0.00563849	0.00360785	0.118091	-0.0014329	0.0127099	1.00565	0.998568	1.01279	no
Crohn's disease || id:ebi-a-GCST004132	Neutrophil count || id:GCST90002351	Weighted median	79	0.00591294	0.00355462	0.0962223	-0.00105412	0.01288	1.00593	0.998946	1.01296	yes
Crohn's disease || id:ebi-a-GCST004132	Neutrophil count || id:GCST90002351	Weighted mode	76	0.0012941	0.00316801	0.684077	-0.0049152	0.00750341	1.00129	0.995097	1.00753	no
Crohn's disease || id:ebi-a-GCST004132	Neutrophil count || id:GCST90002351	Weighted mode	79	0.00261139	0.00326679	0.426502	-0.00379153	0.0090143	1.00261	0.996216	1.00906	yes
Crohn's disease || id:ebi-a-GCST004132	Neutrophil percentage of granulocytes || id:ebi-a-GCST004623	Inverse variance weighted	77	-0.00423055	0.0110036	0.700631	-0.0257976	0.0173365	0.995778	0.974532	1.01749	no
Crohn's disease || id:ebi-a-GCST004132	Neutrophil percentage of granulocytes || id:ebi-a-GCST004623	Inverse variance weighted	80	-0.00509537	0.0105138	0.627936	-0.0257025	0.0155118	0.994918	0.974625	1.01563	yes
Crohn's disease || id:ebi-a-GCST004132	Neutrophil percentage of granulocytes || id:ebi-a-GCST004623	MR Egger	77	0.0409572	0.0292682	0.165823	-0.0164085	0.0983229	1.04181	0.983725	1.10332	no
Crohn's disease || id:ebi-a-GCST004132	Neutrophil percentage of granulocytes || id:ebi-a-GCST004623	MR Egger	80	0.0306315	0.0260534	0.243283	-0.0204332	0.0816961	1.03111	0.979774	1.08513	yes
Crohn's disease || id:ebi-a-GCST004132	Neutrophil percentage of granulocytes || id:ebi-a-GCST004623	Simple mode	77	0.0031404	0.00922545	0.73449	-0.0149415	0.0212223	1.00315	0.98517	1.02145	no
Crohn's disease || id:ebi-a-GCST004132	Neutrophil percentage of granulocytes || id:ebi-a-GCST004623	Simple mode	80	0.00148013	0.00938296	0.875059	-0.0169105	0.0198707	1.00148	0.983232	1.02007	yes
Crohn's disease || id:ebi-a-GCST004132	Neutrophil percentage of granulocytes || id:ebi-a-GCST004623	Weighted median	77	0.0086147	0.00519051	0.0969742	-0.00155869	0.0187881	1.00865	0.998443	1.01897	no
Crohn's disease || id:ebi-a-GCST004132	Neutrophil percentage of granulocytes || id:ebi-a-GCST004623	Weighted median	80	0.00550757	0.00502358	0.272929	-0.00433865	0.0153538	1.00552	0.995671	1.01547	yes
Crohn's disease || id:ebi-a-GCST004132	Neutrophil percentage of granulocytes || id:ebi-a-GCST004623	Weighted mode	77	0.00768068	0.00540672	0.159529	-0.0029165	0.0182779	1.00771	0.997088	1.01845	no
Crohn's disease || id:ebi-a-GCST004132	Neutrophil percentage of granulocytes || id:ebi-a-GCST004623	Weighted mode	80	0.00749824	0.00515387	0.149666	-0.00260335	0.0175998	1.00753	0.9974	1.01776	yes
Crohn's disease || id:ebi-a-GCST004132	Neutrophil percentage of white cells || id:GCST90002399	Inverse variance weighted	76	0.0187562	0.00793339	0.0180685	0.00320677	0.0343057	1.01893	1.00321	1.0349	no
Crohn's disease || id:ebi-a-GCST004132	Neutrophil percentage of white cells || id:GCST90002399	Inverse variance weighted	79	0.0186739	0.00766512	0.0148419	0.00365024	0.0336975	1.01885	1.00366	1.03427	yes
Crohn's disease || id:ebi-a-GCST004132	Neutrophil percentage of white cells || id:GCST90002399	MR Egger	76	0.00855017	0.0217142	0.694891	-0.0340097	0.0511101	1.00859	0.966562	1.05244	no
Crohn's disease || id:ebi-a-GCST004132	Neutrophil percentage of white cells || id:GCST90002399	MR Egger	79	0.0127185	0.0195384	0.517016	-0.0255767	0.0510137	1.0128	0.974748	1.05234	yes
Crohn's disease || id:ebi-a-GCST004132	Neutrophil percentage of white cells || id:GCST90002399	Simple mode	76	0.01158	0.00924119	0.214068	-0.00653275	0.0296927	1.01165	0.993489	1.03014	no
Crohn's disease || id:ebi-a-GCST004132	Neutrophil percentage of white cells || id:GCST90002399	Simple mode	79	0.0116402	0.00960637	0.229279	-0.00718829	0.0304687	1.01171	0.992837	1.03094	yes
Crohn's disease || id:ebi-a-GCST004132	Neutrophil percentage of white cells || id:GCST90002399	Weighted median	76	0.00549919	0.0041306	0.183081	-0.00259679	0.0135952	1.00551	0.997407	1.01369	no
Crohn's disease || id:ebi-a-GCST004132	Neutrophil percentage of white cells || id:GCST90002399	Weighted median	79	0.00560165	0.00406993	0.168713	-0.00237541	0.0135787	1.00562	0.997627	1.01367	yes
Crohn's disease || id:ebi-a-GCST004132	Neutrophil percentage of white cells || id:GCST90002399	Weighted mode	76	0.00664859	0.00401014	0.101506	-0.00121129	0.0145085	1.00667	0.998789	1.01461	no
Crohn's disease || id:ebi-a-GCST004132	Neutrophil percentage of white cells || id:GCST90002399	Weighted mode	79	0.00665527	0.00449359	0.14262	-0.00215217	0.0154627	1.00668	0.99785	1.01558	yes
Crohn's disease || id:ebi-a-GCST004132	Sum basophil neutrophil counts || id:ebi-a-GCST004620	Inverse variance weighted	77	0.0129193	0.0096422	0.180288	-0.00597944	0.031818	1.013	0.994038	1.03233	no
Crohn's disease || id:ebi-a-GCST004132	Sum basophil neutrophil counts || id:ebi-a-GCST004620	Inverse variance weighted	80	0.0144254	0.00942336	0.125815	-0.00404435	0.0328952	1.01453	0.995964	1.03344	yes
Crohn's disease || id:ebi-a-GCST004132	Sum basophil neutrophil counts || id:ebi-a-GCST004620	MR Egger	77	0.000558683	0.0260749	0.982963	-0.0505481	0.0516655	1.00056	0.950708	1.05302	no
Crohn's disease || id:ebi-a-GCST004132	Sum basophil neutrophil counts || id:ebi-a-GCST004620	MR Egger	80	0.00857179	0.0236739	0.718273	-0.037829	0.0549726	1.00861	0.962878	1.05651	yes
Crohn's disease || id:ebi-a-GCST004132	Sum basophil neutrophil counts || id:ebi-a-GCST004620	Simple mode	77	-0.00169981	0.0101204	0.867062	-0.0215358	0.0181362	0.998302	0.978694	1.0183	no
Crohn's disease || id:ebi-a-GCST004132	Sum basophil neutrophil counts || id:ebi-a-GCST004620	Simple mode	80	-0.00175322	0.010734	0.870672	-0.0227918	0.0192854	0.998248	0.977466	1.01947	yes
Crohn's disease || id:ebi-a-GCST004132	Sum basophil neutrophil counts || id:ebi-a-GCST004620	Weighted median	77	0.00914177	0.00540229	0.0906073	-0.00144672	0.0197303	1.00918	0.998554	1.01993	no
Crohn's disease || id:ebi-a-GCST004132	Sum basophil neutrophil counts || id:ebi-a-GCST004620	Weighted median	80	0.01102	0.00506278	0.0295045	0.001097	0.0209431	1.01108	1.0011	1.02116	yes
Crohn's disease || id:ebi-a-GCST004132	Sum basophil neutrophil counts || id:ebi-a-GCST004620	Weighted mode	77	0.00320081	0.00654139	0.626027	-0.00962031	0.0160219	1.00321	0.990426	1.01615	no
Crohn's disease || id:ebi-a-GCST004132	Sum basophil neutrophil counts || id:ebi-a-GCST004620	Weighted mode	80	0.00477799	0.0065391	0.467136	-0.00803865	0.0175946	1.00479	0.991994	1.01775	yes
Crohn's disease || id:ebi-a-GCST004132	Sum eosinophil basophil counts || id:ebi-a-GCST004624	Inverse variance weighted	77	0.0119703	0.0123082	0.33078	-0.0121538	0.0360944	1.01204	0.98792	1.03675	no
Crohn's disease || id:ebi-a-GCST004132	Sum eosinophil basophil counts || id:ebi-a-GCST004624	Inverse variance weighted	80	0.0136813	0.011778	0.245399	-0.0094036	0.0367662	1.01378	0.99064	1.03745	yes
Crohn's disease || id:ebi-a-GCST004132	Sum eosinophil basophil counts || id:ebi-a-GCST004624	MR Egger	77	-0.0408683	0.0326847	0.215048	-0.10493	0.0231937	0.959956	0.900387	1.02346	no
Crohn's disease || id:ebi-a-GCST004132	Sum eosinophil basophil counts || id:ebi-a-GCST004624	MR Egger	80	-0.025918	0.0292005	0.377491	-0.0831509	0.0313149	0.974415	0.920212	1.03181	yes
Crohn's disease || id:ebi-a-GCST004132	Sum eosinophil basophil counts || id:ebi-a-GCST004624	Simple mode	77	-3.18354e-05	0.00867415	0.997081	-0.0170332	0.0169695	0.999968	0.983111	1.01711	no
Crohn's disease || id:ebi-a-GCST004132	Sum eosinophil basophil counts || id:ebi-a-GCST004624	Simple mode	80	0.00172636	0.00791697	0.827946	-0.0137909	0.0172436	1.00173	0.986304	1.01739	yes
Crohn's disease || id:ebi-a-GCST004132	Sum eosinophil basophil counts || id:ebi-a-GCST004624	Weighted median	77	-0.000825175	0.00481675	0.863977	-0.010266	0.00861566	0.999175	0.989787	1.00865	no
Crohn's disease || id:ebi-a-GCST004132	Sum eosinophil basophil counts || id:ebi-a-GCST004624	Weighted median	80	0.000787344	0.00492459	0.872975	-0.00886484	0.0104395	1.00079	0.991174	1.01049	yes
Crohn's disease || id:ebi-a-GCST004132	Sum eosinophil basophil counts || id:ebi-a-GCST004624	Weighted mode	77	-0.00187576	0.00510638	0.714389	-0.0118843	0.00813274	0.998126	0.988186	1.00817	no
Crohn's disease || id:ebi-a-GCST004132	Sum eosinophil basophil counts || id:ebi-a-GCST004624	Weighted mode	80	-0.000122468	0.00528333	0.981565	-0.0104778	0.0102329	0.999878	0.989577	1.01029	yes
Crohn's disease || id:ebi-a-GCST004132	Sum neutrophil eosinophil counts || id:ebi-a-GCST004613	Inverse variance weighted	77	0.0138927	0.00979739	0.15619	-0.00531016	0.0330956	1.01399	0.994704	1.03365	no
Crohn's disease || id:ebi-a-GCST004132	Sum neutrophil eosinophil counts || id:ebi-a-GCST004613	Inverse variance weighted	80	0.0155235	0.00956439	0.104578	-0.00322268	0.0342697	1.01564	0.996783	1.03486	yes
Crohn's disease || id:ebi-a-GCST004132	Sum neutrophil eosinophil counts || id:ebi-a-GCST004613	MR Egger	77	-0.00206621	0.0264662	0.93798	-0.0539399	0.0498075	0.997936	0.947489	1.05107	no
Crohn's disease || id:ebi-a-GCST004132	Sum neutrophil eosinophil counts || id:ebi-a-GCST004613	MR Egger	80	0.00700319	0.0240171	0.771372	-0.0400702	0.0540766	1.00703	0.960722	1.05557	yes
Crohn's disease || id:ebi-a-GCST004132	Sum neutrophil eosinophil counts || id:ebi-a-GCST004613	Simple mode	77	0.000745379	0.00938794	0.936925	-0.017655	0.0191457	1.00075	0.9825	1.01933	no
Crohn's disease || id:ebi-a-GCST004132	Sum neutrophil eosinophil counts || id:ebi-a-GCST004613	Simple mode	80	0.00212529	0.00948813	0.82334	-0.0164714	0.020722	1.00213	0.983663	1.02094	yes
Crohn's disease || id:ebi-a-GCST004132	Sum neutrophil eosinophil counts || id:ebi-a-GCST004613	Weighted median	77	0.0121679	0.00514361	0.0179996	0.00208638	0.0222493	1.01224	1.00209	1.0225	no
Crohn's disease || id:ebi-a-GCST004132	Sum neutrophil eosinophil counts || id:ebi-a-GCST004613	Weighted median	80	0.0129853	0.00517144	0.0120403	0.00284927	0.0231213	1.01307	1.00285	1.02339	yes
Crohn's disease || id:ebi-a-GCST004132	Sum neutrophil eosinophil counts || id:ebi-a-GCST004613	Weighted mode	77	0.00569453	0.00586086	0.334322	-0.00579276	0.0171818	1.00571	0.994224	1.01733	no
Crohn's disease || id:ebi-a-GCST004132	Sum neutrophil eosinophil counts || id:ebi-a-GCST004613	Weighted mode	80	0.0070617	0.00627938	0.26417	-0.00524588	0.0193693	1.00709	0.994768	1.01956	yes
Crohn's disease || id:ebi-a-GCST004132	White blood cell count || id:GCST90002374	Inverse variance weighted	76	0.0040477	0.0100594	0.687405	-0.0156687	0.0237641	1.00406	0.984453	1.02405	no
Crohn's disease || id:ebi-a-GCST004132	White blood cell count || id:GCST90002374	Inverse variance weighted	79	0.00554279	0.00991905	0.576296	-0.0138985	0.0249841	1.00556	0.986198	1.0253	yes
Crohn's disease || id:ebi-a-GCST004132	White blood cell count || id:GCST90002374	MR Egger	76	-0.0110669	0.0275169	0.688708	-0.0649999	0.0428662	0.988994	0.937068	1.0438	no
Crohn's disease || id:ebi-a-GCST004132	White blood cell count || id:GCST90002374	MR Egger	79	-0.00298578	0.0252964	0.90635	-0.0525666	0.0465951	0.997019	0.948791	1.0477	yes
Crohn's disease || id:ebi-a-GCST004132	White blood cell count || id:GCST90002374	Simple mode	76	-0.00208497	0.00530386	0.695358	-0.0124805	0.0083106	0.997917	0.987597	1.00835	no
Crohn's disease || id:ebi-a-GCST004132	White blood cell count || id:GCST90002374	Simple mode	79	-0.00197343	0.00541146	0.71634	-0.0125799	0.00863302	0.998029	0.987499	1.00867	yes
Crohn's disease || id:ebi-a-GCST004132	White blood cell count || id:GCST90002374	Weighted median	76	-0.000948973	0.00337012	0.778262	-0.0075544	0.00565645	0.999051	0.992474	1.00567	no
Crohn's disease || id:ebi-a-GCST004132	White blood cell count || id:GCST90002374	Weighted median	79	-0.000192362	0.00330105	0.953531	-0.00666241	0.00627769	0.999808	0.99336	1.0063	yes
Crohn's disease || id:ebi-a-GCST004132	White blood cell count || id:GCST90002374	Weighted mode	76	-0.000429802	0.00392642	0.913127	-0.00812559	0.00726598	0.99957	0.991907	1.00729	no
Crohn's disease || id:ebi-a-GCST004132	White blood cell count || id:GCST90002374	Weighted mode	79	0.00134302	0.00399939	0.737919	-0.00649578	0.00918181	1.00134	0.993525	1.00922	yes
Eczema || id:GCST90244787	Basophil count || id:GCST90002292	Inverse variance weighted	60	0.0202274	0.011541	0.0796617	-0.00239301	0.0428478	1.02043	0.99761	1.04378	no
Eczema || id:GCST90244787	Basophil count || id:GCST90002292	Inverse variance weighted	62	0.0182314	0.0117016	0.119227	-0.00470372	0.0411664	1.0184	0.995307	1.04203	yes
Eczema || id:GCST90244787	Basophil count || id:GCST90002292	MR Egger	60	-0.00972777	0.0191615	0.613608	-0.0472843	0.0278287	0.990319	0.953816	1.02822	no
Eczema || id:GCST90244787	Basophil count || id:GCST90002292	MR Egger	62	-0.0159372	0.019486	0.416662	-0.0541298	0.0222554	0.984189	0.947309	1.0225	yes
Eczema || id:GCST90244787	Basophil count || id:GCST90002292	Simple mode	60	0.0157896	0.0265737	0.554663	-0.0362949	0.0678741	1.01591	0.964356	1.07023	no
Eczema || id:GCST90244787	Basophil count || id:GCST90002292	Simple mode	62	0.0157182	0.0287837	0.587002	-0.0406979	0.0721344	1.01584	0.960119	1.0748	yes
Eczema || id:GCST90244787	Basophil count || id:GCST90002292	Weighted median	60	-0.00797548	0.00798448	0.317857	-0.0236251	0.00767411	0.992056	0.976652	1.0077	no
Eczema || id:GCST90244787	Basophil count || id:GCST90002292	Weighted median	62	-0.00829997	0.00804053	0.301948	-0.0240594	0.00745948	0.991734	0.976228	1.00749	yes
Eczema || id:GCST90244787	Basophil count || id:GCST90002292	Weighted mode	60	-0.00185694	0.00823483	0.822371	-0.0179972	0.0142833	0.998145	0.982164	1.01439	no
Eczema || id:GCST90244787	Basophil count || id:GCST90002292	Weighted mode	62	-0.00198643	0.00897328	0.825542	-0.0195741	0.0156012	0.998016	0.980616	1.01572	yes
Eczema || id:GCST90244787	Basophil percentage of granulocytes || id:ebi-a-GCST004634	Inverse variance weighted	60	0.0179247	0.0125106	0.151926	-0.00659605	0.0424454	1.01809	0.993426	1.04336	no
Eczema || id:GCST90244787	Basophil percentage of granulocytes || id:ebi-a-GCST004634	Inverse variance weighted	62	0.0160086	0.0120732	0.184852	-0.00765484	0.039672	1.01614	0.992374	1.04047	yes
Eczema || id:GCST90244787	Basophil percentage of granulocytes || id:ebi-a-GCST004634	MR Egger	60	0.00695499	0.0213669	0.745972	-0.0349242	0.0488342	1.00698	0.965679	1.05005	no
Eczema || id:GCST90244787	Basophil percentage of granulocytes || id:ebi-a-GCST004634	MR Egger	62	0.00611119	0.0208288	0.770228	-0.0347132	0.0469356	1.00613	0.965882	1.04805	yes
Eczema || id:GCST90244787	Basophil percentage of granulocytes || id:ebi-a-GCST004634	Simple mode	60	-0.00811655	0.03069	0.792341	-0.068269	0.0520359	0.991916	0.934009	1.05341	no
Eczema || id:GCST90244787	Basophil percentage of granulocytes || id:ebi-a-GCST004634	Simple mode	62	-0.00696601	0.0268986	0.796528	-0.0596873	0.0457552	0.993058	0.942059	1.04682	yes
Eczema || id:GCST90244787	Basophil percentage of granulocytes || id:ebi-a-GCST004634	Weighted median	60	0.000454907	0.0124032	0.970743	-0.0238554	0.0247652	1.00046	0.976427	1.02507	no
Eczema || id:GCST90244787	Basophil percentage of granulocytes || id:ebi-a-GCST004634	Weighted median	62	0.000388367	0.012497	0.975208	-0.0241057	0.0248824	1.00039	0.976183	1.02519	yes
Eczema || id:GCST90244787	Basophil percentage of granulocytes || id:ebi-a-GCST004634	Weighted mode	60	0.00372269	0.012458	0.766128	-0.020695	0.0281403	1.00373	0.979518	1.02854	no
Eczema || id:GCST90244787	Basophil percentage of granulocytes || id:ebi-a-GCST004634	Weighted mode	62	0.00504642	0.0137677	0.71523	-0.0219383	0.0320311	1.00506	0.978301	1.03255	yes
Eczema || id:GCST90244787	Basophil percentage of white cells || id:GCST90002380	Inverse variance weighted	60	0.00913655	0.00918532	0.319887	-0.00886667	0.0271398	1.00918	0.991173	1.02751	no
Eczema || id:GCST90244787	Basophil percentage of white cells || id:GCST90002380	Inverse variance weighted	62	0.00761113	0.00885573	0.390088	-0.00974611	0.0249684	1.00764	0.990301	1.02528	yes
Eczema || id:GCST90244787	Basophil percentage of white cells || id:GCST90002380	MR Egger	60	-0.0128334	0.0152723	0.404188	-0.0427672	0.0171004	0.987249	0.958134	1.01725	no
Eczema || id:GCST90244787	Basophil percentage of white cells || id:GCST90002380	MR Egger	62	-0.0141431	0.0148648	0.345194	-0.0432781	0.0149919	0.985956	0.957645	1.0151	yes
Eczema || id:GCST90244787	Basophil percentage of white cells || id:GCST90002380	Simple mode	60	0.0610462	0.0278835	0.0325407	0.00639458	0.115698	1.06295	1.00642	1.12266	no
Eczema || id:GCST90244787	Basophil percentage of white cells || id:GCST90002380	Simple mode	62	-0.0111981	0.0279948	0.690549	-0.0660679	0.0436717	0.988864	0.936067	1.04464	yes
Eczema || id:GCST90244787	Basophil percentage of white cells || id:GCST90002380	Weighted median	60	-0.0142728	0.00806458	0.0767583	-0.0300794	0.00153378	0.985829	0.970369	1.00153	no
Eczema || id:GCST90244787	Basophil percentage of white cells || id:GCST90002380	Weighted median	62	-0.0146706	0.00758233	0.0530093	-0.029532	0.00019073	0.985436	0.9709	1.00019	yes
Eczema || id:GCST90244787	Basophil percentage of white cells || id:GCST90002380	Weighted mode	60	-0.012563	0.00924809	0.179495	-0.0306893	0.00556326	0.987516	0.969777	1.00558	no
Eczema || id:GCST90244787	Basophil percentage of white cells || id:GCST90002380	Weighted mode	62	-0.0138235	0.00884163	0.12312	-0.0311531	0.00350613	0.986272	0.969327	1.00351	yes
Eczema || id:GCST90244787	Eosinophil count || id:GCST90002298	Inverse variance weighted	60	0.124108	0.0287071	1.53736e-05	0.0678425	0.180374	1.13214	1.0702	1.19767	no
Eczema || id:GCST90244787	Eosinophil count || id:GCST90002298	Inverse variance weighted	62	0.120653	0.0285977	2.45415e-05	0.0646015	0.176705	1.12823	1.06673	1.19328	yes
Eczema || id:GCST90244787	Eosinophil count || id:GCST90002298	MR Egger	60	0.0138177	0.0457395	0.76366	-0.0758318	0.103467	1.01391	0.926972	1.10901	no
Eczema || id:GCST90244787	Eosinophil count || id:GCST90002298	MR Egger	62	0.00260028	0.0456834	0.954798	-0.0869392	0.0921398	1.0026	0.916733	1.09652	yes
Eczema || id:GCST90244787	Eosinophil count || id:GCST90002298	Simple mode	60	0.0376897	0.0242245	0.125091	-0.00979025	0.0851696	1.03841	0.990258	1.0889	no
Eczema || id:GCST90244787	Eosinophil count || id:GCST90002298	Simple mode	62	0.0310359	0.0238793	0.198595	-0.0157676	0.0778395	1.03152	0.984356	1.08095	yes
Eczema || id:GCST90244787	Eosinophil count || id:GCST90002298	Weighted median	60	0.0132606	0.0121096	0.273493	-0.0104741	0.0369954	1.01335	0.989581	1.03769	no
Eczema || id:GCST90244787	Eosinophil count || id:GCST90002298	Weighted median	62	0.0121123	0.0111481	0.277264	-0.00973806	0.0339626	1.01219	0.990309	1.03455	yes
Eczema || id:GCST90244787	Eosinophil count || id:GCST90002298	Weighted mode	60	0.00991627	0.00694289	0.158489	-0.0036918	0.0235243	1.00997	0.996315	1.0238	no
Eczema || id:GCST90244787	Eosinophil count || id:GCST90002298	Weighted mode	62	0.00675588	0.00734572	0.361351	-0.00764173	0.0211535	1.00678	0.992387	1.02138	yes
Eczema || id:GCST90244787	Eosinophil percentage of granulocytes || id:ebi-a-GCST004617	Inverse variance weighted	60	0.118062	0.0284205	3.26554e-05	0.0623578	0.173766	1.12531	1.06434	1.18978	no
Eczema || id:GCST90244787	Eosinophil percentage of granulocytes || id:ebi-a-GCST004617	Inverse variance weighted	62	0.113892	0.0276686	3.8504e-05	0.0596612	0.168122	1.12063	1.06148	1.18308	yes
Eczema || id:GCST90244787	Eosinophil percentage of granulocytes || id:ebi-a-GCST004617	MR Egger	60	0.0279963	0.0464365	0.548929	-0.0630192	0.119012	1.02839	0.938925	1.12638	no
Eczema || id:GCST90244787	Eosinophil percentage of granulocytes || id:ebi-a-GCST004617	MR Egger	62	0.0194765	0.0454367	0.669712	-0.0695794	0.108532	1.01967	0.932786	1.11464	yes
Eczema || id:GCST90244787	Eosinophil percentage of granulocytes || id:ebi-a-GCST004617	Simple mode	60	0.0184667	0.0298039	0.537904	-0.039949	0.0768824	1.01864	0.960838	1.07992	no
Eczema || id:GCST90244787	Eosinophil percentage of granulocytes || id:ebi-a-GCST004617	Simple mode	62	0.01417	0.0263414	0.59258	-0.0374593	0.0657992	1.01427	0.963234	1.06801	yes
Eczema || id:GCST90244787	Eosinophil percentage of granulocytes || id:ebi-a-GCST004617	Weighted median	60	0.0222154	0.016923	0.189274	-0.0109538	0.0553845	1.02246	0.989106	1.05695	no
Eczema || id:GCST90244787	Eosinophil percentage of granulocytes || id:ebi-a-GCST004617	Weighted median	62	0.0157103	0.0158695	0.322191	-0.015394	0.0468146	1.01583	0.984724	1.04793	yes
Eczema || id:GCST90244787	Eosinophil percentage of granulocytes || id:ebi-a-GCST004617	Weighted mode	60	0.00902987	0.0123904	0.469018	-0.0152552	0.033315	1.00907	0.984861	1.03388	no
Eczema || id:GCST90244787	Eosinophil percentage of granulocytes || id:ebi-a-GCST004617	Weighted mode	62	0.00467514	0.0109847	0.671893	-0.0168548	0.0262051	1.00469	0.983286	1.02655	yes
Eczema || id:GCST90244787	Eosinophil percentage of white cells || id:GCST90002382	Inverse variance weighted	60	0.118261	0.0281233	2.60973e-05	0.0631395	0.173383	1.12554	1.06518	1.18932	no
Eczema || id:GCST90244787	Eosinophil percentage of white cells || id:GCST90002382	Inverse variance weighted	62	0.114646	0.0274314	2.92304e-05	0.0608807	0.168412	1.12148	1.06277	1.18342	yes
Eczema || id:GCST90244787	Eosinophil percentage of white cells || id:GCST90002382	MR Egger	60	0.0126259	0.0448139	0.779146	-0.0752094	0.100461	1.01271	0.927549	1.10568	no
Eczema || id:GCST90244787	Eosinophil percentage of white cells || id:GCST90002382	MR Egger	62	0.00479852	0.0438972	0.913319	-0.0812399	0.090837	1.00481	0.921972	1.09509	yes
Eczema || id:GCST90244787	Eosinophil percentage of white cells || id:GCST90002382	Simple mode	60	0.0333531	0.0247754	0.183381	-0.0152066	0.0819129	1.03392	0.984908	1.08536	no
Eczema || id:GCST90244787	Eosinophil percentage of white cells || id:GCST90002382	Simple mode	62	0.0303479	0.0251366	0.23197	-0.0189198	0.0796156	1.03081	0.981258	1.08287	yes
Eczema || id:GCST90244787	Eosinophil percentage of white cells || id:GCST90002382	Weighted median	60	0.0256422	0.0131334	0.0508855	-9.92307e-05	0.0513837	1.02597	0.999901	1.05273	no
Eczema || id:GCST90244787	Eosinophil percentage of white cells || id:GCST90002382	Weighted median	62	0.0120482	0.0122516	0.325414	-0.011965	0.0360613	1.01212	0.988106	1.03672	yes
Eczema || id:GCST90244787	Eosinophil percentage of white cells || id:GCST90002382	Weighted mode	60	0.00887892	0.00729879	0.228642	-0.00542671	0.0231845	1.00892	0.994588	1.02346	no
Eczema || id:GCST90244787	Eosinophil percentage of white cells || id:GCST90002382	Weighted mode	62	0.00244637	0.00714092	0.733088	-0.0115498	0.0164426	1.00245	0.988517	1.01658	yes
Eczema || id:GCST90244787	Granulocyte count || id:ebi-a-GCST004614	Inverse variance weighted	60	0.0365655	0.0141309	0.00966386	0.00886897	0.0642621	1.03724	1.00891	1.06637	no
Eczema || id:GCST90244787	Granulocyte count || id:ebi-a-GCST004614	Inverse variance weighted	62	0.0355212	0.0165463	0.0318114	0.0030904	0.067952	1.03616	1.0031	1.07031	yes
Eczema || id:GCST90244787	Granulocyte count || id:ebi-a-GCST004614	MR Egger	60	0.00585923	0.0236844	0.805482	-0.0405622	0.0522806	1.00588	0.960249	1.05367	no
Eczema || id:GCST90244787	Granulocyte count || id:ebi-a-GCST004614	MR Egger	62	-0.00671791	0.0278123	0.809957	-0.0612301	0.0477943	0.993305	0.940607	1.04895	yes
Eczema || id:GCST90244787	Granulocyte count || id:ebi-a-GCST004614	Simple mode	60	0.00302332	0.0301542	0.920476	-0.0560789	0.0621256	1.00303	0.945465	1.0641	no
Eczema || id:GCST90244787	Granulocyte count || id:ebi-a-GCST004614	Simple mode	62	0.00473225	0.0290594	0.871177	-0.0522241	0.0616886	1.00474	0.949116	1.06363	yes
Eczema || id:GCST90244787	Granulocyte count || id:ebi-a-GCST004614	Weighted median	60	0.00189667	0.0125194	0.879583	-0.0226414	0.0264347	1.0019	0.977613	1.02679	no
Eczema || id:GCST90244787	Granulocyte count || id:ebi-a-GCST004614	Weighted median	62	0.00154836	0.0122039	0.89904	-0.0223713	0.025468	1.00155	0.977877	1.0258	yes
Eczema || id:GCST90244787	Granulocyte count || id:ebi-a-GCST004614	Weighted mode	60	0.00505212	0.0126176	0.690306	-0.0196783	0.0297826	1.00506	0.980514	1.03023	no
Eczema || id:GCST90244787	Granulocyte count || id:ebi-a-GCST004614	Weighted mode	62	0.00691771	0.0120723	0.568735	-0.016744	0.0305794	1.00694	0.983395	1.03105	yes
Eczema || id:GCST90244787	Granulocyte percentage of myeloid white cells || id:ebi-a-GCST004608	Inverse variance weighted	60	0.0225082	0.0139662	0.107045	-0.00486559	0.049882	1.02276	0.995146	1.05115	no
Eczema || id:GCST90244787	Granulocyte percentage of myeloid white cells || id:ebi-a-GCST004608	Inverse variance weighted	62	0.021626	0.0146122	0.138875	-0.00701394	0.050266	1.02186	0.993011	1.05155	yes
Eczema || id:GCST90244787	Granulocyte percentage of myeloid white cells || id:ebi-a-GCST004608	MR Egger	60	-0.000252319	0.023634	0.991519	-0.046575	0.0460704	0.999748	0.954493	1.04715	no
Eczema || id:GCST90244787	Granulocyte percentage of myeloid white cells || id:ebi-a-GCST004608	MR Egger	62	-0.00819582	0.0248176	0.742368	-0.0568384	0.0404468	0.991838	0.944747	1.04128	yes
Eczema || id:GCST90244787	Granulocyte percentage of myeloid white cells || id:ebi-a-GCST004608	Simple mode	60	0.0245081	0.0372533	0.513177	-0.0485085	0.0975246	1.02481	0.952649	1.10244	no
Eczema || id:GCST90244787	Granulocyte percentage of myeloid white cells || id:ebi-a-GCST004608	Simple mode	62	0.0234269	0.0385946	0.546104	-0.0522185	0.0990723	1.0237	0.949121	1.10415	yes
Eczema || id:GCST90244787	Granulocyte percentage of myeloid white cells || id:ebi-a-GCST004608	Weighted median	60	0.0125148	0.0133723	0.349338	-0.013695	0.0387246	1.01259	0.986398	1.03948	no
Eczema || id:GCST90244787	Granulocyte percentage of myeloid white cells || id:ebi-a-GCST004608	Weighted median	62	0.0123934	0.0138757	0.371764	-0.0148029	0.0395897	1.01247	0.985306	1.04038	yes
Eczema || id:GCST90244787	Granulocyte percentage of myeloid white cells || id:ebi-a-GCST004608	Weighted mode	60	0.00667848	0.0140361	0.63597	-0.0208324	0.0341893	1.0067	0.979383	1.03478	no
Eczema || id:GCST90244787	Granulocyte percentage of myeloid white cells || id:ebi-a-GCST004608	Weighted mode	62	0.00738401	0.0140707	0.601638	-0.0201945	0.0349625	1.00741	0.980008	1.03558	yes
Eczema || id:GCST90244787	Lymphocyte count || id:GCST90002316	Inverse variance weighted	60	-0.00895359	0.0184893	0.628204	-0.0451927	0.0272855	0.991086	0.955813	1.02766	no
Eczema || id:GCST90244787	Lymphocyte count || id:GCST90002316	Inverse variance weighted	62	-0.0126997	0.0182637	0.486834	-0.0484966	0.0230971	0.987381	0.952661	1.02337	yes
Eczema || id:GCST90244787	Lymphocyte count || id:GCST90002316	MR Egger	60	0.00766855	0.0316297	0.809289	-0.0543257	0.0696628	1.0077	0.947124	1.07215	no
Eczema || id:GCST90244787	Lymphocyte count || id:GCST90002316	MR Egger	62	-0.00157628	0.031595	0.960376	-0.0635026	0.06035	0.998425	0.938472	1.06221	yes
Eczema || id:GCST90244787	Lymphocyte count || id:GCST90002316	Simple mode	60	-0.00560738	0.0206283	0.786702	-0.0460388	0.0348241	0.994408	0.955005	1.03544	no
Eczema || id:GCST90244787	Lymphocyte count || id:GCST90002316	Simple mode	62	-0.00683195	0.021051	0.746638	-0.0480919	0.034428	0.993191	0.953046	1.03503	yes
Eczema || id:GCST90244787	Lymphocyte count || id:GCST90002316	Weighted median	60	0.00752102	0.00705247	0.286226	-0.00630182	0.0213439	1.00755	0.993718	1.02157	no
Eczema || id:GCST90244787	Lymphocyte count || id:GCST90002316	Weighted median	62	0.00726412	0.00752341	0.334276	-0.00748176	0.02201	1.00729	0.992546	1.02225	yes
Eczema || id:GCST90244787	Lymphocyte count || id:GCST90002316	Weighted mode	60	0.00835638	0.00682649	0.225776	-0.00502355	0.0217363	1.00839	0.994989	1.02197	no
Eczema || id:GCST90244787	Lymphocyte count || id:GCST90002316	Weighted mode	62	0.00755166	0.00678148	0.269832	-0.00574004	0.0208434	1.00758	0.994276	1.02106	yes
Eczema || id:GCST90244787	Lymphocyte percentage of white cells || id:GCST90002389	Inverse variance weighted	60	-0.0325845	0.0155391	0.0359992	-0.0630411	-0.00212786	0.967941	0.938905	0.997874	no
Eczema || id:GCST90244787	Lymphocyte percentage of white cells || id:GCST90002389	Inverse variance weighted	62	-0.0356265	0.0155154	0.0216647	-0.0660367	-0.00521622	0.965001	0.936096	0.994797	yes
Eczema || id:GCST90244787	Lymphocyte percentage of white cells || id:GCST90002389	MR Egger	60	0.00244476	0.0258924	0.925101	-0.0483043	0.0531938	1.00245	0.952844	1.05463	no
Eczema || id:GCST90244787	Lymphocyte percentage of white cells || id:GCST90002389	MR Egger	62	0.00324351	0.0259919	0.901107	-0.0477005	0.0541876	1.00325	0.953419	1.05568	yes
Eczema || id:GCST90244787	Lymphocyte percentage of white cells || id:GCST90002389	Simple mode	60	-0.0709608	0.030248	0.022358	-0.130247	-0.0116746	0.931498	0.877879	0.988393	no
Eczema || id:GCST90244787	Lymphocyte percentage of white cells || id:GCST90002389	Simple mode	62	-0.0652005	0.027138	0.0193396	-0.118391	-0.0120099	0.93688	0.888349	0.988062	yes
Eczema || id:GCST90244787	Lymphocyte percentage of white cells || id:GCST90002389	Weighted median	60	0.00290831	0.00772992	0.706738	-0.0122423	0.018059	1.00291	0.987832	1.01822	no
Eczema || id:GCST90244787	Lymphocyte percentage of white cells || id:GCST90002389	Weighted median	62	0.00205184	0.00783338	0.793371	-0.0133016	0.0174053	1.00205	0.986786	1.01756	yes
Eczema || id:GCST90244787	Lymphocyte percentage of white cells || id:GCST90002389	Weighted mode	60	-0.00266201	0.00800974	0.740806	-0.0183611	0.0130371	0.997342	0.981806	1.01312	no
Eczema || id:GCST90244787	Lymphocyte percentage of white cells || id:GCST90002389	Weighted mode	62	-0.0027308	0.00699672	0.697677	-0.0164444	0.0109828	0.997273	0.98369	1.01104	yes
Eczema || id:GCST90244787	Monocyte count || id:GCST90002340	Inverse variance weighted	60	0.00897305	0.0101907	0.378583	-0.0110008	0.0289469	1.00901	0.989059	1.02937	no
Eczema || id:GCST90244787	Monocyte count || id:GCST90002340	Inverse variance weighted	62	0.0102923	0.00999195	0.302981	-0.00929191	0.0298766	1.01035	0.990751	1.03033	yes
Eczema || id:GCST90244787	Monocyte count || id:GCST90002340	MR Egger	60	-0.000231552	0.0181682	0.989875	-0.0358413	0.0353782	0.999768	0.964793	1.03601	no
Eczema || id:GCST90244787	Monocyte count || id:GCST90002340	MR Egger	62	-0.000680531	0.0179127	0.969821	-0.0357895	0.0344284	0.99932	0.964843	1.03503	yes
Eczema || id:GCST90244787	Monocyte count || id:GCST90002340	Simple mode	60	0.0175271	0.0203532	0.392641	-0.0223651	0.0574193	1.01768	0.977883	1.0591	no
Eczema || id:GCST90244787	Monocyte count || id:GCST90002340	Simple mode	62	0.0135998	0.0195704	0.489745	-0.0247581	0.0519577	1.01369	0.975546	1.05333	yes
Eczema || id:GCST90244787	Monocyte count || id:GCST90002340	Weighted median	60	0.000819141	0.00709265	0.908056	-0.0130825	0.0147207	1.00082	0.987003	1.01483	no
Eczema || id:GCST90244787	Monocyte count || id:GCST90002340	Weighted median	62	-0.00034893	0.00750696	0.962927	-0.0150626	0.0143647	0.999651	0.98505	1.01447	yes
Eczema || id:GCST90244787	Monocyte count || id:GCST90002340	Weighted mode	60	-0.00728144	0.00742128	0.330521	-0.0218271	0.00726426	0.992745	0.978409	1.00729	no
Eczema || id:GCST90244787	Monocyte count || id:GCST90002340	Weighted mode	62	-0.00725543	0.00719021	0.316927	-0.0213482	0.00683738	0.992771	0.978878	1.00686	yes
Eczema || id:GCST90244787	Monocyte percentage of white cells || id:GCST90002394	Inverse variance weighted	60	-0.00937625	0.0140296	0.503931	-0.0368743	0.0181218	0.990668	0.963797	1.01829	no
Eczema || id:GCST90244787	Monocyte percentage of white cells || id:GCST90002394	Inverse variance weighted	62	-0.00670703	0.0147528	0.649377	-0.0356225	0.0222084	0.993315	0.965005	1.02246	yes
Eczema || id:GCST90244787	Monocyte percentage of white cells || id:GCST90002394	MR Egger	60	-0.00100623	0.0238822	0.966537	-0.0478153	0.0458028	0.998994	0.95331	1.04687	no
Eczema || id:GCST90244787	Monocyte percentage of white cells || id:GCST90002394	MR Egger	62	0.00900735	0.0252643	0.722699	-0.0405108	0.0585255	1.00905	0.960299	1.06027	yes
Eczema || id:GCST90244787	Monocyte percentage of white cells || id:GCST90002394	Simple mode	60	-0.0240152	0.0179016	0.184896	-0.0591025	0.011072	0.976271	0.94261	1.01113	no
Eczema || id:GCST90244787	Monocyte percentage of white cells || id:GCST90002394	Simple mode	62	-0.0225618	0.016803	0.184336	-0.0554956	0.010372	0.977691	0.946016	1.01043	yes
Eczema || id:GCST90244787	Monocyte percentage of white cells || id:GCST90002394	Weighted median	60	-0.0153179	0.00838111	0.0675999	-0.0317448	0.00110912	0.984799	0.968754	1.00111	no
Eczema || id:GCST90244787	Monocyte percentage of white cells || id:GCST90002394	Weighted median	62	-0.0153075	0.00831514	0.0656337	-0.0316051	0.000990188	0.984809	0.968889	1.00099	yes
Eczema || id:GCST90244787	Monocyte percentage of white cells || id:GCST90002394	Weighted mode	60	-0.0152519	0.00767468	0.0515369	-0.0302943	-0.000209571	0.984864	0.97016	0.99979	no
Eczema || id:GCST90244787	Monocyte percentage of white cells || id:GCST90002394	Weighted mode	62	-0.0136991	0.00805457	0.0940769	-0.029486	0.00208788	0.986394	0.970944	1.00209	yes
Eczema || id:GCST90244787	Myeloid white cell count || id:ebi-a-GCST004626	Inverse variance weighted	60	0.035839	0.0140013	0.0104763	0.00839655	0.0632815	1.03649	1.00843	1.06533	no
Eczema || id:GCST90244787	Myeloid white cell count || id:ebi-a-GCST004626	Inverse variance weighted	62	0.0350184	0.0163644	0.0323615	0.00294423	0.0670926	1.03564	1.00295	1.06939	yes
Eczema || id:GCST90244787	Myeloid white cell count || id:ebi-a-GCST004626	MR Egger	60	0.00516502	0.0234563	0.82649	-0.0408092	0.0511393	1.00518	0.960012	1.05247	no
Eczema || id:GCST90244787	Myeloid white cell count || id:ebi-a-GCST004626	MR Egger	62	-0.00698565	0.0274949	0.80031	-0.0608757	0.0469044	0.993039	0.94094	1.04802	yes
Eczema || id:GCST90244787	Myeloid white cell count || id:ebi-a-GCST004626	Simple mode	60	0.0157947	0.0286337	0.583299	-0.0403274	0.0719168	1.01592	0.960475	1.07457	no
Eczema || id:GCST90244787	Myeloid white cell count || id:ebi-a-GCST004626	Simple mode	62	0.0176696	0.0289792	0.544302	-0.0391296	0.0744689	1.01783	0.961626	1.07731	yes
Eczema || id:GCST90244787	Myeloid white cell count || id:ebi-a-GCST004626	Weighted median	60	-0.000243696	0.0122922	0.984183	-0.0243363	0.0238489	0.999756	0.975957	1.02414	no
Eczema || id:GCST90244787	Myeloid white cell count || id:ebi-a-GCST004626	Weighted median	62	-0.00208145	0.0123947	0.866638	-0.026375	0.0222121	0.997921	0.97397	1.02246	yes
Eczema || id:GCST90244787	Myeloid white cell count || id:ebi-a-GCST004626	Weighted mode	60	0.00750598	0.0133168	0.57513	-0.0185949	0.0336068	1.00753	0.981577	1.03418	no
Eczema || id:GCST90244787	Myeloid white cell count || id:ebi-a-GCST004626	Weighted mode	62	0.00654765	0.0128957	0.613467	-0.0187279	0.0318232	1.00657	0.981446	1.03233	yes
Eczema || id:GCST90244787	Neutrophil count || id:GCST90002351	Inverse variance weighted	60	0.01809	0.0116874	0.121667	-0.00481738	0.0409974	1.01825	0.995194	1.04185	no
Eczema || id:GCST90244787	Neutrophil count || id:GCST90002351	Inverse variance weighted	62	0.0183932	0.0144081	0.201747	-0.00984665	0.0466331	1.01856	0.990202	1.04774	yes
Eczema || id:GCST90244787	Neutrophil count || id:GCST90002351	MR Egger	60	-0.00118792	0.0198987	0.952601	-0.0401893	0.0378135	0.998813	0.960608	1.03854	no
Eczema || id:GCST90244787	Neutrophil count || id:GCST90002351	MR Egger	62	-0.0116267	0.024589	0.638041	-0.0598212	0.0365677	0.988441	0.941933	1.03724	yes
Eczema || id:GCST90244787	Neutrophil count || id:GCST90002351	Simple mode	60	0.0410797	0.0177856	0.0244217	0.00621991	0.0759395	1.04194	1.00624	1.0789	no
Eczema || id:GCST90244787	Neutrophil count || id:GCST90002351	Simple mode	62	0.0390136	0.0174747	0.0292577	0.0047633	0.0732639	1.03978	1.00477	1.07601	yes
Eczema || id:GCST90244787	Neutrophil count || id:GCST90002351	Weighted median	60	-0.00088765	0.00687377	0.89725	-0.0143602	0.0125849	0.999113	0.985742	1.01266	no
Eczema || id:GCST90244787	Neutrophil count || id:GCST90002351	Weighted median	62	-0.00118695	0.00679367	0.861304	-0.0145026	0.0121286	0.998814	0.985602	1.0122	yes
Eczema || id:GCST90244787	Neutrophil count || id:GCST90002351	Weighted mode	60	0.00285642	0.00697373	0.683585	-0.0108121	0.0165249	1.00286	0.989246	1.01666	no
Eczema || id:GCST90244787	Neutrophil count || id:GCST90002351	Weighted mode	62	0.00438366	0.00660702	0.509519	-0.00856609	0.0173334	1.00439	0.99147	1.01748	yes
Eczema || id:GCST90244787	Neutrophil percentage of granulocytes || id:ebi-a-GCST004623	Inverse variance weighted	60	-0.114223	0.0272958	2.85605e-05	-0.167723	-0.0607236	0.892059	0.845588	0.941083	no
Eczema || id:GCST90244787	Neutrophil percentage of granulocytes || id:ebi-a-GCST004623	Inverse variance weighted	62	-0.110228	0.0265326	3.26073e-05	-0.162232	-0.0582245	0.89563	0.850244	0.943438	yes
Eczema || id:GCST90244787	Neutrophil percentage of granulocytes || id:ebi-a-GCST004623	MR Egger	60	-0.0263363	0.0445233	0.556472	-0.113602	0.0609293	0.974007	0.892613	1.06282	no
Eczema || id:GCST90244787	Neutrophil percentage of granulocytes || id:ebi-a-GCST004623	MR Egger	62	-0.0185347	0.0435065	0.671616	-0.103807	0.0667379	0.981636	0.901399	1.06902	yes
Eczema || id:GCST90244787	Neutrophil percentage of granulocytes || id:ebi-a-GCST004623	Simple mode	60	-0.0222595	0.0339399	0.514471	-0.0887817	0.0442628	0.977986	0.915045	1.04526	no
Eczema || id:GCST90244787	Neutrophil percentage of granulocytes || id:ebi-a-GCST004623	Simple mode	62	-0.0168435	0.0319896	0.60043	-0.0795432	0.0458562	0.983298	0.923538	1.04692	yes
Eczema || id:GCST90244787	Neutrophil percentage of granulocytes || id:ebi-a-GCST004623	Weighted median	60	-0.0253122	0.0170032	0.136574	-0.0586385	0.00801408	0.975005	0.943048	1.00805	no
Eczema || id:GCST90244787	Neutrophil percentage of granulocytes || id:ebi-a-GCST004623	Weighted median	62	-0.0166773	0.0163087	0.306498	-0.0486424	0.0152879	0.983461	0.952522	1.01541	yes
Eczema || id:GCST90244787	Neutrophil percentage of granulocytes || id:ebi-a-GCST004623	Weighted mode	60	-0.00968907	0.0124694	0.440247	-0.0341291	0.014751	0.990358	0.966447	1.01486	no
Eczema || id:GCST90244787	Neutrophil percentage of granulocytes || id:ebi-a-GCST004623	Weighted mode	62	-0.00432617	0.0119733	0.719111	-0.0277939	0.0191415	0.995683	0.972589	1.01933	yes
Eczema || id:GCST90244787	Neutrophil percentage of white cells || id:GCST90002399	Inverse variance weighted	60	0.00431463	0.01483	0.771098	-0.0247521	0.0333814	1.00432	0.975552	1.03394	no
Eczema || id:GCST90244787	Neutrophil percentage of white cells || id:GCST90002399	Inverse variance weighted	62	0.00723534	0.0148973	0.627192	-0.0219633	0.036434	1.00726	0.978276	1.03711	yes
Eczema || id:GCST90244787	Neutrophil percentage of white cells || id:GCST90002399	MR Egger	60	-0.00533645	0.0252554	0.833394	-0.0548371	0.0441641	0.994678	0.946639	1.04515	no
Eczema || id:GCST90244787	Neutrophil percentage of white cells || id:GCST90002399	MR Egger	62	-0.00688805	0.0255567	0.788454	-0.0569793	0.0432032	0.993136	0.944614	1.04415	yes
Eczema || id:GCST90244787	Neutrophil percentage of white cells || id:GCST90002399	Simple mode	60	-0.0152018	0.0169223	0.372662	-0.0483694	0.0179659	0.984913	0.952782	1.01813	no
Eczema || id:GCST90244787	Neutrophil percentage of white cells || id:GCST90002399	Simple mode	62	-0.0169044	0.0144449	0.246447	-0.0452164	0.0114077	0.983238	0.955791	1.01147	yes
Eczema || id:GCST90244787	Neutrophil percentage of white cells || id:GCST90002399	Weighted median	60	-0.00714974	0.00798349	0.370485	-0.0227974	0.00849791	0.992876	0.977461	1.00853	no
Eczema || id:GCST90244787	Neutrophil percentage of white cells || id:GCST90002399	Weighted median	62	-0.00869374	0.00823735	0.29124	-0.024839	0.00745147	0.991344	0.975467	1.00748	yes
Eczema || id:GCST90244787	Neutrophil percentage of white cells || id:GCST90002399	Weighted mode	60	-0.00648542	0.00725157	0.374771	-0.0206985	0.00772767	0.993536	0.979514	1.00776	no
Eczema || id:GCST90244787	Neutrophil percentage of white cells || id:GCST90002399	Weighted mode	62	-0.0082057	0.00708085	0.25103	-0.0220842	0.00567276	0.991828	0.978158	1.00569	yes
Eczema || id:GCST90244787	Sum basophil neutrophil counts || id:ebi-a-GCST004620	Inverse variance weighted	60	0.0241294	0.0140413	0.0857126	-0.00339153	0.0516504	1.02442	0.996614	1.05301	no
Eczema || id:GCST90244787	Sum basophil neutrophil counts || id:ebi-a-GCST004620	Inverse variance weighted	62	0.0238128	0.016036	0.137555	-0.00761778	0.0552433	1.0241	0.992411	1.0568	yes
Eczema || id:GCST90244787	Sum basophil neutrophil counts || id:ebi-a-GCST004620	MR Egger	60	0.00278144	0.0237974	0.907359	-0.0438615	0.0494243	1.00279	0.957087	1.05067	no
Eczema || id:GCST90244787	Sum basophil neutrophil counts || id:ebi-a-GCST004620	MR Egger	62	-0.0081608	0.0272569	0.765667	-0.0615842	0.0452626	0.991872	0.940274	1.0463	yes
Eczema || id:GCST90244787	Sum basophil neutrophil counts || id:ebi-a-GCST004620	Simple mode	60	0.000879672	0.0270918	0.974207	-0.0522202	0.0539796	1.00088	0.94912	1.05546	no
Eczema || id:GCST90244787	Sum basophil neutrophil counts || id:ebi-a-GCST004620	Simple mode	62	0.00520498	0.0265705	0.845345	-0.0468731	0.0572831	1.00522	0.954208	1.05896	yes
Eczema || id:GCST90244787	Sum basophil neutrophil counts || id:ebi-a-GCST004620	Weighted median	60	0.000596459	0.0124327	0.961736	-0.0237717	0.0249646	1.0006	0.976509	1.02528	no
Eczema || id:GCST90244787	Sum basophil neutrophil counts || id:ebi-a-GCST004620	Weighted median	62	0.00058664	0.0121991	0.961646	-0.0233236	0.0244969	1.00059	0.976946	1.0248	yes
Eczema || id:GCST90244787	Sum basophil neutrophil counts || id:ebi-a-GCST004620	Weighted mode	60	0.00735793	0.0120678	0.544392	-0.016295	0.0310109	1.00739	0.983837	1.0315	no
Eczema || id:GCST90244787	Sum basophil neutrophil counts || id:ebi-a-GCST004620	Weighted mode	62	0.00742448	0.0124194	0.552179	-0.0169176	0.0317666	1.00745	0.983225	1.03228	yes
Eczema || id:GCST90244787	Sum eosinophil basophil counts || id:ebi-a-GCST004624	Inverse variance weighted	60	0.134928	0.0289039	3.03909e-06	0.0782765	0.19158	1.14445	1.08142	1.21116	no
Eczema || id:GCST90244787	Sum eosinophil basophil counts || id:ebi-a-GCST004624	Inverse variance weighted	62	0.130696	0.0290848	7.00187e-06	0.0736902	0.187703	1.13962	1.07647	1.20647	yes
Eczema || id:GCST90244787	Sum eosinophil basophil counts || id:ebi-a-GCST004624	MR Egger	60	0.0298826	0.0464743	0.522763	-0.0612071	0.120972	1.03033	0.940628	1.12859	no
Eczema || id:GCST90244787	Sum eosinophil basophil counts || id:ebi-a-GCST004624	MR Egger	62	0.0161745	0.046884	0.731309	-0.0757182	0.108067	1.01631	0.927077	1.11412	yes
Eczema || id:GCST90244787	Sum eosinophil basophil counts || id:ebi-a-GCST004624	Simple mode	60	0.0585865	0.0495798	0.242082	-0.0385899	0.155763	1.06034	0.962145	1.16855	no
Eczema || id:GCST90244787	Sum eosinophil basophil counts || id:ebi-a-GCST004624	Simple mode	62	0.0550844	0.0528966	0.301819	-0.048593	0.158762	1.05663	0.952569	1.17206	yes
Eczema || id:GCST90244787	Sum eosinophil basophil counts || id:ebi-a-GCST004624	Weighted median	60	0.0371461	0.0205023	0.0700175	-0.0030385	0.0773307	1.03784	0.996966	1.0804	no
Eczema || id:GCST90244787	Sum eosinophil basophil counts || id:ebi-a-GCST004624	Weighted median	62	0.0297571	0.0196756	0.130435	-0.00880703	0.0683211	1.0302	0.991232	1.07071	yes
Eczema || id:GCST90244787	Sum eosinophil basophil counts || id:ebi-a-GCST004624	Weighted mode	60	0.0171599	0.0135778	0.211266	-0.00945265	0.0437724	1.01731	0.990592	1.04474	no
Eczema || id:GCST90244787	Sum eosinophil basophil counts || id:ebi-a-GCST004624	Weighted mode	62	0.0131085	0.0142984	0.362868	-0.0149164	0.0411334	1.01319	0.985194	1.04199	yes
Eczema || id:GCST90244787	Sum neutrophil eosinophil counts || id:ebi-a-GCST004613	Inverse variance weighted	60	0.0360978	0.0140392	0.0101342	0.00858097	0.0636146	1.03676	1.00862	1.06568	no
Eczema || id:GCST90244787	Sum neutrophil eosinophil counts || id:ebi-a-GCST004613	Inverse variance weighted	62	0.0350764	0.0164293	0.0327615	0.00287502	0.0672777	1.0357	1.00288	1.06959	yes
Eczema || id:GCST90244787	Sum neutrophil eosinophil counts || id:ebi-a-GCST004613	MR Egger	60	0.00594733	0.0235429	0.801458	-0.0401968	0.0520915	1.00597	0.9606	1.05347	no
Eczema || id:GCST90244787	Sum neutrophil eosinophil counts || id:ebi-a-GCST004613	MR Egger	62	-0.00651545	0.027629	0.814376	-0.0606683	0.0476374	0.993506	0.941135	1.04879	yes
Eczema || id:GCST90244787	Sum neutrophil eosinophil counts || id:ebi-a-GCST004613	Simple mode	60	0.00521235	0.0291164	0.858537	-0.0518558	0.0622805	1.00523	0.949466	1.06426	no
Eczema || id:GCST90244787	Sum neutrophil eosinophil counts || id:ebi-a-GCST004613	Simple mode	62	0.0052507	0.0277979	0.850808	-0.0492333	0.0597347	1.00526	0.951959	1.06155	yes
Eczema || id:GCST90244787	Sum neutrophil eosinophil counts || id:ebi-a-GCST004613	Weighted median	60	-0.000452876	0.0122724	0.970563	-0.0245067	0.023601	0.999547	0.975791	1.02388	no
Eczema || id:GCST90244787	Sum neutrophil eosinophil counts || id:ebi-a-GCST004613	Weighted median	62	-0.000552794	0.0121859	0.963818	-0.0244372	0.0233316	0.999447	0.975859	1.02361	yes
Eczema || id:GCST90244787	Sum neutrophil eosinophil counts || id:ebi-a-GCST004613	Weighted mode	60	0.00729371	0.0121845	0.551726	-0.0165879	0.0311753	1.00732	0.983549	1.03167	no
Eczema || id:GCST90244787	Sum neutrophil eosinophil counts || id:ebi-a-GCST004613	Weighted mode	62	0.00746646	0.0124258	0.550144	-0.0168881	0.031821	1.00749	0.983254	1.03233	yes
Eczema || id:GCST90244787	White blood cell count || id:GCST90002374	Inverse variance weighted	60	0.0226537	0.0135425	0.0943701	-0.00388965	0.0491971	1.02291	0.996118	1.05043	no
Eczema || id:GCST90244787	White blood cell count || id:GCST90002374	Inverse variance weighted	62	0.0215552	0.0159305	0.176033	-0.00966869	0.052779	1.02179	0.990378	1.0542	yes
Eczema || id:GCST90244787	White blood cell count || id:GCST90002374	MR Egger	60	0.00379251	0.0231376	0.870371	-0.0415572	0.0491422	1.0038	0.959294	1.05037	no
Eczema || id:GCST90244787	White blood cell count || id:GCST90002374	MR Egger	62	-0.00869815	0.0272853	0.750997	-0.0621774	0.0447811	0.99134	0.939716	1.0458	yes
Eczema || id:GCST90244787	White blood cell count || id:GCST90002374	Simple mode	60	0.0342303	0.0175541	0.0559347	-0.000175811	0.0686365	1.03482	0.999824	1.07105	no
Eczema || id:GCST90244787	White blood cell count || id:GCST90002374	Simple mode	62	0.0353975	0.01737	0.045908	0.00135227	0.0694428	1.03603	1.00135	1.07191	yes
Eczema || id:GCST90244787	White blood cell count || id:GCST90002374	Weighted median	60	0.00208285	0.00656133	0.750907	-0.0107773	0.014943	1.00209	0.989281	1.01506	no
Eczema || id:GCST90244787	White blood cell count || id:GCST90002374	Weighted median	62	0.00194785	0.0067887	0.77417	-0.011358	0.0152537	1.00195	0.988706	1.01537	yes
Eczema || id:GCST90244787	White blood cell count || id:GCST90002374	Weighted mode	60	0.00852214	0.00648136	0.193642	-0.00418133	0.0212256	1.00856	0.995827	1.02145	no
Eczema || id:GCST90244787	White blood cell count || id:GCST90002374	Weighted mode	62	0.00843535	0.00715773	0.243176	-0.0055938	0.0224645	1.00847	0.994422	1.02272	yes
Eczema || id:L12_ATOPIC	Basophil count || id:GCST90002292	Inverse variance weighted	42	0.00493201	0.00987584	0.617496	-0.0144246	0.0242887	1.00494	0.985679	1.02459	no
Eczema || id:L12_ATOPIC	Basophil count || id:GCST90002292	Inverse variance weighted	44	0.00231571	0.0114852	0.840209	-0.0201952	0.0248266	1.00232	0.980007	1.02514	yes
Eczema || id:L12_ATOPIC	Basophil count || id:GCST90002292	MR Egger	42	0.00195043	0.0265344	0.94177	-0.050057	0.0539579	1.00195	0.951175	1.05544	no
Eczema || id:L12_ATOPIC	Basophil count || id:GCST90002292	MR Egger	44	-0.0114741	0.0313783	0.716447	-0.0729756	0.0500274	0.988591	0.929624	1.0513	yes
Eczema || id:L12_ATOPIC	Basophil count || id:GCST90002292	Simple mode	42	-0.00475408	0.0110722	0.6699	-0.0264555	0.0169473	0.995257	0.973891	1.01709	no
Eczema || id:L12_ATOPIC	Basophil count || id:GCST90002292	Simple mode	44	-0.00490464	0.0110128	0.658294	-0.0264897	0.0166804	0.995107	0.973858	1.01682	yes
Eczema || id:L12_ATOPIC	Basophil count || id:GCST90002292	Weighted median	42	-0.00337662	0.00742706	0.649369	-0.0179337	0.0111804	0.996629	0.982226	1.01124	no
Eczema || id:L12_ATOPIC	Basophil count || id:GCST90002292	Weighted median	44	-0.00342012	0.00745212	0.646272	-0.0180263	0.011186	0.996586	0.982135	1.01125	yes
Eczema || id:L12_ATOPIC	Basophil count || id:GCST90002292	Weighted mode	42	-0.01321	0.0110427	0.238467	-0.0348537	0.00843375	0.986877	0.965747	1.00847	no
Eczema || id:L12_ATOPIC	Basophil count || id:GCST90002292	Weighted mode	44	-0.0122108	0.0105978	0.255605	-0.0329826	0.00856095	0.987863	0.967555	1.0086	yes
Eczema || id:L12_ATOPIC	Basophil percentage of granulocytes || id:ebi-a-GCST004634	Inverse variance weighted	40	0.00130605	0.0111418	0.906685	-0.0205318	0.0231439	1.00131	0.979678	1.02341	no
Eczema || id:L12_ATOPIC	Basophil percentage of granulocytes || id:ebi-a-GCST004634	Inverse variance weighted	42	-0.00206262	0.0109677	0.850827	-0.0235594	0.0194341	0.99794	0.976716	1.01962	yes
Eczema || id:L12_ATOPIC	Basophil percentage of granulocytes || id:ebi-a-GCST004634	MR Egger	40	0.0233466	0.0257992	0.371202	-0.0272198	0.073913	1.02362	0.973147	1.07671	no
Eczema || id:L12_ATOPIC	Basophil percentage of granulocytes || id:ebi-a-GCST004634	MR Egger	42	0.0244997	0.0258306	0.348582	-0.0261282	0.0751276	1.0248	0.97421	1.07802	yes
Eczema || id:L12_ATOPIC	Basophil percentage of granulocytes || id:ebi-a-GCST004634	Simple mode	40	0.00959233	0.0252762	0.706375	-0.039949	0.0591336	1.00964	0.960838	1.06092	no
Eczema || id:L12_ATOPIC	Basophil percentage of granulocytes || id:ebi-a-GCST004634	Simple mode	42	0.00307912	0.025773	0.905486	-0.0474359	0.0535941	1.00308	0.953672	1.05506	yes
Eczema || id:L12_ATOPIC	Basophil percentage of granulocytes || id:ebi-a-GCST004634	Weighted median	40	0.0148306	0.0106115	0.162234	-0.00596794	0.0356291	1.01494	0.99405	1.03627	no
Eczema || id:L12_ATOPIC	Basophil percentage of granulocytes || id:ebi-a-GCST004634	Weighted median	42	0.0138683	0.010472	0.185398	-0.00665689	0.0343935	1.01396	0.993365	1.03499	yes
Eczema || id:L12_ATOPIC	Basophil percentage of granulocytes || id:ebi-a-GCST004634	Weighted mode	40	0.00351959	0.02372	0.882807	-0.0429715	0.0500107	1.00353	0.957939	1.05128	no
Eczema || id:L12_ATOPIC	Basophil percentage of granulocytes || id:ebi-a-GCST004634	Weighted mode	42	-0.00315629	0.0238536	0.895379	-0.0499094	0.0435968	0.996849	0.951316	1.04456	yes
Eczema || id:L12_ATOPIC	Basophil percentage of white cells || id:GCST90002380	Inverse variance weighted	41	-0.00371632	0.00727019	0.60923	-0.0179659	0.0105332	0.996291	0.982195	1.01059	no
Eczema || id:L12_ATOPIC	Basophil percentage of white cells || id:GCST90002380	Inverse variance weighted	43	-0.00473697	0.0069688	0.496669	-0.0183958	0.00892188	0.995274	0.981772	1.00896	yes
Eczema || id:L12_ATOPIC	Basophil percentage of white cells || id:GCST90002380	MR Egger	41	-0.00743019	0.0196093	0.706809	-0.0458644	0.031004	0.992597	0.955171	1.03149	no
Eczema || id:L12_ATOPIC	Basophil percentage of white cells || id:GCST90002380	MR Egger	43	-0.00649333	0.0191922	0.73684	-0.04411	0.0311234	0.993528	0.956849	1.03161	yes
Eczema || id:L12_ATOPIC	Basophil percentage of white cells || id:GCST90002380	Simple mode	41	-0.0164493	0.0136202	0.23425	-0.0431448	0.0102463	0.983685	0.957773	1.0103	no
Eczema || id:L12_ATOPIC	Basophil percentage of white cells || id:GCST90002380	Simple mode	43	-0.0179538	0.0131445	0.179247	-0.0437171	0.00780943	0.982206	0.957225	1.00784	yes
Eczema || id:L12_ATOPIC	Basophil percentage of white cells || id:GCST90002380	Weighted median	41	-0.0031174	0.00730206	0.669437	-0.0174294	0.0111946	0.996887	0.982722	1.01126	no
Eczema || id:L12_ATOPIC	Basophil percentage of white cells || id:GCST90002380	Weighted median	43	-0.00463284	0.00668013	0.48798	-0.0177259	0.00846022	0.995378	0.98243	1.0085	yes
Eczema || id:L12_ATOPIC	Basophil percentage of white cells || id:GCST90002380	Weighted mode	41	-0.0116731	0.0126702	0.362416	-0.0365067	0.0131605	0.988395	0.964152	1.01325	no
Eczema || id:L12_ATOPIC	Basophil percentage of white cells || id:GCST90002380	Weighted mode	43	-0.0132024	0.0135762	0.336386	-0.0398117	0.0134069	0.986884	0.96097	1.0135	yes
Eczema || id:L12_ATOPIC	Eosinophil count || id:GCST90002298	Inverse variance weighted	42	0.106408	0.0239454	8.83923e-06	0.059475	0.153341	1.11228	1.06128	1.16572	no
Eczema || id:L12_ATOPIC	Eosinophil count || id:GCST90002298	Inverse variance weighted	44	0.0981039	0.0249645	8.50381e-05	0.0491735	0.147034	1.10308	1.0504	1.15839	yes
Eczema || id:L12_ATOPIC	Eosinophil count || id:GCST90002298	MR Egger	42	0.0631925	0.063867	0.328397	-0.0619869	0.188372	1.06523	0.939895	1.20728	no
Eczema || id:L12_ATOPIC	Eosinophil count || id:GCST90002298	MR Egger	44	0.042755	0.0677164	0.531212	-0.0899691	0.175479	1.04368	0.913959	1.19182	yes
Eczema || id:L12_ATOPIC	Eosinophil count || id:GCST90002298	Simple mode	42	0.0972703	0.0214791	5.03513e-05	0.0551712	0.139369	1.10216	1.05672	1.14955	no
Eczema || id:L12_ATOPIC	Eosinophil count || id:GCST90002298	Simple mode	44	0.0939102	0.0187157	9.55156e-06	0.0572274	0.130593	1.09846	1.0589	1.1395	yes
Eczema || id:L12_ATOPIC	Eosinophil count || id:GCST90002298	Weighted median	42	0.0213465	0.0122536	0.0814975	-0.00267051	0.0453635	1.02158	0.997333	1.04641	no
Eczema || id:L12_ATOPIC	Eosinophil count || id:GCST90002298	Weighted median	44	0.0206333	0.0116478	0.0764892	-0.00219643	0.043463	1.02085	0.997806	1.04442	yes
Eczema || id:L12_ATOPIC	Eosinophil count || id:GCST90002298	Weighted mode	42	0.0170099	0.0135484	0.21641	-0.00954502	0.0435648	1.01716	0.9905	1.04453	no
Eczema || id:L12_ATOPIC	Eosinophil count || id:GCST90002298	Weighted mode	44	0.02246	0.0129912	0.0910091	-0.0030028	0.0479228	1.02271	0.997002	1.04909	yes
Eczema || id:L12_ATOPIC	Eosinophil percentage of granulocytes || id:ebi-a-GCST004617	Inverse variance weighted	40	0.0948462	0.0227434	3.04228e-05	0.0502692	0.139423	1.09949	1.05155	1.14961	no
Eczema || id:L12_ATOPIC	Eosinophil percentage of granulocytes || id:ebi-a-GCST004617	Inverse variance weighted	42	0.0872546	0.0224779	0.000103686	0.0431979	0.131311	1.09117	1.04414	1.14032	yes
Eczema || id:L12_ATOPIC	Eosinophil percentage of granulocytes || id:ebi-a-GCST004617	MR Egger	40	0.0358732	0.0521842	0.495984	-0.0664079	0.138154	1.03652	0.935749	1.14815	no
Eczema || id:L12_ATOPIC	Eosinophil percentage of granulocytes || id:ebi-a-GCST004617	MR Egger	42	0.0282958	0.0527599	0.594712	-0.0751136	0.131705	1.0287	0.927638	1.14077	yes
Eczema || id:L12_ATOPIC	Eosinophil percentage of granulocytes || id:ebi-a-GCST004617	Simple mode	40	0.0610102	0.0277303	0.0337886	0.00665885	0.115361	1.06291	1.00668	1.12228	no
Eczema || id:L12_ATOPIC	Eosinophil percentage of granulocytes || id:ebi-a-GCST004617	Simple mode	42	0.0689013	0.0302047	0.0278044	0.00970011	0.128102	1.07133	1.00975	1.13667	yes
Eczema || id:L12_ATOPIC	Eosinophil percentage of granulocytes || id:ebi-a-GCST004617	Weighted median	40	0.0460784	0.0139408	0.000948785	0.0187544	0.0734024	1.04716	1.01893	1.07616	no
Eczema || id:L12_ATOPIC	Eosinophil percentage of granulocytes || id:ebi-a-GCST004617	Weighted median	42	0.0352896	0.0141096	0.0123807	0.00763477	0.0629445	1.03592	1.00766	1.06497	yes
Eczema || id:L12_ATOPIC	Eosinophil percentage of granulocytes || id:ebi-a-GCST004617	Weighted mode	40	0.0217089	0.0134935	0.115718	-0.0047384	0.0481563	1.02195	0.995273	1.04933	no
Eczema || id:L12_ATOPIC	Eosinophil percentage of granulocytes || id:ebi-a-GCST004617	Weighted mode	42	0.0218537	0.0159095	0.177022	-0.00932892	0.0530363	1.02209	0.990714	1.05447	yes
Eczema || id:L12_ATOPIC	Eosinophil percentage of white cells || id:GCST90002382	Inverse variance weighted	41	0.103361	0.0231414	7.95046e-06	0.0580042	0.148719	1.10889	1.05972	1.16035	no
Eczema || id:L12_ATOPIC	Eosinophil percentage of white cells || id:GCST90002382	Inverse variance weighted	43	0.0944702	0.0227525	3.29482e-05	0.0498752	0.139065	1.09908	1.05114	1.1492	yes
Eczema || id:L12_ATOPIC	Eosinophil percentage of white cells || id:GCST90002382	MR Egger	41	0.0564072	0.0618982	0.367741	-0.0649132	0.177728	1.05803	0.937149	1.1945	no
Eczema || id:L12_ATOPIC	Eosinophil percentage of white cells || id:GCST90002382	MR Egger	43	0.0482032	0.0621627	0.442532	-0.0736357	0.170042	1.04938	0.92901	1.18535	yes
Eczema || id:L12_ATOPIC	Eosinophil percentage of white cells || id:GCST90002382	Simple mode	41	0.10227	0.0244747	0.00015468	0.0542996	0.150241	1.10768	1.0558	1.16211	no
Eczema || id:L12_ATOPIC	Eosinophil percentage of white cells || id:GCST90002382	Simple mode	43	0.0946962	0.0279374	0.00153313	0.039939	0.149453	1.09932	1.04075	1.1612	yes
Eczema || id:L12_ATOPIC	Eosinophil percentage of white cells || id:GCST90002382	Weighted median	41	0.0487684	0.0130369	0.000183438	0.023216	0.0743207	1.04998	1.02349	1.07715	no
Eczema || id:L12_ATOPIC	Eosinophil percentage of white cells || id:GCST90002382	Weighted median	43	0.0291194	0.0123564	0.018442	0.00490083	0.053338	1.02955	1.00491	1.05479	yes
Eczema || id:L12_ATOPIC	Eosinophil percentage of white cells || id:GCST90002382	Weighted mode	41	0.0168826	0.0124425	0.182435	-0.0075046	0.0412699	1.01703	0.992523	1.04213	no
Eczema || id:L12_ATOPIC	Eosinophil percentage of white cells || id:GCST90002382	Weighted mode	43	0.0080312	0.0141628	0.57369	-0.0197279	0.0357903	1.00806	0.980465	1.03644	yes
Eczema || id:L12_ATOPIC	Granulocyte count || id:ebi-a-GCST004614	Inverse variance weighted	40	0.0228438	0.0101976	0.0250826	0.00285662	0.0428311	1.02311	1.00286	1.04376	no
Eczema || id:L12_ATOPIC	Granulocyte count || id:ebi-a-GCST004614	Inverse variance weighted	42	0.0216118	0.016882	0.200487	-0.011477	0.0547005	1.02185	0.988589	1.05622	yes
Eczema || id:L12_ATOPIC	Granulocyte count || id:ebi-a-GCST004614	MR Egger	40	0.0311733	0.0238231	0.198553	-0.0155201	0.0778666	1.03166	0.9846	1.08098	no
Eczema || id:L12_ATOPIC	Granulocyte count || id:ebi-a-GCST004614	MR Egger	42	0.0111245	0.0403194	0.784039	-0.0679015	0.0901505	1.01119	0.934352	1.09434	yes
Eczema || id:L12_ATOPIC	Granulocyte count || id:ebi-a-GCST004614	Simple mode	40	0.042965	0.0228521	0.0675747	-0.00182519	0.0877552	1.0439	0.998176	1.09172	no
Eczema || id:L12_ATOPIC	Granulocyte count || id:ebi-a-GCST004614	Simple mode	42	0.0405962	0.021282	0.063472	-0.00111643	0.0823089	1.04143	0.998884	1.08579	yes
Eczema || id:L12_ATOPIC	Granulocyte count || id:ebi-a-GCST004614	Weighted median	40	0.0161685	0.0106592	0.129303	-0.00472355	0.0370606	1.0163	0.995288	1.03776	no
Eczema || id:L12_ATOPIC	Granulocyte count || id:ebi-a-GCST004614	Weighted median	42	0.0129546	0.010351	0.210741	-0.00733335	0.0332425	1.01304	0.992693	1.0338	yes
Eczema || id:L12_ATOPIC	Granulocyte count || id:ebi-a-GCST004614	Weighted mode	40	0.00297136	0.0157896	0.851707	-0.0279762	0.033919	1.00298	0.972411	1.0345	no
Eczema || id:L12_ATOPIC	Granulocyte count || id:ebi-a-GCST004614	Weighted mode	42	0.0053044	0.0148639	0.723023	-0.0238288	0.0344376	1.00532	0.976453	1.03504	yes
Eczema || id:L12_ATOPIC	Granulocyte percentage of myeloid white cells || id:ebi-a-GCST004608	Inverse variance weighted	40	0.0204527	0.0106915	0.0557494	-0.000502612	0.041408	1.02066	0.999498	1.04228	no
Eczema || id:L12_ATOPIC	Granulocyte percentage of myeloid white cells || id:ebi-a-GCST004608	Inverse variance weighted	42	0.0180278	0.0102951	0.0799275	-0.00215057	0.0382062	1.01819	0.997852	1.03895	yes
Eczema || id:L12_ATOPIC	Granulocyte percentage of myeloid white cells || id:ebi-a-GCST004608	MR Egger	40	0.0100852	0.0249596	0.688433	-0.0388356	0.059006	1.01014	0.961909	1.06078	no
Eczema || id:L12_ATOPIC	Granulocyte percentage of myeloid white cells || id:ebi-a-GCST004608	MR Egger	42	0.00843724	0.0245586	0.73298	-0.0396975	0.056572	1.00847	0.96108	1.0582	yes
Eczema || id:L12_ATOPIC	Granulocyte percentage of myeloid white cells || id:ebi-a-GCST004608	Simple mode	40	0.0261762	0.0221028	0.243465	-0.0171453	0.0694977	1.02652	0.983001	1.07197	no
Eczema || id:L12_ATOPIC	Granulocyte percentage of myeloid white cells || id:ebi-a-GCST004608	Simple mode	42	0.0200135	0.0230097	0.389482	-0.0250855	0.0651124	1.02022	0.975227	1.06728	yes
Eczema || id:L12_ATOPIC	Granulocyte percentage of myeloid white cells || id:ebi-a-GCST004608	Weighted median	40	0.0194121	0.0109642	0.0766445	-0.00207777	0.0409021	1.0196	0.997924	1.04175	no
Eczema || id:L12_ATOPIC	Granulocyte percentage of myeloid white cells || id:ebi-a-GCST004608	Weighted median	42	0.0178429	0.0107189	0.0959873	-0.00316608	0.0388519	1.018	0.996839	1.03962	yes
Eczema || id:L12_ATOPIC	Granulocyte percentage of myeloid white cells || id:ebi-a-GCST004608	Weighted mode	40	0.0164409	0.0178472	0.362609	-0.0185396	0.0514214	1.01658	0.981631	1.05277	no
Eczema || id:L12_ATOPIC	Granulocyte percentage of myeloid white cells || id:ebi-a-GCST004608	Weighted mode	42	0.0115149	0.0190967	0.549841	-0.0259145	0.0489444	1.01158	0.974418	1.05016	yes
Eczema || id:L12_ATOPIC	Lymphocyte count || id:GCST90002316	Inverse variance weighted	42	-0.00897315	0.0167094	0.591259	-0.0417236	0.0237773	0.991067	0.959135	1.02406	no
Eczema || id:L12_ATOPIC	Lymphocyte count || id:GCST90002316	Inverse variance weighted	44	-0.0131686	0.0247951	0.59535	-0.0617671	0.0354298	0.986918	0.940102	1.03606	yes
Eczema || id:L12_ATOPIC	Lymphocyte count || id:GCST90002316	MR Egger	42	-0.00941912	0.0451678	0.835869	-0.097948	0.0791097	0.990625	0.906696	1.08232	no
Eczema || id:L12_ATOPIC	Lymphocyte count || id:GCST90002316	MR Egger	44	-0.0475907	0.068067	0.488298	-0.181002	0.0858206	0.953524	0.834434	1.08961	yes
Eczema || id:L12_ATOPIC	Lymphocyte count || id:GCST90002316	Simple mode	42	-0.00823312	0.0111396	0.464067	-0.0300668	0.0136006	0.991801	0.970381	1.01369	no
Eczema || id:L12_ATOPIC	Lymphocyte count || id:GCST90002316	Simple mode	44	-0.00803654	0.0113139	0.481339	-0.0302118	0.0141388	0.991996	0.97024	1.01424	yes
Eczema || id:L12_ATOPIC	Lymphocyte count || id:GCST90002316	Weighted median	42	-0.00143362	0.00740896	0.846569	-0.0159552	0.0130879	0.998567	0.984171	1.01317	no
Eczema || id:L12_ATOPIC	Lymphocyte count || id:GCST90002316	Weighted median	44	-0.00158078	0.00732358	0.829106	-0.015935	0.0127734	0.99842	0.984191	1.01286	yes
Eczema || id:L12_ATOPIC	Lymphocyte count || id:GCST90002316	Weighted mode	42	-0.00823312	0.00861392	0.344779	-0.0251164	0.00865017	0.991801	0.975196	1.00869	no
Eczema || id:L12_ATOPIC	Lymphocyte count || id:GCST90002316	Weighted mode	44	-0.00803654	0.00879346	0.365854	-0.0252717	0.00919865	0.991996	0.975045	1.00924	yes
Eczema || id:L12_ATOPIC	Lymphocyte percentage of white cells || id:GCST90002389	Inverse variance weighted	41	-0.0257854	0.0152648	0.0911793	-0.0557043	0.00413355	0.974544	0.945819	1.00414	no
Eczema || id:L12_ATOPIC	Lymphocyte percentage of white cells || id:GCST90002389	Inverse variance weighted	43	-0.0288063	0.0149691	0.0543062	-0.0581458	0.000533111	0.971605	0.943512	1.00053	yes
Eczema || id:L12_ATOPIC	Lymphocyte percentage of white cells || id:GCST90002389	MR Egger	41	-0.0314667	0.0411587	0.449158	-0.112138	0.0492043	0.969023	0.893921	1.05043	no
Eczema || id:L12_ATOPIC	Lymphocyte percentage of white cells || id:GCST90002389	MR Egger	43	-0.0394574	0.0411677	0.343452	-0.120146	0.0412313	0.961311	0.886791	1.04209	yes
Eczema || id:L12_ATOPIC	Lymphocyte percentage of white cells || id:GCST90002389	Simple mode	41	0.0136607	0.0175262	0.440307	-0.0206907	0.048012	1.01375	0.979522	1.04918	no
Eczema || id:L12_ATOPIC	Lymphocyte percentage of white cells || id:GCST90002389	Simple mode	43	0.0229725	0.01702	0.18433	-0.0103867	0.0563317	1.02324	0.989667	1.05795	yes
Eczema || id:L12_ATOPIC	Lymphocyte percentage of white cells || id:GCST90002389	Weighted median	41	0.00675406	0.00827701	0.414499	-0.00946889	0.022977	1.00678	0.990576	1.02324	no
Eczema || id:L12_ATOPIC	Lymphocyte percentage of white cells || id:GCST90002389	Weighted median	43	0.00602515	0.00835468	0.470804	-0.01035	0.0224003	1.00604	0.989703	1.02265	yes
Eczema || id:L12_ATOPIC	Lymphocyte percentage of white cells || id:GCST90002389	Weighted mode	41	0.0163652	0.0102371	0.117775	-0.00369945	0.0364298	1.0165	0.996307	1.0371	no
Eczema || id:L12_ATOPIC	Lymphocyte percentage of white cells || id:GCST90002389	Weighted mode	43	0.0189268	0.00997462	0.0646508	-0.000623425	0.0384771	1.01911	0.999377	1.03923	yes
Eczema || id:L12_ATOPIC	Monocyte count || id:GCST90002340	Inverse variance weighted	42	-0.00107969	0.00765868	0.887889	-0.0160907	0.0139313	0.998921	0.984038	1.01403	no
Eczema || id:L12_ATOPIC	Monocyte count || id:GCST90002340	Inverse variance weighted	44	0.000908739	0.0122472	0.940852	-0.0230959	0.0249133	1.00091	0.977169	1.02523	yes
Eczema || id:L12_ATOPIC	Monocyte count || id:GCST90002340	MR Egger	42	0.0169302	0.0223646	0.45348	-0.0269044	0.0607648	1.01707	0.973454	1.06265	no
Eczema || id:L12_ATOPIC	Monocyte count || id:GCST90002340	MR Egger	44	-0.00113793	0.0366037	0.975347	-0.0728812	0.0706054	0.998863	0.929711	1.07316	yes
Eczema || id:L12_ATOPIC	Monocyte count || id:GCST90002340	Simple mode	42	-0.0114302	0.0180691	0.530519	-0.0468457	0.0239853	0.988635	0.954235	1.02428	no
Eczema || id:L12_ATOPIC	Monocyte count || id:GCST90002340	Simple mode	44	-0.0100713	0.0171255	0.55955	-0.0436373	0.0234948	0.989979	0.957301	1.02377	yes
Eczema || id:L12_ATOPIC	Monocyte count || id:GCST90002340	Weighted median	42	-0.000783387	0.00674372	0.907521	-0.0140011	0.0124343	0.999217	0.986096	1.01251	no
Eczema || id:L12_ATOPIC	Monocyte count || id:GCST90002340	Weighted median	44	-0.00102226	0.00635563	0.872216	-0.0134793	0.0114348	0.998978	0.986611	1.0115	yes
Eczema || id:L12_ATOPIC	Monocyte count || id:GCST90002340	Weighted mode	42	-0.00967585	0.00746139	0.201955	-0.0243002	0.00494847	0.990371	0.975993	1.00496	no
Eczema || id:L12_ATOPIC	Monocyte count || id:GCST90002340	Weighted mode	44	-0.00831352	0.00762287	0.281522	-0.0232543	0.00662731	0.991721	0.977014	1.00665	yes
Eczema || id:L12_ATOPIC	Monocyte percentage of white cells || id:GCST90002394	Inverse variance weighted	41	-0.013555	0.0122423	0.268196	-0.03755	0.0104399	0.986536	0.963146	1.01049	no
Eczema || id:L12_ATOPIC	Monocyte percentage of white cells || id:GCST90002394	Inverse variance weighted	43	-0.00889069	0.0128751	0.489858	-0.0341259	0.0163445	0.991149	0.96645	1.01648	yes
Eczema || id:L12_ATOPIC	Monocyte percentage of white cells || id:GCST90002394	MR Egger	41	0.00764621	0.0327965	0.816871	-0.0566349	0.0719273	1.00768	0.944939	1.07458	no
Eczema || id:L12_ATOPIC	Monocyte percentage of white cells || id:GCST90002394	MR Egger	43	0.0191363	0.0351082	0.588661	-0.0496757	0.0879483	1.01932	0.951538	1.09193	yes
Eczema || id:L12_ATOPIC	Monocyte percentage of white cells || id:GCST90002394	Simple mode	41	-0.00360194	0.0120828	0.767166	-0.0272842	0.0200803	0.996405	0.973085	1.02028	no
Eczema || id:L12_ATOPIC	Monocyte percentage of white cells || id:GCST90002394	Simple mode	43	-0.00340098	0.0130113	0.795072	-0.0289032	0.0221012	0.996605	0.971511	1.02235	yes
Eczema || id:L12_ATOPIC	Monocyte percentage of white cells || id:GCST90002394	Weighted median	41	-0.0120146	0.00707321	0.089394	-0.0258781	0.00184892	0.988057	0.974454	1.00185	no
Eczema || id:L12_ATOPIC	Monocyte percentage of white cells || id:GCST90002394	Weighted median	43	-0.0112308	0.00742888	0.130591	-0.0257914	0.00332981	0.988832	0.974538	1.00334	yes
Eczema || id:L12_ATOPIC	Monocyte percentage of white cells || id:GCST90002394	Weighted mode	41	-0.0131267	0.0082218	0.118233	-0.0292414	0.00298807	0.986959	0.971182	1.00299	no
Eczema || id:L12_ATOPIC	Monocyte percentage of white cells || id:GCST90002394	Weighted mode	43	-0.0130729	0.00772714	0.0980883	-0.0282181	0.00207227	0.987012	0.972176	1.00207	yes
Eczema || id:L12_ATOPIC	Myeloid white cell count || id:ebi-a-GCST004626	Inverse variance weighted	40	0.0212281	0.0100476	0.0346214	0.00153485	0.0409213	1.02145	1.00154	1.04177	no
Eczema || id:L12_ATOPIC	Myeloid white cell count || id:ebi-a-GCST004626	Inverse variance weighted	42	0.0204043	0.0174684	0.242781	-0.0138339	0.0546424	1.02061	0.986261	1.05616	yes
Eczema || id:L12_ATOPIC	Myeloid white cell count || id:ebi-a-GCST004626	MR Egger	40	0.0308077	0.0234524	0.196848	-0.015159	0.0767745	1.03129	0.984955	1.0798	no
Eczema || id:L12_ATOPIC	Myeloid white cell count || id:ebi-a-GCST004626	MR Egger	42	0.00975547	0.0417154	0.816288	-0.0720067	0.0915176	1.0098	0.930525	1.09584	yes
Eczema || id:L12_ATOPIC	Myeloid white cell count || id:ebi-a-GCST004626	Simple mode	40	0.0354583	0.0236722	0.142213	-0.0109392	0.0818559	1.03609	0.98912	1.0853	no
Eczema || id:L12_ATOPIC	Myeloid white cell count || id:ebi-a-GCST004626	Simple mode	42	0.0347508	0.0217458	0.117711	-0.0078709	0.0773725	1.03536	0.99216	1.08044	yes
Eczema || id:L12_ATOPIC	Myeloid white cell count || id:ebi-a-GCST004626	Weighted median	40	0.0118238	0.0106719	0.267887	-0.00909305	0.0327406	1.01189	0.990948	1.03328	no
Eczema || id:L12_ATOPIC	Myeloid white cell count || id:ebi-a-GCST004626	Weighted median	42	0.00973981	0.0105927	0.357843	-0.0110219	0.0305015	1.00979	0.989039	1.03097	yes
Eczema || id:L12_ATOPIC	Myeloid white cell count || id:ebi-a-GCST004626	Weighted mode	40	0.00873335	0.0158435	0.584623	-0.0223199	0.0397866	1.00877	0.977927	1.04059	no
Eczema || id:L12_ATOPIC	Myeloid white cell count || id:ebi-a-GCST004626	Weighted mode	42	0.0102087	0.015326	0.509074	-0.0198302	0.0402477	1.01026	0.980365	1.04107	yes
Eczema || id:L12_ATOPIC	Neutrophil count || id:GCST90002351	Inverse variance weighted	42	0.0142973	0.00891033	0.108586	-0.00316691	0.0317616	1.0144	0.996838	1.03227	no
Eczema || id:L12_ATOPIC	Neutrophil count || id:GCST90002351	Inverse variance weighted	44	0.0141346	0.0163022	0.385922	-0.0178177	0.046087	1.01424	0.98234	1.04717	yes
Eczema || id:L12_ATOPIC	Neutrophil count || id:GCST90002351	MR Egger	42	0.0180812	0.0240707	0.456947	-0.0290974	0.0652598	1.01825	0.971322	1.06744	no
Eczema || id:L12_ATOPIC	Neutrophil count || id:GCST90002351	MR Egger	44	-0.00869638	0.0447446	0.846834	-0.0963959	0.0790031	0.991341	0.908104	1.08221	yes
Eczema || id:L12_ATOPIC	Neutrophil count || id:GCST90002351	Simple mode	42	0.0148057	0.0123015	0.235659	-0.00930521	0.0389166	1.01492	0.990738	1.03968	no
Eczema || id:L12_ATOPIC	Neutrophil count || id:GCST90002351	Simple mode	44	0.0149118	0.0106547	0.168818	-0.00597127	0.035795	1.01502	0.994047	1.03644	yes
Eczema || id:L12_ATOPIC	Neutrophil count || id:GCST90002351	Weighted median	42	0.0134305	0.00651921	0.0393854	0.00065282	0.0262081	1.01352	1.00065	1.02655	no
Eczema || id:L12_ATOPIC	Neutrophil count || id:GCST90002351	Weighted median	44	0.0130901	0.00665731	0.049266	4.1823e-05	0.0261385	1.01318	1.00004	1.02648	yes
Eczema || id:L12_ATOPIC	Neutrophil count || id:GCST90002351	Weighted mode	42	0.01315	0.0119988	0.279501	-0.0103677	0.0366677	1.01324	0.989686	1.03735	no
Eczema || id:L12_ATOPIC	Neutrophil count || id:GCST90002351	Weighted mode	44	0.0129716	0.012105	0.289881	-0.0107541	0.0366973	1.01306	0.989303	1.03738	yes
Eczema || id:L12_ATOPIC	Neutrophil percentage of granulocytes || id:ebi-a-GCST004623	Inverse variance weighted	40	-0.0880559	0.022239	7.50956e-05	-0.131644	-0.0444676	0.91571	0.876653	0.956507	no
Eczema || id:L12_ATOPIC	Neutrophil percentage of granulocytes || id:ebi-a-GCST004623	Inverse variance weighted	42	-0.0804613	0.0219255	0.000242778	-0.123435	-0.0374873	0.922691	0.883879	0.963207	yes
Eczema || id:L12_ATOPIC	Neutrophil percentage of granulocytes || id:ebi-a-GCST004623	MR Egger	40	-0.0416252	0.051397	0.423054	-0.142363	0.0591129	0.959229	0.867306	1.06089	no
Eczema || id:L12_ATOPIC	Neutrophil percentage of granulocytes || id:ebi-a-GCST004623	MR Egger	42	-0.0348081	0.0518247	0.505666	-0.136384	0.0667682	0.965791	0.872507	1.06905	yes
Eczema || id:L12_ATOPIC	Neutrophil percentage of granulocytes || id:ebi-a-GCST004623	Simple mode	40	-0.0695795	0.0348203	0.0526964	-0.137827	-0.00133179	0.932786	0.871249	0.998669	no
Eczema || id:L12_ATOPIC	Neutrophil percentage of granulocytes || id:ebi-a-GCST004623	Simple mode	42	-0.0696024	0.0329508	0.0407957	-0.134186	-0.00501881	0.932765	0.874427	0.994994	yes
Eczema || id:L12_ATOPIC	Neutrophil percentage of granulocytes || id:ebi-a-GCST004623	Weighted median	40	-0.0558685	0.0143316	9.6876e-05	-0.0839583	-0.0277787	0.945663	0.91947	0.972604	no
Eczema || id:L12_ATOPIC	Neutrophil percentage of granulocytes || id:ebi-a-GCST004623	Weighted median	42	-0.0545928	0.0145268	0.000171219	-0.0830652	-0.0261203	0.946871	0.920291	0.974218	yes
Eczema || id:L12_ATOPIC	Neutrophil percentage of granulocytes || id:ebi-a-GCST004623	Weighted mode	40	-0.0202844	0.0159665	0.211456	-0.0515788	0.0110099	0.97992	0.949729	1.01107	no
Eczema || id:L12_ATOPIC	Neutrophil percentage of granulocytes || id:ebi-a-GCST004623	Weighted mode	42	-0.0223668	0.0171279	0.198876	-0.0559375	0.0112038	0.977881	0.945598	1.01127	yes
Eczema || id:L12_ATOPIC	Neutrophil percentage of white cells || id:GCST90002399	Inverse variance weighted	41	0.0031148	0.0141063	0.825241	-0.0245336	0.0307632	1.00312	0.975765	1.03124	no
Eczema || id:L12_ATOPIC	Neutrophil percentage of white cells || id:GCST90002399	Inverse variance weighted	43	0.00680102	0.013698	0.619543	-0.020047	0.0336491	1.00682	0.980153	1.03422	yes
Eczema || id:L12_ATOPIC	Neutrophil percentage of white cells || id:GCST90002399	MR Egger	41	0.0123372	0.0380164	0.747275	-0.0621748	0.0868493	1.01241	0.939719	1.09073	no
Eczema || id:L12_ATOPIC	Neutrophil percentage of white cells || id:GCST90002399	MR Egger	43	0.0177122	0.0376667	0.640679	-0.0561144	0.0915389	1.01787	0.945431	1.09586	yes
Eczema || id:L12_ATOPIC	Neutrophil percentage of white cells || id:GCST90002399	Simple mode	41	-0.018498	0.0106411	0.0898427	-0.0393546	0.00235862	0.981672	0.96141	1.00236	no
Eczema || id:L12_ATOPIC	Neutrophil percentage of white cells || id:GCST90002399	Simple mode	43	-0.0176975	0.0097172	0.0756955	-0.0367432	0.00134816	0.982458	0.963924	1.00135	yes
Eczema || id:L12_ATOPIC	Neutrophil percentage of white cells || id:GCST90002399	Weighted median	41	-0.0143993	0.00739564	0.0515358	-0.0288947	9.62089e-05	0.985704	0.971519	1.0001	no
Eczema || id:L12_ATOPIC	Neutrophil percentage of white cells || id:GCST90002399	Weighted median	43	-0.0130158	0.00737549	0.0776081	-0.0274718	0.00144016	0.987069	0.972902	1.00144	yes
Eczema || id:L12_ATOPIC	Neutrophil percentage of white cells || id:GCST90002399	Weighted mode	41	-0.0148471	0.00763247	0.0587964	-0.0298068	0.000112523	0.985263	0.970633	1.00011	no
Eczema || id:L12_ATOPIC	Neutrophil percentage of white cells || id:GCST90002399	Weighted mode	43	-0.0139753	0.00763625	0.0743349	-0.0289423	0.000991791	0.986122	0.971473	1.00099	yes
Eczema || id:L12_ATOPIC	Sum basophil neutrophil counts || id:ebi-a-GCST004620	Inverse variance weighted	40	0.0130612	0.00975725	0.180697	-0.00606303	0.0321854	1.01315	0.993955	1.03271	no
Eczema || id:L12_ATOPIC	Sum basophil neutrophil counts || id:ebi-a-GCST004620	Inverse variance weighted	42	0.0130803	0.0161981	0.419369	-0.0186681	0.0448286	1.01317	0.981505	1.04585	yes
Eczema || id:L12_ATOPIC	Sum basophil neutrophil counts || id:ebi-a-GCST004620	MR Egger	40	0.0254565	0.022729	0.269742	-0.0190923	0.0700054	1.02578	0.981089	1.07251	no
Eczema || id:L12_ATOPIC	Sum basophil neutrophil counts || id:ebi-a-GCST004620	MR Egger	42	0.00657886	0.038707	0.865894	-0.0692869	0.0824446	1.0066	0.933059	1.08594	yes
Eczema || id:L12_ATOPIC	Sum basophil neutrophil counts || id:ebi-a-GCST004620	Simple mode	40	0.0382105	0.0214067	0.0820444	-0.00374662	0.0801676	1.03895	0.99626	1.08347	no
Eczema || id:L12_ATOPIC	Sum basophil neutrophil counts || id:ebi-a-GCST004620	Simple mode	42	0.0381991	0.0198514	0.0612832	-0.000709716	0.0771079	1.03894	0.999291	1.08016	yes
Eczema || id:L12_ATOPIC	Sum basophil neutrophil counts || id:ebi-a-GCST004620	Weighted median	40	0.00662863	0.010207	0.516066	-0.0133771	0.0266343	1.00665	0.986712	1.02699	no
Eczema || id:L12_ATOPIC	Sum basophil neutrophil counts || id:ebi-a-GCST004620	Weighted median	42	0.00238241	0.0100689	0.812959	-0.0173527	0.0221175	1.00239	0.982797	1.02236	yes
Eczema || id:L12_ATOPIC	Sum basophil neutrophil counts || id:ebi-a-GCST004620	Weighted mode	40	-0.0043807	0.0136241	0.749518	-0.031084	0.0223226	0.995629	0.969394	1.02257	no
Eczema || id:L12_ATOPIC	Sum basophil neutrophil counts || id:ebi-a-GCST004620	Weighted mode	42	-0.00339603	0.0138252	0.807186	-0.0304934	0.0237014	0.99661	0.969967	1.02398	yes
Eczema || id:L12_ATOPIC	Sum eosinophil basophil counts || id:ebi-a-GCST004624	Inverse variance weighted	40	0.100713	0.0244592	3.82842e-05	0.0527731	0.148653	1.10596	1.05419	1.16027	no
Eczema || id:L12_ATOPIC	Sum eosinophil basophil counts || id:ebi-a-GCST004624	Inverse variance weighted	42	0.0926223	0.0258648	0.000342262	0.0419273	0.143317	1.09705	1.04282	1.1541	yes
Eczema || id:L12_ATOPIC	Sum eosinophil basophil counts || id:ebi-a-GCST004624	MR Egger	40	0.0558949	0.0566871	0.330358	-0.0552119	0.167002	1.05749	0.946285	1.18176	no
Eczema || id:L12_ATOPIC	Sum eosinophil basophil counts || id:ebi-a-GCST004624	MR Egger	42	0.0390209	0.0611292	0.526894	-0.0807924	0.158834	1.03979	0.922385	1.17214	yes
Eczema || id:L12_ATOPIC	Sum eosinophil basophil counts || id:ebi-a-GCST004624	Simple mode	40	0.100015	0.0246628	0.000232025	0.0516763	0.148354	1.10519	1.05303	1.15992	no
Eczema || id:L12_ATOPIC	Sum eosinophil basophil counts || id:ebi-a-GCST004624	Simple mode	42	0.0964841	0.0243166	0.000284955	0.0488236	0.144145	1.10129	1.05004	1.15505	yes
Eczema || id:L12_ATOPIC	Sum eosinophil basophil counts || id:ebi-a-GCST004624	Weighted median	40	0.0586593	0.0136805	1.80458e-05	0.0318454	0.0854731	1.06041	1.03236	1.08923	no
Eczema || id:L12_ATOPIC	Sum eosinophil basophil counts || id:ebi-a-GCST004624	Weighted median	42	0.0528234	0.0139583	0.000154094	0.0254652	0.0801817	1.05424	1.02579	1.08348	yes
Eczema || id:L12_ATOPIC	Sum eosinophil basophil counts || id:ebi-a-GCST004624	Weighted mode	40	0.0699635	0.0215302	0.002383	0.0277643	0.112163	1.07247	1.02815	1.11869	no
Eczema || id:L12_ATOPIC	Sum eosinophil basophil counts || id:ebi-a-GCST004624	Weighted mode	42	0.0635484	0.0200124	0.00283891	0.0243241	0.102773	1.06561	1.02462	1.10824	yes
Eczema || id:L12_ATOPIC	Sum neutrophil eosinophil counts || id:ebi-a-GCST004613	Inverse variance weighted	40	0.0229847	0.010222	0.0245411	0.00294956	0.0430199	1.02325	1.00295	1.04396	no
Eczema || id:L12_ATOPIC	Sum neutrophil eosinophil counts || id:ebi-a-GCST004613	Inverse variance weighted	42	0.0218439	0.0168064	0.193692	-0.0110967	0.0547844	1.02208	0.988965	1.05631	yes
Eczema || id:L12_ATOPIC	Sum neutrophil eosinophil counts || id:ebi-a-GCST004613	MR Egger	40	0.0299947	0.0238968	0.217079	-0.016843	0.0768323	1.03045	0.983298	1.07986	no
Eczema || id:L12_ATOPIC	Sum neutrophil eosinophil counts || id:ebi-a-GCST004613	MR Egger	42	0.0101343	0.0401325	0.801932	-0.0685255	0.0887941	1.01019	0.93377	1.09286	yes
Eczema || id:L12_ATOPIC	Sum neutrophil eosinophil counts || id:ebi-a-GCST004613	Simple mode	40	0.0478148	0.0238226	0.0517032	0.00112256	0.094507	1.04898	1.00112	1.09912	no
Eczema || id:L12_ATOPIC	Sum neutrophil eosinophil counts || id:ebi-a-GCST004613	Simple mode	42	0.0441542	0.022009	0.0514634	0.00101659	0.0872919	1.04514	1.00102	1.09122	yes
Eczema || id:L12_ATOPIC	Sum neutrophil eosinophil counts || id:ebi-a-GCST004613	Weighted median	40	0.0137572	0.0102123	0.177944	-0.00625899	0.0337733	1.01385	0.993761	1.03435	no
Eczema || id:L12_ATOPIC	Sum neutrophil eosinophil counts || id:ebi-a-GCST004613	Weighted median	42	0.00989826	0.0108698	0.362496	-0.0114066	0.0312031	1.00995	0.988658	1.0317	yes
Eczema || id:L12_ATOPIC	Sum neutrophil eosinophil counts || id:ebi-a-GCST004613	Weighted mode	40	0.00175535	0.0154861	0.910335	-0.0285974	0.0321081	1.00176	0.971808	1.03263	no
Eczema || id:L12_ATOPIC	Sum neutrophil eosinophil counts || id:ebi-a-GCST004613	Weighted mode	42	0.00454667	0.0153052	0.767916	-0.0254516	0.0345449	1.00456	0.97487	1.03515	yes
Eczema || id:L12_ATOPIC	White blood cell count || id:GCST90002374	Inverse variance weighted	42	0.0163845	0.0105166	0.11924	-0.00422796	0.036997	1.01652	0.995781	1.03769	no
Eczema || id:L12_ATOPIC	White blood cell count || id:GCST90002374	Inverse variance weighted	44	0.0143385	0.0216325	0.507444	-0.0280611	0.0567381	1.01444	0.972329	1.05838	yes
Eczema || id:L12_ATOPIC	White blood cell count || id:GCST90002374	MR Egger	42	0.0211897	0.0284997	0.461521	-0.0346698	0.0770492	1.02142	0.965924	1.0801	no
Eczema || id:L12_ATOPIC	White blood cell count || id:GCST90002374	MR Egger	44	-0.0159682	0.0595133	0.789771	-0.132614	0.100678	0.984159	0.875803	1.10592	yes
Eczema || id:L12_ATOPIC	White blood cell count || id:GCST90002374	Simple mode	42	0.00404754	0.0142021	0.777081	-0.0237885	0.0318836	1.00406	0.976492	1.0324	no
Eczema || id:L12_ATOPIC	White blood cell count || id:GCST90002374	Simple mode	44	0.00315996	0.0136456	0.817968	-0.0235854	0.0299053	1.00316	0.976691	1.03036	yes
Eczema || id:L12_ATOPIC	White blood cell count || id:GCST90002374	Weighted median	42	0.00930155	0.00696599	0.181785	-0.00435179	0.0229549	1.00934	0.995658	1.02322	no
Eczema || id:L12_ATOPIC	White blood cell count || id:GCST90002374	Weighted median	44	0.00927873	0.00693056	0.180631	-0.00430517	0.0228626	1.00932	0.995704	1.02313	yes
Eczema || id:L12_ATOPIC	White blood cell count || id:GCST90002374	Weighted mode	42	0.00187103	0.00934422	0.842288	-0.0164436	0.0201857	1.00187	0.983691	1.02039	no
Eczema || id:L12_ATOPIC	White blood cell count || id:GCST90002374	Weighted mode	44	0.000428286	0.0094478	0.964053	-0.0180894	0.018946	1.00043	0.982073	1.01913	yes
Eosinophilic esophagitis || id:GCST90027899	Basophil count || id:GCST90002292	Inverse variance weighted	13	0.00244945	0.00356041	0.491473	-0.00452896	0.00942786	1.00245	0.995481	1.00947	no
Eosinophilic esophagitis || id:GCST90027899	Basophil count || id:GCST90002292	Inverse variance weighted	13	0.00244945	0.00356041	0.491473	-0.00452896	0.00942786	1.00245	0.995481	1.00947	yes
Eosinophilic esophagitis || id:GCST90027899	Basophil count || id:GCST90002292	MR Egger	13	0.00455429	0.00845022	0.600655	-0.0120081	0.0211167	1.00456	0.988064	1.02134	no
Eosinophilic esophagitis || id:GCST90027899	Basophil count || id:GCST90002292	MR Egger	13	0.00455429	0.00845022	0.600655	-0.0120081	0.0211167	1.00456	0.988064	1.02134	yes
Eosinophilic esophagitis || id:GCST90027899	Basophil count || id:GCST90002292	Simple mode	13	0.00921812	0.00755996	0.246143	-0.0055994	0.0240357	1.00926	0.994416	1.02433	no
Eosinophilic esophagitis || id:GCST90027899	Basophil count || id:GCST90002292	Simple mode	13	0.00921812	0.00664104	0.190352	-0.00379831	0.0222346	1.00926	0.996209	1.02248	yes
Eosinophilic esophagitis || id:GCST90027899	Basophil count || id:GCST90002292	Weighted median	13	0.00494059	0.00476119	0.299419	-0.00439134	0.0142725	1.00495	0.995618	1.01437	no
Eosinophilic esophagitis || id:GCST90027899	Basophil count || id:GCST90002292	Weighted median	13	0.00494059	0.00477699	0.30102	-0.0044223	0.0143035	1.00495	0.995587	1.01441	yes
Eosinophilic esophagitis || id:GCST90027899	Basophil count || id:GCST90002292	Weighted mode	13	0.00899777	0.00819368	0.293691	-0.00706184	0.0250574	1.00904	0.992963	1.02537	no
Eosinophilic esophagitis || id:GCST90027899	Basophil count || id:GCST90002292	Weighted mode	13	0.00899777	0.00844428	0.307599	-0.00755302	0.0255486	1.00904	0.992475	1.02588	yes
Eosinophilic esophagitis || id:GCST90027899	Basophil percentage of granulocytes || id:ebi-a-GCST004634	Inverse variance weighted	12	0.00612351	0.00499004	0.219768	-0.00365697	0.015904	1.00614	0.99635	1.01603	no
Eosinophilic esophagitis || id:GCST90027899	Basophil percentage of granulocytes || id:ebi-a-GCST004634	Inverse variance weighted	12	0.00612351	0.00499004	0.219768	-0.00365697	0.015904	1.00614	0.99635	1.01603	yes
Eosinophilic esophagitis || id:GCST90027899	Basophil percentage of granulocytes || id:ebi-a-GCST004634	MR Egger	12	0.00804821	0.0112436	0.490489	-0.0139892	0.0300856	1.00808	0.986108	1.03054	no
Eosinophilic esophagitis || id:GCST90027899	Basophil percentage of granulocytes || id:ebi-a-GCST004634	MR Egger	12	0.00804821	0.0112436	0.490489	-0.0139892	0.0300856	1.00808	0.986108	1.03054	yes
Eosinophilic esophagitis || id:GCST90027899	Basophil percentage of granulocytes || id:ebi-a-GCST004634	Simple mode	12	0.0148589	0.0103411	0.178583	-0.00540977	0.0351275	1.01497	0.994605	1.03575	no
Eosinophilic esophagitis || id:GCST90027899	Basophil percentage of granulocytes || id:ebi-a-GCST004634	Simple mode	12	0.0148589	0.0105976	0.188471	-0.00591247	0.0356302	1.01497	0.994105	1.03627	yes
Eosinophilic esophagitis || id:GCST90027899	Basophil percentage of granulocytes || id:ebi-a-GCST004634	Weighted median	12	0.0113465	0.00695817	0.102958	-0.00229147	0.0249845	1.01141	0.997711	1.0253	no
Eosinophilic esophagitis || id:GCST90027899	Basophil percentage of granulocytes || id:ebi-a-GCST004634	Weighted median	12	0.0113465	0.00677892	0.0941704	-0.00194014	0.0246332	1.01141	0.998062	1.02494	yes
Eosinophilic esophagitis || id:GCST90027899	Basophil percentage of granulocytes || id:ebi-a-GCST004634	Weighted mode	12	0.0138907	0.00888679	0.146329	-0.00352741	0.0313088	1.01399	0.996479	1.0318	no
Eosinophilic esophagitis || id:GCST90027899	Basophil percentage of granulocytes || id:ebi-a-GCST004634	Weighted mode	12	0.0138907	0.00859775	0.13447	-0.00296089	0.0307423	1.01399	0.997043	1.03122	yes
Eosinophilic esophagitis || id:GCST90027899	Basophil percentage of white cells || id:GCST90002380	Inverse variance weighted	13	-0.0011273	0.00316833	0.721989	-0.00733723	0.00508263	0.998873	0.99269	1.0051	no
Eosinophilic esophagitis || id:GCST90027899	Basophil percentage of white cells || id:GCST90002380	Inverse variance weighted	13	-0.0011273	0.00316833	0.721989	-0.00733723	0.00508263	0.998873	0.99269	1.0051	yes
Eosinophilic esophagitis || id:GCST90027899	Basophil percentage of white cells || id:GCST90002380	MR Egger	13	-0.00705292	0.00721383	0.349238	-0.021192	0.00708619	0.992972	0.979031	1.00711	no
Eosinophilic esophagitis || id:GCST90027899	Basophil percentage of white cells || id:GCST90002380	MR Egger	13	-0.00705292	0.00721383	0.349238	-0.021192	0.00708619	0.992972	0.979031	1.00711	yes
Eosinophilic esophagitis || id:GCST90027899	Basophil percentage of white cells || id:GCST90002380	Simple mode	13	0.00231622	0.0051963	0.663717	-0.00786852	0.012501	1.00232	0.992162	1.01258	no
Eosinophilic esophagitis || id:GCST90027899	Basophil percentage of white cells || id:GCST90002380	Simple mode	13	0.00231622	0.0054659	0.679238	-0.00839695	0.0130294	1.00232	0.991638	1.01311	yes
Eosinophilic esophagitis || id:GCST90027899	Basophil percentage of white cells || id:GCST90002380	Weighted median	13	0.000887061	0.00393038	0.82144	-0.00681649	0.00859061	1.00089	0.993207	1.00863	no
Eosinophilic esophagitis || id:GCST90027899	Basophil percentage of white cells || id:GCST90002380	Weighted median	13	0.000887061	0.00395246	0.822421	-0.00685976	0.00863388	1.00089	0.993164	1.00867	yes
Eosinophilic esophagitis || id:GCST90027899	Basophil percentage of white cells || id:GCST90002380	Weighted mode	13	0.000957658	0.00434356	0.829206	-0.00755572	0.00947103	1.00096	0.992473	1.00952	no
Eosinophilic esophagitis || id:GCST90027899	Basophil percentage of white cells || id:GCST90002380	Weighted mode	13	0.000957658	0.00476093	0.843951	-0.00837377	0.0102891	1.00096	0.991661	1.01034	yes
Eosinophilic esophagitis || id:GCST90027899	Eosinophil count || id:GCST90002298	Inverse variance weighted	13	0.0283264	0.0265952	0.286833	-0.0238002	0.080453	1.02873	0.976481	1.08378	no
Eosinophilic esophagitis || id:GCST90027899	Eosinophil count || id:GCST90002298	Inverse variance weighted	13	0.0283264	0.0265952	0.286833	-0.0238002	0.080453	1.02873	0.976481	1.08378	yes
Eosinophilic esophagitis || id:GCST90027899	Eosinophil count || id:GCST90002298	MR Egger	13	0.000226628	0.0626776	0.99718	-0.122621	0.123075	1.00023	0.884599	1.13097	no
Eosinophilic esophagitis || id:GCST90027899	Eosinophil count || id:GCST90002298	MR Egger	13	0.000226628	0.0626776	0.99718	-0.122621	0.123075	1.00023	0.884599	1.13097	yes
Eosinophilic esophagitis || id:GCST90027899	Eosinophil count || id:GCST90002298	Simple mode	13	0.00725224	0.00893216	0.432646	-0.0102548	0.0247593	1.00728	0.989798	1.02507	no
Eosinophilic esophagitis || id:GCST90027899	Eosinophil count || id:GCST90002298	Simple mode	13	0.00725224	0.00967935	0.468141	-0.0117193	0.0262238	1.00728	0.988349	1.02657	yes
Eosinophilic esophagitis || id:GCST90027899	Eosinophil count || id:GCST90002298	Weighted median	13	0.00651045	0.00777804	0.402575	-0.0087345	0.0217554	1.00653	0.991304	1.02199	no
Eosinophilic esophagitis || id:GCST90027899	Eosinophil count || id:GCST90002298	Weighted median	13	0.00651045	0.0078985	0.409789	-0.00897061	0.0219915	1.00653	0.99107	1.02224	yes
Eosinophilic esophagitis || id:GCST90027899	Eosinophil count || id:GCST90002298	Weighted mode	13	0.00649319	0.00925309	0.496231	-0.0116429	0.0246292	1.00651	0.988425	1.02494	no
Eosinophilic esophagitis || id:GCST90027899	Eosinophil count || id:GCST90002298	Weighted mode	13	0.00649319	0.00935361	0.500781	-0.0118399	0.0248263	1.00651	0.98823	1.02514	yes
Eosinophilic esophagitis || id:GCST90027899	Eosinophil percentage of granulocytes || id:ebi-a-GCST004617	Inverse variance weighted	12	0.0321678	0.0263025	0.221333	-0.0193852	0.0837207	1.03269	0.980802	1.08733	no
Eosinophilic esophagitis || id:GCST90027899	Eosinophil percentage of granulocytes || id:ebi-a-GCST004617	Inverse variance weighted	12	0.0321678	0.0263025	0.221333	-0.0193852	0.0837207	1.03269	0.980802	1.08733	yes
Eosinophilic esophagitis || id:GCST90027899	Eosinophil percentage of granulocytes || id:ebi-a-GCST004617	MR Egger	12	-0.00778524	0.0605139	0.900184	-0.126393	0.110822	0.992245	0.881269	1.1172	no
Eosinophilic esophagitis || id:GCST90027899	Eosinophil percentage of granulocytes || id:ebi-a-GCST004617	MR Egger	12	-0.00778524	0.0605139	0.900184	-0.126393	0.110822	0.992245	0.881269	1.1172	yes
Eosinophilic esophagitis || id:GCST90027899	Eosinophil percentage of granulocytes || id:ebi-a-GCST004617	Simple mode	12	0.000614517	0.0225572	0.978754	-0.0435975	0.0448265	1.00061	0.957339	1.04585	no
Eosinophilic esophagitis || id:GCST90027899	Eosinophil percentage of granulocytes || id:ebi-a-GCST004617	Simple mode	12	0.000614517	0.0215617	0.977774	-0.0416463	0.0428754	1.00061	0.959209	1.04381	yes
Eosinophilic esophagitis || id:GCST90027899	Eosinophil percentage of granulocytes || id:ebi-a-GCST004617	Weighted median	12	0.000626902	0.0132489	0.96226	-0.0253408	0.0265946	1.00063	0.974978	1.02695	no
Eosinophilic esophagitis || id:GCST90027899	Eosinophil percentage of granulocytes || id:ebi-a-GCST004617	Weighted median	12	0.000626902	0.0132119	0.962155	-0.0252683	0.0265221	1.00063	0.975048	1.02688	yes
Eosinophilic esophagitis || id:GCST90027899	Eosinophil percentage of granulocytes || id:ebi-a-GCST004617	Weighted mode	12	-0.0127636	0.0317833	0.695684	-0.0750588	0.0495316	0.987318	0.927689	1.05078	no
Eosinophilic esophagitis || id:GCST90027899	Eosinophil percentage of granulocytes || id:ebi-a-GCST004617	Weighted mode	12	-0.0127636	0.0320673	0.698227	-0.0756154	0.0500882	0.987318	0.927173	1.05136	yes
Eosinophilic esophagitis || id:GCST90027899	Eosinophil percentage of white cells || id:GCST90002382	Inverse variance weighted	13	0.0266558	0.0257117	0.299866	-0.0237391	0.0770506	1.02701	0.976541	1.0801	no
Eosinophilic esophagitis || id:GCST90027899	Eosinophil percentage of white cells || id:GCST90002382	Inverse variance weighted	13	0.0266558	0.0257117	0.299866	-0.0237391	0.0770506	1.02701	0.976541	1.0801	yes
Eosinophilic esophagitis || id:GCST90027899	Eosinophil percentage of white cells || id:GCST90002382	MR Egger	13	-0.00263614	0.0604019	0.965971	-0.121024	0.115752	0.997367	0.886013	1.12272	no
Eosinophilic esophagitis || id:GCST90027899	Eosinophil percentage of white cells || id:GCST90002382	MR Egger	13	-0.00263614	0.0604019	0.965971	-0.121024	0.115752	0.997367	0.886013	1.12272	yes
Eosinophilic esophagitis || id:GCST90027899	Eosinophil percentage of white cells || id:GCST90002382	Simple mode	13	0.0055335	0.0104947	0.60762	-0.0150362	0.0261032	1.00555	0.985076	1.02645	no
Eosinophilic esophagitis || id:GCST90027899	Eosinophil percentage of white cells || id:GCST90002382	Simple mode	13	0.0055335	0.0110273	0.624888	-0.01608	0.027147	1.00555	0.984049	1.02752	yes
Eosinophilic esophagitis || id:GCST90027899	Eosinophil percentage of white cells || id:GCST90002382	Weighted median	13	0.0121729	0.00856136	0.155071	-0.00460732	0.0289532	1.01225	0.995403	1.02938	no
Eosinophilic esophagitis || id:GCST90027899	Eosinophil percentage of white cells || id:GCST90002382	Weighted median	13	0.0121729	0.00910575	0.181274	-0.00567433	0.0300202	1.01225	0.994342	1.03048	yes
Eosinophilic esophagitis || id:GCST90027899	Eosinophil percentage of white cells || id:GCST90002382	Weighted mode	13	0.00703023	0.00932203	0.4653	-0.011241	0.0253014	1.00705	0.988822	1.02562	no
Eosinophilic esophagitis || id:GCST90027899	Eosinophil percentage of white cells || id:GCST90002382	Weighted mode	13	0.00703023	0.00985794	0.489387	-0.0122913	0.0263518	1.00705	0.987784	1.0267	yes
Eosinophilic esophagitis || id:GCST90027899	Granulocyte count || id:ebi-a-GCST004614	Inverse variance weighted	12	0.000749084	0.00583297	0.897815	-0.0106835	0.0121817	1.00075	0.989373	1.01226	no
Eosinophilic esophagitis || id:GCST90027899	Granulocyte count || id:ebi-a-GCST004614	Inverse variance weighted	12	0.000749084	0.00583297	0.897815	-0.0106835	0.0121817	1.00075	0.989373	1.01226	yes
Eosinophilic esophagitis || id:GCST90027899	Granulocyte count || id:ebi-a-GCST004614	MR Egger	12	0.0080269	0.0135428	0.566538	-0.0185169	0.0345707	1.00806	0.981653	1.03518	no
Eosinophilic esophagitis || id:GCST90027899	Granulocyte count || id:ebi-a-GCST004614	MR Egger	12	0.0080269	0.0135428	0.566538	-0.0185169	0.0345707	1.00806	0.981653	1.03518	yes
Eosinophilic esophagitis || id:GCST90027899	Granulocyte count || id:ebi-a-GCST004614	Simple mode	12	-0.00275988	0.0109961	0.80645	-0.0243122	0.0187924	0.997244	0.975981	1.01897	no
Eosinophilic esophagitis || id:GCST90027899	Granulocyte count || id:ebi-a-GCST004614	Simple mode	12	-0.00275988	0.0116956	0.817788	-0.0256833	0.0201635	0.997244	0.974644	1.02037	yes
Eosinophilic esophagitis || id:GCST90027899	Granulocyte count || id:ebi-a-GCST004614	Weighted median	12	-0.0017294	0.00749343	0.817479	-0.0164165	0.0129577	0.998272	0.983718	1.01304	no
Eosinophilic esophagitis || id:GCST90027899	Granulocyte count || id:ebi-a-GCST004614	Weighted median	12	-0.0017294	0.00736946	0.814464	-0.0161735	0.0127147	0.998272	0.983957	1.0128	yes
Eosinophilic esophagitis || id:GCST90027899	Granulocyte count || id:ebi-a-GCST004614	Weighted mode	12	-0.00474089	0.0101487	0.649514	-0.0246323	0.0151505	0.99527	0.975669	1.01527	no
Eosinophilic esophagitis || id:GCST90027899	Granulocyte count || id:ebi-a-GCST004614	Weighted mode	12	-0.00474089	0.0103915	0.657101	-0.0251081	0.0156264	0.99527	0.975204	1.01575	yes
Eosinophilic esophagitis || id:GCST90027899	Granulocyte percentage of myeloid white cells || id:ebi-a-GCST004608	Inverse variance weighted	12	-0.00159919	0.00508824	0.7533	-0.0115721	0.00837377	0.998402	0.988495	1.00841	no
Eosinophilic esophagitis || id:GCST90027899	Granulocyte percentage of myeloid white cells || id:ebi-a-GCST004608	Inverse variance weighted	12	-0.00159919	0.00508824	0.7533	-0.0115721	0.00837377	0.998402	0.988495	1.00841	yes
Eosinophilic esophagitis || id:GCST90027899	Granulocyte percentage of myeloid white cells || id:ebi-a-GCST004608	MR Egger	12	0.00304933	0.0116216	0.798351	-0.019729	0.0258277	1.00305	0.980464	1.02616	no
Eosinophilic esophagitis || id:GCST90027899	Granulocyte percentage of myeloid white cells || id:ebi-a-GCST004608	MR Egger	12	0.00304933	0.0116216	0.798351	-0.019729	0.0258277	1.00305	0.980464	1.02616	yes
Eosinophilic esophagitis || id:GCST90027899	Granulocyte percentage of myeloid white cells || id:ebi-a-GCST004608	Simple mode	12	0.0078282	0.0112465	0.500836	-0.0142149	0.0298713	1.00786	0.985886	1.03032	no
Eosinophilic esophagitis || id:GCST90027899	Granulocyte percentage of myeloid white cells || id:ebi-a-GCST004608	Simple mode	12	0.0078282	0.0122225	0.534977	-0.0161278	0.0317843	1.00786	0.984002	1.03229	yes
Eosinophilic esophagitis || id:GCST90027899	Granulocyte percentage of myeloid white cells || id:ebi-a-GCST004608	Weighted median	12	0.00408286	0.00738512	0.580366	-0.010392	0.0185577	1.00409	0.989662	1.01873	no
Eosinophilic esophagitis || id:GCST90027899	Granulocyte percentage of myeloid white cells || id:ebi-a-GCST004608	Weighted median	12	0.00408286	0.00727642	0.574723	-0.0101789	0.0183446	1.00409	0.989873	1.01851	yes
Eosinophilic esophagitis || id:GCST90027899	Granulocyte percentage of myeloid white cells || id:ebi-a-GCST004608	Weighted mode	12	0.00754069	0.0120992	0.545834	-0.0161738	0.0312552	1.00757	0.983956	1.03175	no
Eosinophilic esophagitis || id:GCST90027899	Granulocyte percentage of myeloid white cells || id:ebi-a-GCST004608	Weighted mode	12	0.00754069	0.0121483	0.547428	-0.0162699	0.0313513	1.00757	0.983862	1.03185	yes
Eosinophilic esophagitis || id:GCST90027899	Lymphocyte count || id:GCST90002316	Inverse variance weighted	13	-0.00044619	0.00793212	0.955142	-0.0159931	0.0151008	0.999554	0.984134	1.01522	no
Eosinophilic esophagitis || id:GCST90027899	Lymphocyte count || id:GCST90002316	Inverse variance weighted	13	-0.00044619	0.00793212	0.955142	-0.0159931	0.0151008	0.999554	0.984134	1.01522	yes
Eosinophilic esophagitis || id:GCST90027899	Lymphocyte count || id:GCST90002316	MR Egger	13	0.0226557	0.0176241	0.225023	-0.0118875	0.0571989	1.02291	0.988183	1.05887	no
Eosinophilic esophagitis || id:GCST90027899	Lymphocyte count || id:GCST90002316	MR Egger	13	0.0226557	0.0176241	0.225023	-0.0118875	0.0571989	1.02291	0.988183	1.05887	yes
Eosinophilic esophagitis || id:GCST90027899	Lymphocyte count || id:GCST90002316	Simple mode	13	0.014162	0.0217969	0.528111	-0.0285599	0.056884	1.01426	0.971844	1.05853	no
Eosinophilic esophagitis || id:GCST90027899	Lymphocyte count || id:GCST90002316	Simple mode	13	0.014162	0.0219784	0.531466	-0.0289157	0.0572398	1.01426	0.971498	1.05891	yes
Eosinophilic esophagitis || id:GCST90027899	Lymphocyte count || id:GCST90002316	Weighted median	13	-0.00843065	0.00639963	0.187716	-0.0209739	0.00411262	0.991605	0.979245	1.00412	no
Eosinophilic esophagitis || id:GCST90027899	Lymphocyte count || id:GCST90002316	Weighted median	13	-0.00843065	0.00649489	0.194272	-0.0211606	0.00429933	0.991605	0.979062	1.00431	yes
Eosinophilic esophagitis || id:GCST90027899	Lymphocyte count || id:GCST90002316	Weighted mode	13	-0.0213519	0.00613174	0.00452806	-0.0333701	-0.00933368	0.978874	0.967181	0.99071	no
Eosinophilic esophagitis || id:GCST90027899	Lymphocyte count || id:GCST90002316	Weighted mode	13	-0.0213519	0.00645119	0.00622714	-0.0339962	-0.00870757	0.978874	0.966575	0.99133	yes
Eosinophilic esophagitis || id:GCST90027899	Lymphocyte percentage of white cells || id:GCST90002389	Inverse variance weighted	13	-0.00661087	0.00665783	0.320736	-0.0196602	0.00643847	0.993411	0.980532	1.00646	no
Eosinophilic esophagitis || id:GCST90027899	Lymphocyte percentage of white cells || id:GCST90002389	Inverse variance weighted	13	-0.00661087	0.00665783	0.320736	-0.0196602	0.00643847	0.993411	0.980532	1.00646	yes
Eosinophilic esophagitis || id:GCST90027899	Lymphocyte percentage of white cells || id:GCST90002389	MR Egger	13	0.0135014	0.0143279	0.366264	-0.0145812	0.0415841	1.01359	0.985525	1.04246	no
Eosinophilic esophagitis || id:GCST90027899	Lymphocyte percentage of white cells || id:GCST90002389	MR Egger	13	0.0135014	0.0143279	0.366264	-0.0145812	0.0415841	1.01359	0.985525	1.04246	yes
Eosinophilic esophagitis || id:GCST90027899	Lymphocyte percentage of white cells || id:GCST90002389	Simple mode	13	0.00740122	0.0139599	0.605662	-0.0199602	0.0347627	1.00743	0.980238	1.03537	no
Eosinophilic esophagitis || id:GCST90027899	Lymphocyte percentage of white cells || id:GCST90002389	Simple mode	13	0.00740122	0.0142591	0.613163	-0.0205466	0.0353491	1.00743	0.979663	1.03598	yes
Eosinophilic esophagitis || id:GCST90027899	Lymphocyte percentage of white cells || id:GCST90002389	Weighted median	13	-0.0138755	0.00551255	0.0118333	-0.0246801	-0.00307092	0.98622	0.975622	0.996934	no
Eosinophilic esophagitis || id:GCST90027899	Lymphocyte percentage of white cells || id:GCST90002389	Weighted median	13	-0.0138755	0.00582881	0.0172889	-0.0253	-0.00245105	0.98622	0.975017	0.997552	yes
Eosinophilic esophagitis || id:GCST90027899	Lymphocyte percentage of white cells || id:GCST90002389	Weighted mode	13	-0.0142543	0.00800411	0.100241	-0.0299423	0.00143377	0.985847	0.970501	1.00143	no
Eosinophilic esophagitis || id:GCST90027899	Lymphocyte percentage of white cells || id:GCST90002389	Weighted mode	13	-0.0142543	0.00814732	0.105697	-0.030223	0.00171447	0.985847	0.970229	1.00172	yes
Eosinophilic esophagitis || id:GCST90027899	Monocyte count || id:GCST90002340	Inverse variance weighted	13	0.00180953	0.00342207	0.596956	-0.00489772	0.00851678	1.00181	0.995114	1.00855	no
Eosinophilic esophagitis || id:GCST90027899	Monocyte count || id:GCST90002340	Inverse variance weighted	13	0.00180953	0.00342207	0.596956	-0.00489772	0.00851678	1.00181	0.995114	1.00855	yes
Eosinophilic esophagitis || id:GCST90027899	Monocyte count || id:GCST90002340	MR Egger	13	0.0155482	0.0069153	0.0460201	0.00199426	0.0291022	1.01567	1.002	1.02953	no
Eosinophilic esophagitis || id:GCST90027899	Monocyte count || id:GCST90002340	MR Egger	13	0.0155482	0.0069153	0.0460201	0.00199426	0.0291022	1.01567	1.002	1.02953	yes
Eosinophilic esophagitis || id:GCST90027899	Monocyte count || id:GCST90002340	Simple mode	13	0.00784921	0.00720851	0.297591	-0.00627948	0.0219779	1.00788	0.99374	1.02222	no
Eosinophilic esophagitis || id:GCST90027899	Monocyte count || id:GCST90002340	Simple mode	13	0.00784921	0.00714981	0.293823	-0.00616442	0.0218628	1.00788	0.993855	1.0221	yes
Eosinophilic esophagitis || id:GCST90027899	Monocyte count || id:GCST90002340	Weighted median	13	0.00480931	0.00393086	0.22115	-0.00289517	0.0125138	1.00482	0.997109	1.01259	no
Eosinophilic esophagitis || id:GCST90027899	Monocyte count || id:GCST90002340	Weighted median	13	0.00480931	0.00396231	0.224838	-0.00295682	0.0125754	1.00482	0.997048	1.01265	yes
Eosinophilic esophagitis || id:GCST90027899	Monocyte count || id:GCST90002340	Weighted mode	13	0.00731144	0.00484234	0.156943	-0.00217954	0.0168024	1.00734	0.997823	1.01694	no
Eosinophilic esophagitis || id:GCST90027899	Monocyte count || id:GCST90002340	Weighted mode	13	0.00731144	0.00507943	0.175603	-0.00264424	0.0172671	1.00734	0.997359	1.01742	yes
Eosinophilic esophagitis || id:GCST90027899	Monocyte percentage of white cells || id:GCST90002394	Inverse variance weighted	13	-0.00304953	0.00556017	0.583376	-0.0139475	0.00784841	0.996955	0.986149	1.00788	no
Eosinophilic esophagitis || id:GCST90027899	Monocyte percentage of white cells || id:GCST90002394	Inverse variance weighted	13	-0.00304953	0.00556017	0.583376	-0.0139475	0.00784841	0.996955	0.986149	1.00788	yes
Eosinophilic esophagitis || id:GCST90027899	Monocyte percentage of white cells || id:GCST90002394	MR Egger	13	0.00252019	0.0130908	0.850846	-0.0231378	0.0281782	1.00252	0.977128	1.02858	no
Eosinophilic esophagitis || id:GCST90027899	Monocyte percentage of white cells || id:GCST90002394	MR Egger	13	0.00252019	0.0130908	0.850846	-0.0231378	0.0281782	1.00252	0.977128	1.02858	yes
Eosinophilic esophagitis || id:GCST90027899	Monocyte percentage of white cells || id:GCST90002394	Simple mode	13	0.000808335	0.0124338	0.949236	-0.023562	0.0251787	1.00081	0.976713	1.0255	no
Eosinophilic esophagitis || id:GCST90027899	Monocyte percentage of white cells || id:GCST90002394	Simple mode	13	0.000808335	0.0119008	0.946966	-0.0225172	0.0241338	1.00081	0.977734	1.02443	yes
Eosinophilic esophagitis || id:GCST90027899	Monocyte percentage of white cells || id:GCST90002394	Weighted median	13	-0.00039656	0.00571567	0.944686	-0.0115993	0.0108062	0.999604	0.988468	1.01086	no
Eosinophilic esophagitis || id:GCST90027899	Monocyte percentage of white cells || id:GCST90002394	Weighted median	13	-0.00039656	0.00599259	0.947238	-0.012142	0.0113489	0.999604	0.987931	1.01141	yes
Eosinophilic esophagitis || id:GCST90027899	Monocyte percentage of white cells || id:GCST90002394	Weighted mode	13	-0.00010459	0.0137339	0.994049	-0.0270231	0.0268139	0.999895	0.973339	1.02718	no
Eosinophilic esophagitis || id:GCST90027899	Monocyte percentage of white cells || id:GCST90002394	Weighted mode	13	-0.00010459	0.0143023	0.994285	-0.0281371	0.0279279	0.999895	0.972255	1.02832	yes
Eosinophilic esophagitis || id:GCST90027899	Myeloid white cell count || id:ebi-a-GCST004626	Inverse variance weighted	12	0.000708494	0.00562229	0.89972	-0.0103112	0.0117282	1.00071	0.989742	1.0118	no
Eosinophilic esophagitis || id:GCST90027899	Myeloid white cell count || id:ebi-a-GCST004626	Inverse variance weighted	12	0.000708494	0.00562229	0.89972	-0.0103112	0.0117282	1.00071	0.989742	1.0118	yes
Eosinophilic esophagitis || id:GCST90027899	Myeloid white cell count || id:ebi-a-GCST004626	MR Egger	12	0.00678578	0.0131088	0.61596	-0.0189076	0.0324791	1.00681	0.98127	1.03301	no
Eosinophilic esophagitis || id:GCST90027899	Myeloid white cell count || id:ebi-a-GCST004626	MR Egger	12	0.00678578	0.0131088	0.61596	-0.0189076	0.0324791	1.00681	0.98127	1.03301	yes
Eosinophilic esophagitis || id:GCST90027899	Myeloid white cell count || id:ebi-a-GCST004626	Simple mode	12	-0.00428712	0.0117055	0.721126	-0.0272299	0.0186556	0.995722	0.973138	1.01883	no
Eosinophilic esophagitis || id:GCST90027899	Myeloid white cell count || id:ebi-a-GCST004626	Simple mode	12	-0.00428712	0.0116452	0.719752	-0.0271118	0.0185375	0.995722	0.973252	1.01871	yes
Eosinophilic esophagitis || id:GCST90027899	Myeloid white cell count || id:ebi-a-GCST004626	Weighted median	12	-0.00120318	0.00744818	0.871668	-0.0158016	0.0133953	0.998798	0.984323	1.01349	no
Eosinophilic esophagitis || id:GCST90027899	Myeloid white cell count || id:ebi-a-GCST004626	Weighted median	12	-0.00120318	0.0070106	0.863733	-0.014944	0.0125376	0.998798	0.985167	1.01262	yes
Eosinophilic esophagitis || id:GCST90027899	Myeloid white cell count || id:ebi-a-GCST004626	Weighted mode	12	-0.00456859	0.0106015	0.674836	-0.0253475	0.0162103	0.995442	0.974971	1.01634	no
Eosinophilic esophagitis || id:GCST90027899	Myeloid white cell count || id:ebi-a-GCST004626	Weighted mode	12	-0.00456859	0.00990493	0.65361	-0.0239823	0.0148451	0.995442	0.976303	1.01496	yes
Eosinophilic esophagitis || id:GCST90027899	Neutrophil count || id:GCST90002351	Inverse variance weighted	13	0.00469471	0.00286153	0.100874	-0.000913882	0.0103033	1.00471	0.999087	1.01036	no
Eosinophilic esophagitis || id:GCST90027899	Neutrophil count || id:GCST90002351	Inverse variance weighted	13	0.00469471	0.00286153	0.100874	-0.000913882	0.0103033	1.00471	0.999087	1.01036	yes
Eosinophilic esophagitis || id:GCST90027899	Neutrophil count || id:GCST90002351	MR Egger	13	0.00666816	0.00691017	0.355291	-0.00687577	0.0202121	1.00669	0.993148	1.02042	no
Eosinophilic esophagitis || id:GCST90027899	Neutrophil count || id:GCST90002351	MR Egger	13	0.00666816	0.00691017	0.355291	-0.00687577	0.0202121	1.00669	0.993148	1.02042	yes
Eosinophilic esophagitis || id:GCST90027899	Neutrophil count || id:GCST90002351	Simple mode	13	0.00815237	0.00627007	0.217949	-0.00413696	0.0204417	1.00819	0.995872	1.02065	no
Eosinophilic esophagitis || id:GCST90027899	Neutrophil count || id:GCST90002351	Simple mode	13	0.00815237	0.00602567	0.201016	-0.00365795	0.0199627	1.00819	0.996349	1.02016	yes
Eosinophilic esophagitis || id:GCST90027899	Neutrophil count || id:GCST90002351	Weighted median	13	0.00567921	0.00383245	0.138373	-0.00183239	0.0131908	1.0057	0.998169	1.01328	no
Eosinophilic esophagitis || id:GCST90027899	Neutrophil count || id:GCST90002351	Weighted median	13	0.00567921	0.00385345	0.140536	-0.00187356	0.013232	1.0057	0.998128	1.01332	yes
Eosinophilic esophagitis || id:GCST90027899	Neutrophil count || id:GCST90002351	Weighted mode	13	0.00729602	0.00421149	0.108799	-0.000958506	0.0155505	1.00732	0.999042	1.01567	no
Eosinophilic esophagitis || id:GCST90027899	Neutrophil count || id:GCST90002351	Weighted mode	13	0.00729602	0.00468086	0.14504	-0.00187847	0.0164705	1.00732	0.998123	1.01661	yes
Eosinophilic esophagitis || id:GCST90027899	Neutrophil percentage of granulocytes || id:ebi-a-GCST004623	Inverse variance weighted	12	-0.0299584	0.0249355	0.229583	-0.0788321	0.0189152	0.970486	0.924195	1.0191	no
Eosinophilic esophagitis || id:GCST90027899	Neutrophil percentage of granulocytes || id:ebi-a-GCST004623	Inverse variance weighted	12	-0.0299584	0.0249355	0.229583	-0.0788321	0.0189152	0.970486	0.924195	1.0191	yes
Eosinophilic esophagitis || id:GCST90027899	Neutrophil percentage of granulocytes || id:ebi-a-GCST004623	MR Egger	12	0.00846098	0.0573371	0.885619	-0.10392	0.120842	1.0085	0.901298	1.12845	no
Eosinophilic esophagitis || id:GCST90027899	Neutrophil percentage of granulocytes || id:ebi-a-GCST004623	MR Egger	12	0.00846098	0.0573371	0.885619	-0.10392	0.120842	1.0085	0.901298	1.12845	yes
Eosinophilic esophagitis || id:GCST90027899	Neutrophil percentage of granulocytes || id:ebi-a-GCST004623	Simple mode	12	-0.00262974	0.0257122	0.920378	-0.0530256	0.0477662	0.997374	0.948356	1.04893	no
Eosinophilic esophagitis || id:GCST90027899	Neutrophil percentage of granulocytes || id:ebi-a-GCST004623	Simple mode	12	-0.00262974	0.0238288	0.914112	-0.0493341	0.0440747	0.997374	0.951863	1.04506	yes
Eosinophilic esophagitis || id:GCST90027899	Neutrophil percentage of granulocytes || id:ebi-a-GCST004623	Weighted median	12	-0.00310215	0.0132214	0.814495	-0.0290161	0.0228118	0.996903	0.971401	1.02307	no
Eosinophilic esophagitis || id:GCST90027899	Neutrophil percentage of granulocytes || id:ebi-a-GCST004623	Weighted median	12	-0.00310215	0.0132732	0.815206	-0.0291176	0.0229133	0.996903	0.971302	1.02318	yes
Eosinophilic esophagitis || id:GCST90027899	Neutrophil percentage of granulocytes || id:ebi-a-GCST004623	Weighted mode	12	0.0083041	0.0350947	0.8173	-0.0604815	0.0770897	1.00834	0.941311	1.08014	no
Eosinophilic esophagitis || id:GCST90027899	Neutrophil percentage of granulocytes || id:ebi-a-GCST004623	Weighted mode	12	0.0083041	0.0372964	0.827887	-0.0647969	0.0814051	1.00834	0.937258	1.08481	yes
Eosinophilic esophagitis || id:GCST90027899	Neutrophil percentage of white cells || id:GCST90002399	Inverse variance weighted	13	0.00188789	0.00772313	0.806885	-0.0132494	0.0170252	1.00189	0.986838	1.01717	no
Eosinophilic esophagitis || id:GCST90027899	Neutrophil percentage of white cells || id:GCST90002399	Inverse variance weighted	13	0.00188789	0.00772313	0.806885	-0.0132494	0.0170252	1.00189	0.986838	1.01717	yes
Eosinophilic esophagitis || id:GCST90027899	Neutrophil percentage of white cells || id:GCST90002399	MR Egger	13	-0.00769395	0.0180871	0.678761	-0.0431447	0.0277568	0.992336	0.957773	1.02815	no
Eosinophilic esophagitis || id:GCST90027899	Neutrophil percentage of white cells || id:GCST90002399	MR Egger	13	-0.00769395	0.0180871	0.678761	-0.0431447	0.0277568	0.992336	0.957773	1.02815	yes
Eosinophilic esophagitis || id:GCST90027899	Neutrophil percentage of white cells || id:GCST90002399	Simple mode	13	-0.00113315	0.0133691	0.933851	-0.0273366	0.0250703	0.998867	0.973034	1.02539	no
Eosinophilic esophagitis || id:GCST90027899	Neutrophil percentage of white cells || id:GCST90002399	Simple mode	13	-0.00113315	0.0134821	0.934404	-0.0275581	0.0252918	0.998867	0.972818	1.02561	yes
Eosinophilic esophagitis || id:GCST90027899	Neutrophil percentage of white cells || id:GCST90002399	Weighted median	13	0.010732	0.00613822	0.0803971	-0.00129893	0.0227629	1.01079	0.998702	1.02302	no
Eosinophilic esophagitis || id:GCST90027899	Neutrophil percentage of white cells || id:GCST90002399	Weighted median	13	0.010732	0.00625506	0.0862118	-0.00152793	0.0229919	1.01079	0.998473	1.02326	yes
Eosinophilic esophagitis || id:GCST90027899	Neutrophil percentage of white cells || id:GCST90002399	Weighted mode	13	0.0238414	0.00638173	0.00284324	0.0113332	0.0363496	1.02413	1.0114	1.03702	no
Eosinophilic esophagitis || id:GCST90027899	Neutrophil percentage of white cells || id:GCST90002399	Weighted mode	13	0.0238414	0.0063573	0.00276977	0.0113811	0.0363017	1.02413	1.01145	1.03697	yes
Eosinophilic esophagitis || id:GCST90027899	Sum basophil neutrophil counts || id:ebi-a-GCST004620	Inverse variance weighted	12	-0.0026711	0.00510996	0.601165	-0.0126866	0.00734442	0.997332	0.987394	1.00737	no
Eosinophilic esophagitis || id:GCST90027899	Sum basophil neutrophil counts || id:ebi-a-GCST004620	Inverse variance weighted	12	-0.0026711	0.00510996	0.601165	-0.0126866	0.00734442	0.997332	0.987394	1.00737	yes
Eosinophilic esophagitis || id:GCST90027899	Sum basophil neutrophil counts || id:ebi-a-GCST004620	MR Egger	12	0.00966028	0.0115096	0.420901	-0.0128986	0.0322192	1.00971	0.987184	1.03274	no
Eosinophilic esophagitis || id:GCST90027899	Sum basophil neutrophil counts || id:ebi-a-GCST004620	MR Egger	12	0.00966028	0.0115096	0.420901	-0.0128986	0.0322192	1.00971	0.987184	1.03274	yes
Eosinophilic esophagitis || id:GCST90027899	Sum basophil neutrophil counts || id:ebi-a-GCST004620	Simple mode	12	-0.00560378	0.0103004	0.597272	-0.0257926	0.014585	0.994412	0.974537	1.01469	no
Eosinophilic esophagitis || id:GCST90027899	Sum basophil neutrophil counts || id:ebi-a-GCST004620	Simple mode	12	-0.00560378	0.0113974	0.632614	-0.0279426	0.0167351	0.994412	0.972444	1.01688	yes
Eosinophilic esophagitis || id:GCST90027899	Sum basophil neutrophil counts || id:ebi-a-GCST004620	Weighted median	12	-0.00858489	0.00676074	0.204151	-0.0218359	0.00466617	0.991452	0.978401	1.00468	no
Eosinophilic esophagitis || id:GCST90027899	Sum basophil neutrophil counts || id:ebi-a-GCST004620	Weighted median	12	-0.00858489	0.00702215	0.221502	-0.0223483	0.00517853	0.991452	0.9779	1.00519	yes
Eosinophilic esophagitis || id:GCST90027899	Sum basophil neutrophil counts || id:ebi-a-GCST004620	Weighted mode	12	-0.00998056	0.00865815	0.273454	-0.0269505	0.00698942	0.990069	0.973409	1.00701	no
Eosinophilic esophagitis || id:GCST90027899	Sum basophil neutrophil counts || id:ebi-a-GCST004620	Weighted mode	12	-0.00998056	0.00810044	0.243599	-0.0258574	0.0058963	0.990069	0.974474	1.00591	yes
Eosinophilic esophagitis || id:GCST90027899	Sum eosinophil basophil counts || id:ebi-a-GCST004624	Inverse variance weighted	12	0.0308754	0.0271528	0.255496	-0.022344	0.0840949	1.03136	0.977904	1.08773	no
Eosinophilic esophagitis || id:GCST90027899	Sum eosinophil basophil counts || id:ebi-a-GCST004624	Inverse variance weighted	12	0.0308754	0.0271528	0.255496	-0.022344	0.0840949	1.03136	0.977904	1.08773	yes
Eosinophilic esophagitis || id:GCST90027899	Sum eosinophil basophil counts || id:ebi-a-GCST004624	MR Egger	12	-0.00475829	0.0629429	0.941231	-0.128126	0.11861	0.995253	0.879742	1.12593	no
Eosinophilic esophagitis || id:GCST90027899	Sum eosinophil basophil counts || id:ebi-a-GCST004624	MR Egger	12	-0.00475829	0.0629429	0.941231	-0.128126	0.11861	0.995253	0.879742	1.12593	yes
Eosinophilic esophagitis || id:GCST90027899	Sum eosinophil basophil counts || id:ebi-a-GCST004624	Simple mode	12	0.0101368	0.02502	0.693138	-0.0389025	0.0591761	1.01019	0.961844	1.06096	no
Eosinophilic esophagitis || id:GCST90027899	Sum eosinophil basophil counts || id:ebi-a-GCST004624	Simple mode	12	0.0101368	0.0232435	0.67119	-0.0354204	0.055694	1.01019	0.9652	1.05727	yes
Eosinophilic esophagitis || id:GCST90027899	Sum eosinophil basophil counts || id:ebi-a-GCST004624	Weighted median	12	0.00704388	0.0133615	0.598071	-0.0191447	0.0332325	1.00707	0.981037	1.03379	no
Eosinophilic esophagitis || id:GCST90027899	Sum eosinophil basophil counts || id:ebi-a-GCST004624	Weighted median	12	0.00704388	0.0129815	0.587399	-0.0183999	0.0324877	1.00707	0.981768	1.03302	yes
Eosinophilic esophagitis || id:GCST90027899	Sum eosinophil basophil counts || id:ebi-a-GCST004624	Weighted mode	12	0.00578259	0.0418953	0.892715	-0.0763323	0.0878974	1.0058	0.926508	1.09188	no
Eosinophilic esophagitis || id:GCST90027899	Sum eosinophil basophil counts || id:ebi-a-GCST004624	Weighted mode	12	0.00578259	0.0404785	0.888987	-0.0735553	0.0851205	1.0058	0.929085	1.08885	yes
Eosinophilic esophagitis || id:GCST90027899	Sum neutrophil eosinophil counts || id:ebi-a-GCST004613	Inverse variance weighted	12	0.000305747	0.00595708	0.959067	-0.0113701	0.0119816	1.00031	0.988694	1.01205	no
Eosinophilic esophagitis || id:GCST90027899	Sum neutrophil eosinophil counts || id:ebi-a-GCST004613	Inverse variance weighted	12	0.000305747	0.00595708	0.959067	-0.0113701	0.0119816	1.00031	0.988694	1.01205	yes
Eosinophilic esophagitis || id:GCST90027899	Sum neutrophil eosinophil counts || id:ebi-a-GCST004613	MR Egger	12	0.00879793	0.0137523	0.536719	-0.0181565	0.0357524	1.00884	0.982007	1.0364	no
Eosinophilic esophagitis || id:GCST90027899	Sum neutrophil eosinophil counts || id:ebi-a-GCST004613	MR Egger	12	0.00879793	0.0137523	0.536719	-0.0181565	0.0357524	1.00884	0.982007	1.0364	yes
Eosinophilic esophagitis || id:GCST90027899	Sum neutrophil eosinophil counts || id:ebi-a-GCST004613	Simple mode	12	-0.00146482	0.0121789	0.906434	-0.0253354	0.0224058	0.998536	0.974983	1.02266	no
Eosinophilic esophagitis || id:GCST90027899	Sum neutrophil eosinophil counts || id:ebi-a-GCST004613	Simple mode	12	-0.00146482	0.0119618	0.904745	-0.02491	0.0219804	0.998536	0.975398	1.02222	yes
Eosinophilic esophagitis || id:GCST90027899	Sum neutrophil eosinophil counts || id:ebi-a-GCST004613	Weighted median	12	-0.00162359	0.0076051	0.830947	-0.0165296	0.0132824	0.998378	0.983606	1.01337	no
Eosinophilic esophagitis || id:GCST90027899	Sum neutrophil eosinophil counts || id:ebi-a-GCST004613	Weighted median	12	-0.00162359	0.00736063	0.825421	-0.0160504	0.0128032	0.998378	0.984078	1.01289	yes
Eosinophilic esophagitis || id:GCST90027899	Sum neutrophil eosinophil counts || id:ebi-a-GCST004613	Weighted mode	12	-0.00338477	0.00972938	0.734488	-0.0224544	0.0156848	0.996621	0.977796	1.01581	no
Eosinophilic esophagitis || id:GCST90027899	Sum neutrophil eosinophil counts || id:ebi-a-GCST004613	Weighted mode	12	-0.00338477	0.0099789	0.740852	-0.0229434	0.0161739	0.996621	0.977318	1.01631	yes
Eosinophilic esophagitis || id:GCST90027899	White blood cell count || id:GCST90002374	Inverse variance weighted	13	0.00503443	0.00442895	0.25566	-0.00364631	0.0137152	1.00505	0.99636	1.01381	no
Eosinophilic esophagitis || id:GCST90027899	White blood cell count || id:GCST90002374	Inverse variance weighted	13	0.00503443	0.00442895	0.25566	-0.00364631	0.0137152	1.00505	0.99636	1.01381	yes
Eosinophilic esophagitis || id:GCST90027899	White blood cell count || id:GCST90002374	MR Egger	13	0.0133334	0.0104839	0.229675	-0.00721498	0.0338817	1.01342	0.992811	1.03446	no
Eosinophilic esophagitis || id:GCST90027899	White blood cell count || id:GCST90002374	MR Egger	13	0.0133334	0.0104839	0.229675	-0.00721498	0.0338817	1.01342	0.992811	1.03446	yes
Eosinophilic esophagitis || id:GCST90027899	White blood cell count || id:GCST90002374	Simple mode	13	0.00550242	0.00803153	0.506298	-0.0102394	0.0212442	1.00552	0.989813	1.02147	no
Eosinophilic esophagitis || id:GCST90027899	White blood cell count || id:GCST90002374	Simple mode	13	0.00550242	0.00793548	0.501263	-0.0100511	0.021056	1.00552	0.989999	1.02128	yes
Eosinophilic esophagitis || id:GCST90027899	White blood cell count || id:GCST90002374	Weighted median	13	0.00399522	0.00470114	0.395414	-0.00521902	0.0132095	1.004	0.994795	1.0133	no
Eosinophilic esophagitis || id:GCST90027899	White blood cell count || id:GCST90002374	Weighted median	13	0.00399522	0.00465511	0.390758	-0.00512879	0.0131192	1.004	0.994884	1.01321	yes
Eosinophilic esophagitis || id:GCST90027899	White blood cell count || id:GCST90002374	Weighted mode	13	0.00497258	0.00997299	0.627072	-0.0145745	0.0245196	1.00498	0.985531	1.02482	no
Eosinophilic esophagitis || id:GCST90027899	White blood cell count || id:GCST90002374	Weighted mode	13	0.00497258	0.0100344	0.629159	-0.0146948	0.0246399	1.00498	0.985413	1.02495	yes
Inflammatory bowel disease || id:ebi-a-GCST004131	Basophil count || id:GCST90002292	Inverse variance weighted	100	0.00276584	0.00551918	0.616277	-0.00805174	0.0135834	1.00277	0.991981	1.01368	no
Inflammatory bowel disease || id:ebi-a-GCST004131	Basophil count || id:GCST90002292	Inverse variance weighted	104	0.00275631	0.00525652	0.600027	-0.00754646	0.0130591	1.00276	0.992482	1.01314	yes
Inflammatory bowel disease || id:ebi-a-GCST004131	Basophil count || id:GCST90002292	MR Egger	100	-0.00134532	0.0139864	0.923567	-0.0287586	0.026068	0.998656	0.971651	1.02641	no
Inflammatory bowel disease || id:ebi-a-GCST004131	Basophil count || id:GCST90002292	MR Egger	104	0.00167519	0.012204	0.891091	-0.0222446	0.025595	1.00168	0.978001	1.02593	yes
Inflammatory bowel disease || id:ebi-a-GCST004131	Basophil count || id:GCST90002292	Simple mode	100	0.00517269	0.00998929	0.605737	-0.0144063	0.0247517	1.00519	0.985697	1.02506	no
Inflammatory bowel disease || id:ebi-a-GCST004131	Basophil count || id:GCST90002292	Simple mode	104	0.00430765	0.00931845	0.644862	-0.0139565	0.0225718	1.00432	0.98614	1.02283	yes
Inflammatory bowel disease || id:ebi-a-GCST004131	Basophil count || id:GCST90002292	Weighted median	100	0.00640299	0.00378724	0.0908989	-0.00102	0.013826	1.00642	0.998981	1.01392	no
Inflammatory bowel disease || id:ebi-a-GCST004131	Basophil count || id:GCST90002292	Weighted median	104	0.00841039	0.00374527	0.0247294	0.00106966	0.0157511	1.00845	1.00107	1.01588	yes
Inflammatory bowel disease || id:ebi-a-GCST004131	Basophil count || id:GCST90002292	Weighted mode	100	0.0062627	0.00641665	0.33144	-0.00631394	0.0188393	1.00628	0.993706	1.01902	no
Inflammatory bowel disease || id:ebi-a-GCST004131	Basophil count || id:GCST90002292	Weighted mode	104	0.00756217	0.00559783	0.179684	-0.00340957	0.0185339	1.00759	0.996596	1.01871	yes
Inflammatory bowel disease || id:ebi-a-GCST004131	Basophil percentage of granulocytes || id:ebi-a-GCST004634	Inverse variance weighted	101	-0.00673624	0.00532683	0.206019	-0.0171768	0.00370434	0.993286	0.98297	1.00371	no
Inflammatory bowel disease || id:ebi-a-GCST004131	Basophil percentage of granulocytes || id:ebi-a-GCST004634	Inverse variance weighted	105	-0.00497386	0.0051047	0.329873	-0.0149791	0.00503135	0.995038	0.985133	1.00504	yes
Inflammatory bowel disease || id:ebi-a-GCST004131	Basophil percentage of granulocytes || id:ebi-a-GCST004634	MR Egger	101	-0.00748803	0.0134565	0.57915	-0.0338627	0.0188866	0.99254	0.966704	1.01907	no
Inflammatory bowel disease || id:ebi-a-GCST004131	Basophil percentage of granulocytes || id:ebi-a-GCST004634	MR Egger	105	-0.00294075	0.0117529	0.802921	-0.0259765	0.020095	0.997064	0.974358	1.0203	yes
Inflammatory bowel disease || id:ebi-a-GCST004131	Basophil percentage of granulocytes || id:ebi-a-GCST004634	Simple mode	101	-0.0164403	0.0140636	0.245183	-0.0440049	0.0111243	0.983694	0.956949	1.01119	no
Inflammatory bowel disease || id:ebi-a-GCST004131	Basophil percentage of granulocytes || id:ebi-a-GCST004634	Simple mode	105	-0.0125142	0.0126741	0.325743	-0.0373554	0.0123269	0.987564	0.963334	1.0124	yes
Inflammatory bowel disease || id:ebi-a-GCST004131	Basophil percentage of granulocytes || id:ebi-a-GCST004634	Weighted median	101	-0.00390348	0.00600098	0.515386	-0.0156654	0.00785844	0.996104	0.984457	1.00789	no
Inflammatory bowel disease || id:ebi-a-GCST004131	Basophil percentage of granulocytes || id:ebi-a-GCST004634	Weighted median	105	-0.000191519	0.00570805	0.973234	-0.0113793	0.0109963	0.999808	0.988685	1.01106	yes
Inflammatory bowel disease || id:ebi-a-GCST004131	Basophil percentage of granulocytes || id:ebi-a-GCST004634	Weighted mode	101	-0.00839356	0.00922975	0.365324	-0.0264839	0.00969674	0.991642	0.973864	1.00974	no
Inflammatory bowel disease || id:ebi-a-GCST004131	Basophil percentage of granulocytes || id:ebi-a-GCST004634	Weighted mode	105	-0.00459599	0.00793393	0.563651	-0.0201465	0.0109545	0.995415	0.980055	1.01101	yes
Inflammatory bowel disease || id:ebi-a-GCST004131	Basophil percentage of white cells || id:GCST90002380	Inverse variance weighted	100	-0.00401124	0.00350021	0.251796	-0.0108717	0.00284918	0.995997	0.989187	1.00285	no
Inflammatory bowel disease || id:ebi-a-GCST004131	Basophil percentage of white cells || id:GCST90002380	Inverse variance weighted	104	-0.0030057	0.00336641	0.371937	-0.00960387	0.00359247	0.996999	0.990442	1.0036	yes
Inflammatory bowel disease || id:ebi-a-GCST004131	Basophil percentage of white cells || id:GCST90002380	MR Egger	100	0.00318925	0.00886518	0.719808	-0.0141865	0.020565	1.00319	0.985914	1.02078	no
Inflammatory bowel disease || id:ebi-a-GCST004131	Basophil percentage of white cells || id:GCST90002380	MR Egger	104	0.00475508	0.00779561	0.543239	-0.0105243	0.0200345	1.00477	0.989531	1.02024	yes
Inflammatory bowel disease || id:ebi-a-GCST004131	Basophil percentage of white cells || id:GCST90002380	Simple mode	100	0.00461885	0.00929056	0.620182	-0.0135906	0.0228283	1.00463	0.986501	1.02309	no
Inflammatory bowel disease || id:ebi-a-GCST004131	Basophil percentage of white cells || id:GCST90002380	Simple mode	104	0.00470006	0.00932669	0.615382	-0.0135802	0.0229804	1.00471	0.986512	1.02325	yes
Inflammatory bowel disease || id:ebi-a-GCST004131	Basophil percentage of white cells || id:GCST90002380	Weighted median	100	0.00141261	0.00391179	0.718012	-0.00625449	0.00907972	1.00141	0.993765	1.00912	no
Inflammatory bowel disease || id:ebi-a-GCST004131	Basophil percentage of white cells || id:GCST90002380	Weighted median	104	0.0019291	0.00368803	0.600926	-0.00529944	0.00915763	1.00193	0.994715	1.0092	yes
Inflammatory bowel disease || id:ebi-a-GCST004131	Basophil percentage of white cells || id:GCST90002380	Weighted mode	100	0.00109815	0.00632444	0.862507	-0.0112978	0.0134941	1.0011	0.988766	1.01359	no
Inflammatory bowel disease || id:ebi-a-GCST004131	Basophil percentage of white cells || id:GCST90002380	Weighted mode	104	0.00293547	0.00572261	0.609078	-0.00828084	0.0141518	1.00294	0.991753	1.01425	yes
Inflammatory bowel disease || id:ebi-a-GCST004131	Eosinophil count || id:GCST90002298	Inverse variance weighted	100	0.0244119	0.0128256	0.0569907	-0.000726151	0.04955	1.02471	0.999274	1.0508	no
Inflammatory bowel disease || id:ebi-a-GCST004131	Eosinophil count || id:GCST90002298	Inverse variance weighted	104	0.0217163	0.0122325	0.0758484	-0.00225934	0.0456919	1.02195	0.997743	1.04675	yes
Inflammatory bowel disease || id:ebi-a-GCST004131	Eosinophil count || id:GCST90002298	MR Egger	100	-0.0246906	0.0320706	0.443222	-0.087549	0.0381679	0.975612	0.916174	1.03891	no
Inflammatory bowel disease || id:ebi-a-GCST004131	Eosinophil count || id:GCST90002298	MR Egger	104	-0.0181968	0.0280636	0.518175	-0.0732015	0.0368078	0.981968	0.929414	1.03749	yes
Inflammatory bowel disease || id:ebi-a-GCST004131	Eosinophil count || id:GCST90002298	Simple mode	100	0.00917736	0.00789393	0.247793	-0.00629474	0.0246495	1.00922	0.993725	1.02496	no
Inflammatory bowel disease || id:ebi-a-GCST004131	Eosinophil count || id:GCST90002298	Simple mode	104	0.00862397	0.00711126	0.228011	-0.0053141	0.022562	1.00866	0.9947	1.02282	yes
Inflammatory bowel disease || id:ebi-a-GCST004131	Eosinophil count || id:GCST90002298	Weighted median	100	0.00378074	0.00433634	0.383278	-0.0047185	0.01228	1.00379	0.995293	1.01236	no
Inflammatory bowel disease || id:ebi-a-GCST004131	Eosinophil count || id:GCST90002298	Weighted median	104	0.00436046	0.00434437	0.315521	-0.0041545	0.0128754	1.00437	0.995854	1.01296	yes
Inflammatory bowel disease || id:ebi-a-GCST004131	Eosinophil count || id:GCST90002298	Weighted mode	100	0.00395418	0.00490436	0.422026	-0.00565837	0.0135667	1.00396	0.994358	1.01366	no
Inflammatory bowel disease || id:ebi-a-GCST004131	Eosinophil count || id:GCST90002298	Weighted mode	104	0.00862397	0.0042855	0.0467925	0.000224384	0.0170236	1.00866	1.00022	1.01717	yes
Inflammatory bowel disease || id:ebi-a-GCST004131	Eosinophil percentage of granulocytes || id:ebi-a-GCST004617	Inverse variance weighted	101	0.0146092	0.0119064	0.219823	-0.00872743	0.0379458	1.01472	0.991311	1.03867	no
Inflammatory bowel disease || id:ebi-a-GCST004131	Eosinophil percentage of granulocytes || id:ebi-a-GCST004617	Inverse variance weighted	105	0.0118986	0.0112869	0.291794	-0.0102237	0.0340209	1.01197	0.989828	1.03461	yes
Inflammatory bowel disease || id:ebi-a-GCST004131	Eosinophil percentage of granulocytes || id:ebi-a-GCST004617	MR Egger	101	-0.0281213	0.0297049	0.346103	-0.0863429	0.0301004	0.97227	0.91728	1.03056	no
Inflammatory bowel disease || id:ebi-a-GCST004131	Eosinophil percentage of granulocytes || id:ebi-a-GCST004617	MR Egger	105	-0.0251141	0.0256657	0.330115	-0.0754189	0.0251906	0.975199	0.927355	1.02551	yes
Inflammatory bowel disease || id:ebi-a-GCST004131	Eosinophil percentage of granulocytes || id:ebi-a-GCST004617	Simple mode	101	-0.000526232	0.012515	0.966544	-0.0250557	0.0240033	0.999474	0.975256	1.02429	no
Inflammatory bowel disease || id:ebi-a-GCST004131	Eosinophil percentage of granulocytes || id:ebi-a-GCST004617	Simple mode	105	0.00227283	0.0115272	0.844079	-0.0203205	0.0248662	1.00228	0.979885	1.02518	yes
Inflammatory bowel disease || id:ebi-a-GCST004131	Eosinophil percentage of granulocytes || id:ebi-a-GCST004617	Weighted median	101	-0.0118321	0.00644832	0.0665179	-0.0244708	0.000806573	0.988238	0.975826	1.00081	no
Inflammatory bowel disease || id:ebi-a-GCST004131	Eosinophil percentage of granulocytes || id:ebi-a-GCST004617	Weighted median	105	-0.0109238	0.00594303	0.0660502	-0.0225721	0.000724559	0.989136	0.977681	1.00072	yes
Inflammatory bowel disease || id:ebi-a-GCST004131	Eosinophil percentage of granulocytes || id:ebi-a-GCST004617	Weighted mode	101	-0.00743138	0.00758712	0.32971	-0.0223021	0.00743939	0.992596	0.977945	1.00747	no
Inflammatory bowel disease || id:ebi-a-GCST004131	Eosinophil percentage of granulocytes || id:ebi-a-GCST004617	Weighted mode	105	-0.00691725	0.006931	0.320588	-0.020502	0.00666752	0.993107	0.979707	1.00669	yes
Inflammatory bowel disease || id:ebi-a-GCST004131	Eosinophil percentage of white cells || id:GCST90002382	Inverse variance weighted	100	0.0214648	0.0118518	0.0701241	-0.00176463	0.0446943	1.0217	0.998237	1.04571	no
Inflammatory bowel disease || id:ebi-a-GCST004131	Eosinophil percentage of white cells || id:GCST90002382	Inverse variance weighted	104	0.0194119	0.0112458	0.0843203	-0.00262981	0.0414536	1.0196	0.997374	1.04232	yes
Inflammatory bowel disease || id:ebi-a-GCST004131	Eosinophil percentage of white cells || id:GCST90002382	MR Egger	100	-0.0213958	0.0297593	0.473875	-0.0797241	0.0369325	0.978831	0.923371	1.03762	no
Inflammatory bowel disease || id:ebi-a-GCST004131	Eosinophil percentage of white cells || id:GCST90002382	MR Egger	104	-0.0161235	0.0259001	0.534984	-0.0668878	0.0346407	0.984006	0.9353	1.03525	yes
Inflammatory bowel disease || id:ebi-a-GCST004131	Eosinophil percentage of white cells || id:GCST90002382	Simple mode	100	0.00280691	0.00821995	0.73347	-0.0133042	0.018918	1.00281	0.986784	1.0191	no
Inflammatory bowel disease || id:ebi-a-GCST004131	Eosinophil percentage of white cells || id:GCST90002382	Simple mode	104	0.00230696	0.00737128	0.754939	-0.0121408	0.0167547	1.00231	0.987933	1.0169	yes
Inflammatory bowel disease || id:ebi-a-GCST004131	Eosinophil percentage of white cells || id:GCST90002382	Weighted median	100	0.000939859	0.00438752	0.830382	-0.00765968	0.0095394	1.00094	0.99237	1.00959	no
Inflammatory bowel disease || id:ebi-a-GCST004131	Eosinophil percentage of white cells || id:GCST90002382	Weighted median	104	0.00106183	0.00454928	0.815445	-0.00785475	0.00997842	1.00106	0.992176	1.01003	yes
Inflammatory bowel disease || id:ebi-a-GCST004131	Eosinophil percentage of white cells || id:GCST90002382	Weighted mode	100	0.000494225	0.00465607	0.915681	-0.00863167	0.00962012	1.00049	0.991405	1.00967	no
Inflammatory bowel disease || id:ebi-a-GCST004131	Eosinophil percentage of white cells || id:GCST90002382	Weighted mode	104	0.00460381	0.00434443	0.291758	-0.00391128	0.0131189	1.00461	0.996096	1.01321	yes
Inflammatory bowel disease || id:ebi-a-GCST004131	Granulocyte count || id:ebi-a-GCST004614	Inverse variance weighted	101	0.0224916	0.0106031	0.0339018	0.00170961	0.0432736	1.02275	1.00171	1.04422	no
Inflammatory bowel disease || id:ebi-a-GCST004131	Granulocyte count || id:ebi-a-GCST004614	Inverse variance weighted	105	0.019714	0.0102015	0.053304	-0.000281054	0.039709	1.01991	0.999719	1.04051	yes
Inflammatory bowel disease || id:ebi-a-GCST004131	Granulocyte count || id:ebi-a-GCST004614	MR Egger	101	-0.00110289	0.0266564	0.967081	-0.0533495	0.0511437	0.998898	0.948049	1.05247	no
Inflammatory bowel disease || id:ebi-a-GCST004131	Granulocyte count || id:ebi-a-GCST004614	MR Egger	105	0.00143487	0.0233979	0.95122	-0.0444251	0.0472948	1.00144	0.956547	1.04843	yes
Inflammatory bowel disease || id:ebi-a-GCST004131	Granulocyte count || id:ebi-a-GCST004614	Simple mode	101	-0.00235652	0.0118183	0.842357	-0.0255203	0.0208073	0.997646	0.974803	1.02103	no
Inflammatory bowel disease || id:ebi-a-GCST004131	Granulocyte count || id:ebi-a-GCST004614	Simple mode	105	0.00148177	0.0126344	0.906864	-0.0232817	0.0262453	1.00148	0.976987	1.02659	yes
Inflammatory bowel disease || id:ebi-a-GCST004131	Granulocyte count || id:ebi-a-GCST004614	Weighted median	101	0.0212763	0.00668568	0.00146074	0.00817239	0.0343803	1.0215	1.00821	1.03498	no
Inflammatory bowel disease || id:ebi-a-GCST004131	Granulocyte count || id:ebi-a-GCST004614	Weighted median	105	0.0237901	0.00629466	0.000157203	0.0114526	0.0361276	1.02408	1.01152	1.03679	yes
Inflammatory bowel disease || id:ebi-a-GCST004131	Granulocyte count || id:ebi-a-GCST004614	Weighted mode	101	0.0132355	0.00767997	0.0879106	-0.00181724	0.0282882	1.01332	0.998184	1.02869	no
Inflammatory bowel disease || id:ebi-a-GCST004131	Granulocyte count || id:ebi-a-GCST004614	Weighted mode	105	0.0190017	0.0074847	0.0126062	0.00433172	0.0336717	1.01918	1.00434	1.03425	yes
Inflammatory bowel disease || id:ebi-a-GCST004131	Granulocyte percentage of myeloid white cells || id:ebi-a-GCST004608	Inverse variance weighted	101	0.0303337	0.0151343	0.0450373	0.00067054	0.0599969	1.0308	1.00067	1.06183	no
Inflammatory bowel disease || id:ebi-a-GCST004131	Granulocyte percentage of myeloid white cells || id:ebi-a-GCST004608	Inverse variance weighted	105	0.0254168	0.0144205	0.0779778	-0.00284746	0.0536811	1.02574	0.997157	1.05515	yes
Inflammatory bowel disease || id:ebi-a-GCST004131	Granulocyte percentage of myeloid white cells || id:ebi-a-GCST004608	MR Egger	101	-0.0135916	0.0379246	0.720818	-0.0879239	0.0607407	0.9865	0.915831	1.06262	no
Inflammatory bowel disease || id:ebi-a-GCST004131	Granulocyte percentage of myeloid white cells || id:ebi-a-GCST004608	MR Egger	105	-0.0179361	0.0328602	0.586362	-0.082342	0.0464698	0.982224	0.920957	1.04757	yes
Inflammatory bowel disease || id:ebi-a-GCST004131	Granulocyte percentage of myeloid white cells || id:ebi-a-GCST004608	Simple mode	101	0.0113499	0.0108107	0.296305	-0.00983906	0.0325389	1.01141	0.990209	1.03307	no
Inflammatory bowel disease || id:ebi-a-GCST004131	Granulocyte percentage of myeloid white cells || id:ebi-a-GCST004608	Simple mode	105	0.0114601	0.0111339	0.305725	-0.0103622	0.0332825	1.01153	0.989691	1.03384	yes
Inflammatory bowel disease || id:ebi-a-GCST004131	Granulocyte percentage of myeloid white cells || id:ebi-a-GCST004608	Weighted median	101	0.0154127	0.00652177	0.0181146	0.00263001	0.0281953	1.01553	1.00263	1.0286	no
Inflammatory bowel disease || id:ebi-a-GCST004131	Granulocyte percentage of myeloid white cells || id:ebi-a-GCST004608	Weighted median	105	0.0147546	0.0062268	0.0178109	0.00255003	0.0269591	1.01486	1.00255	1.02733	yes
Inflammatory bowel disease || id:ebi-a-GCST004131	Granulocyte percentage of myeloid white cells || id:ebi-a-GCST004608	Weighted mode	101	0.0148419	0.00738015	0.0470113	0.000376783	0.029307	1.01495	1.00038	1.02974	no
Inflammatory bowel disease || id:ebi-a-GCST004131	Granulocyte percentage of myeloid white cells || id:ebi-a-GCST004608	Weighted mode	105	0.0149499	0.00658855	0.0253288	0.0020363	0.0278634	1.01506	1.00204	1.02826	yes
Inflammatory bowel disease || id:ebi-a-GCST004131	Lymphocyte count || id:GCST90002316	Inverse variance weighted	100	-0.0135684	0.0119921	0.257867	-0.037073	0.0099361	0.986523	0.963606	1.00999	no
Inflammatory bowel disease || id:ebi-a-GCST004131	Lymphocyte count || id:GCST90002316	Inverse variance weighted	104	-0.0163673	0.0115225	0.15547	-0.0389513	0.00621667	0.983766	0.961798	1.00624	yes
Inflammatory bowel disease || id:ebi-a-GCST004131	Lymphocyte count || id:GCST90002316	MR Egger	100	-0.0388435	0.030124	0.200275	-0.0978865	0.0201995	0.961901	0.906752	1.0204	no
Inflammatory bowel disease || id:ebi-a-GCST004131	Lymphocyte count || id:GCST90002316	MR Egger	104	-0.0398116	0.0265473	0.136794	-0.0918444	0.0122211	0.96097	0.912247	1.0123	yes
Inflammatory bowel disease || id:ebi-a-GCST004131	Lymphocyte count || id:GCST90002316	Simple mode	100	-0.00811455	0.0161563	0.616605	-0.0397809	0.0235518	0.991918	0.961	1.02383	no
Inflammatory bowel disease || id:ebi-a-GCST004131	Lymphocyte count || id:GCST90002316	Simple mode	104	-0.00913942	0.0150355	0.544622	-0.0386091	0.0203302	0.990902	0.962127	1.02054	yes
Inflammatory bowel disease || id:ebi-a-GCST004131	Lymphocyte count || id:GCST90002316	Weighted median	100	-0.019991	0.00457119	1.224e-05	-0.0289506	-0.0110315	0.980207	0.971464	0.989029	no
Inflammatory bowel disease || id:ebi-a-GCST004131	Lymphocyte count || id:GCST90002316	Weighted median	104	-0.0202395	0.00473174	1.89103e-05	-0.0295137	-0.0109652	0.979964	0.970918	0.989095	yes
Inflammatory bowel disease || id:ebi-a-GCST004131	Lymphocyte count || id:GCST90002316	Weighted mode	100	-0.00811455	0.00770545	0.294862	-0.0232172	0.00698814	0.991918	0.97705	1.00701	no
Inflammatory bowel disease || id:ebi-a-GCST004131	Lymphocyte count || id:GCST90002316	Weighted mode	104	-0.0170429	0.0068417	0.0143346	-0.0304526	-0.00363314	0.983102	0.970006	0.996373	yes
Inflammatory bowel disease || id:ebi-a-GCST004131	Lymphocyte percentage of white cells || id:GCST90002389	Inverse variance weighted	100	-0.0260428	0.00997308	0.00901973	-0.04559	-0.00649553	0.974293	0.955434	0.993526	no
Inflammatory bowel disease || id:ebi-a-GCST004131	Lymphocyte percentage of white cells || id:GCST90002389	Inverse variance weighted	104	-0.0268943	0.00952212	0.00473683	-0.0455577	-0.00823098	0.973464	0.955464	0.991803	yes
Inflammatory bowel disease || id:ebi-a-GCST004131	Lymphocyte percentage of white cells || id:GCST90002389	MR Egger	100	-0.0264225	0.0253482	0.299799	-0.0761049	0.0232599	0.973924	0.926719	1.02353	no
Inflammatory bowel disease || id:ebi-a-GCST004131	Lymphocyte percentage of white cells || id:GCST90002389	MR Egger	104	-0.0322253	0.0221648	0.149045	-0.0756682	0.0112177	0.968288	0.927124	1.01128	yes
Inflammatory bowel disease || id:ebi-a-GCST004131	Lymphocyte percentage of white cells || id:GCST90002389	Simple mode	100	-0.0280505	0.00974971	0.00491675	-0.0471599	-0.00894107	0.972339	0.953935	0.991099	no
Inflammatory bowel disease || id:ebi-a-GCST004131	Lymphocyte percentage of white cells || id:GCST90002389	Simple mode	104	-0.0279715	0.00940643	0.0036652	-0.0464081	-0.00953486	0.972416	0.954652	0.99051	yes
Inflammatory bowel disease || id:ebi-a-GCST004131	Lymphocyte percentage of white cells || id:GCST90002389	Weighted median	100	-0.0256165	0.0045328	1.59183e-08	-0.0345008	-0.0167322	0.974709	0.966088	0.983407	no
Inflammatory bowel disease || id:ebi-a-GCST004131	Lymphocyte percentage of white cells || id:GCST90002389	Weighted median	104	-0.0274157	0.00463774	3.39132e-09	-0.0365057	-0.0183257	0.972957	0.964153	0.981841	yes
Inflammatory bowel disease || id:ebi-a-GCST004131	Lymphocyte percentage of white cells || id:GCST90002389	Weighted mode	100	-0.0280505	0.00601796	9.82688e-06	-0.0398457	-0.0162553	0.972339	0.960938	0.983876	no
Inflammatory bowel disease || id:ebi-a-GCST004131	Lymphocyte percentage of white cells || id:GCST90002389	Weighted mode	104	-0.0333664	0.00534326	9.63601e-09	-0.0438391	-0.0228936	0.967184	0.957108	0.977367	yes
Inflammatory bowel disease || id:ebi-a-GCST004131	Monocyte count || id:GCST90002340	Inverse variance weighted	100	-0.0147479	0.0164811	0.370874	-0.047051	0.0175551	0.98536	0.954039	1.01771	no
Inflammatory bowel disease || id:ebi-a-GCST004131	Monocyte count || id:GCST90002340	Inverse variance weighted	104	-0.012469	0.0156553	0.425757	-0.0431533	0.0182153	0.987608	0.957765	1.01838	yes
Inflammatory bowel disease || id:ebi-a-GCST004131	Monocyte count || id:GCST90002340	MR Egger	100	0.0137035	0.0421117	0.745566	-0.0688355	0.0962424	1.0138	0.93348	1.10103	no
Inflammatory bowel disease || id:ebi-a-GCST004131	Monocyte count || id:GCST90002340	MR Egger	104	0.0176757	0.0365228	0.629448	-0.0539089	0.0892604	1.01783	0.947518	1.09337	yes
Inflammatory bowel disease || id:ebi-a-GCST004131	Monocyte count || id:GCST90002340	Simple mode	100	-0.00246963	0.0083521	0.768086	-0.0188397	0.0139005	0.997533	0.981337	1.014	no
Inflammatory bowel disease || id:ebi-a-GCST004131	Monocyte count || id:GCST90002340	Simple mode	104	0.00157984	0.00695537	0.820766	-0.0120527	0.0152124	1.00158	0.98802	1.01533	yes
Inflammatory bowel disease || id:ebi-a-GCST004131	Monocyte count || id:GCST90002340	Weighted median	100	0.00135268	0.00358742	0.706128	-0.00567866	0.00838401	1.00135	0.994337	1.00842	no
Inflammatory bowel disease || id:ebi-a-GCST004131	Monocyte count || id:GCST90002340	Weighted median	104	0.00460607	0.00353656	0.192775	-0.00232559	0.0115377	1.00462	0.997677	1.0116	yes
Inflammatory bowel disease || id:ebi-a-GCST004131	Monocyte count || id:GCST90002340	Weighted mode	100	0.00174101	0.00481644	0.718517	-0.00769921	0.0111812	1.00174	0.99233	1.01124	no
Inflammatory bowel disease || id:ebi-a-GCST004131	Monocyte count || id:GCST90002340	Weighted mode	104	0.00578862	0.00397427	0.148289	-0.00200095	0.0135782	1.00581	0.998001	1.01367	yes
Inflammatory bowel disease || id:ebi-a-GCST004131	Monocyte percentage of white cells || id:GCST90002394	Inverse variance weighted	100	-0.0262324	0.0163827	0.109328	-0.0583425	0.00587781	0.974109	0.943327	1.0059	no
Inflammatory bowel disease || id:ebi-a-GCST004131	Monocyte percentage of white cells || id:GCST90002394	Inverse variance weighted	104	-0.0216313	0.0156093	0.16581	-0.0522255	0.00896294	0.978601	0.949115	1.009	yes
Inflammatory bowel disease || id:ebi-a-GCST004131	Monocyte percentage of white cells || id:GCST90002394	MR Egger	100	0.0266047	0.0412259	0.520215	-0.054198	0.107407	1.02696	0.947245	1.11339	no
Inflammatory bowel disease || id:ebi-a-GCST004131	Monocyte percentage of white cells || id:GCST90002394	MR Egger	104	0.0271286	0.0359506	0.452224	-0.0433346	0.0975918	1.0275	0.957591	1.10251	yes
Inflammatory bowel disease || id:ebi-a-GCST004131	Monocyte percentage of white cells || id:GCST90002394	Simple mode	100	-0.00186004	0.00696112	0.789868	-0.0155038	0.0117838	0.998142	0.984616	1.01185	no
Inflammatory bowel disease || id:ebi-a-GCST004131	Monocyte percentage of white cells || id:GCST90002394	Simple mode	104	-0.00228757	0.00647656	0.724655	-0.0149816	0.0104065	0.997715	0.98513	1.01046	yes
Inflammatory bowel disease || id:ebi-a-GCST004131	Monocyte percentage of white cells || id:GCST90002394	Weighted median	100	-0.00986494	0.00441576	0.0254811	-0.0185198	-0.00121005	0.990184	0.981651	0.998791	no
Inflammatory bowel disease || id:ebi-a-GCST004131	Monocyte percentage of white cells || id:GCST90002394	Weighted median	104	-0.0103799	0.00405866	0.0105439	-0.0183349	-0.0024249	0.989674	0.981832	0.997578	yes
Inflammatory bowel disease || id:ebi-a-GCST004131	Monocyte percentage of white cells || id:GCST90002394	Weighted mode	100	-0.00593182	0.00487846	0.226906	-0.0154936	0.00362996	0.994086	0.984626	1.00364	no
Inflammatory bowel disease || id:ebi-a-GCST004131	Monocyte percentage of white cells || id:GCST90002394	Weighted mode	104	-0.0063524	0.00417196	0.130913	-0.0145294	0.00182464	0.993668	0.985576	1.00183	yes
Inflammatory bowel disease || id:ebi-a-GCST004131	Myeloid white cell count || id:ebi-a-GCST004626	Inverse variance weighted	101	0.0196011	0.0107731	0.0688432	-0.00151419	0.0407164	1.01979	0.998487	1.04156	no
Inflammatory bowel disease || id:ebi-a-GCST004131	Myeloid white cell count || id:ebi-a-GCST004626	Inverse variance weighted	105	0.0172481	0.0103455	0.0954744	-0.00302916	0.0375253	1.0174	0.996975	1.03824	yes
Inflammatory bowel disease || id:ebi-a-GCST004131	Myeloid white cell count || id:ebi-a-GCST004626	MR Egger	101	0.000669737	0.0271333	0.980357	-0.0525116	0.0538511	1.00067	0.948843	1.05533	no
Inflammatory bowel disease || id:ebi-a-GCST004131	Myeloid white cell count || id:ebi-a-GCST004626	MR Egger	105	0.00352775	0.0237668	0.882292	-0.0430552	0.0501106	1.00353	0.957859	1.05139	yes
Inflammatory bowel disease || id:ebi-a-GCST004131	Myeloid white cell count || id:ebi-a-GCST004626	Simple mode	101	-0.0113614	0.0135063	0.402246	-0.0378337	0.0151109	0.988703	0.962873	1.01523	no
Inflammatory bowel disease || id:ebi-a-GCST004131	Myeloid white cell count || id:ebi-a-GCST004626	Simple mode	105	-0.0113959	0.013786	0.41034	-0.0384164	0.0156246	0.988669	0.962312	1.01575	yes
Inflammatory bowel disease || id:ebi-a-GCST004131	Myeloid white cell count || id:ebi-a-GCST004626	Weighted median	101	0.0187111	0.00654062	0.00422634	0.0058915	0.0315307	1.01889	1.00591	1.03203	no
Inflammatory bowel disease || id:ebi-a-GCST004131	Myeloid white cell count || id:ebi-a-GCST004626	Weighted median	105	0.0220865	0.00618396	0.000354838	0.00996594	0.0342071	1.02233	1.01002	1.0348	yes
Inflammatory bowel disease || id:ebi-a-GCST004131	Myeloid white cell count || id:ebi-a-GCST004626	Weighted mode	101	0.00957209	0.00864893	0.271063	-0.00737981	0.026524	1.00962	0.992647	1.02688	no
Inflammatory bowel disease || id:ebi-a-GCST004131	Myeloid white cell count || id:ebi-a-GCST004626	Weighted mode	105	0.0190173	0.00811651	0.0210303	0.00310891	0.0349256	1.0192	1.00311	1.03554	yes
Inflammatory bowel disease || id:ebi-a-GCST004131	Neutrophil count || id:GCST90002351	Inverse variance weighted	100	0.0163066	0.00947157	0.0851353	-0.00225767	0.0348709	1.01644	0.997745	1.03549	no
Inflammatory bowel disease || id:ebi-a-GCST004131	Neutrophil count || id:GCST90002351	Inverse variance weighted	104	0.0142927	0.00918069	0.119513	-0.00370144	0.0322869	1.0144	0.996305	1.03281	yes
Inflammatory bowel disease || id:ebi-a-GCST004131	Neutrophil count || id:GCST90002351	MR Egger	100	-0.0060714	0.0241559	0.802076	-0.053417	0.0412742	0.993947	0.947985	1.04214	no
Inflammatory bowel disease || id:ebi-a-GCST004131	Neutrophil count || id:GCST90002351	MR Egger	104	-0.0015812	0.0215267	0.94159	-0.0437736	0.0406112	0.99842	0.957171	1.04145	yes
Inflammatory bowel disease || id:ebi-a-GCST004131	Neutrophil count || id:GCST90002351	Simple mode	100	-0.00469988	0.00706202	0.507268	-0.0185414	0.00914167	0.995311	0.981629	1.00918	no
Inflammatory bowel disease || id:ebi-a-GCST004131	Neutrophil count || id:GCST90002351	Simple mode	104	-0.00477259	0.00697428	0.495315	-0.0184422	0.008897	0.995239	0.981727	1.00894	yes
Inflammatory bowel disease || id:ebi-a-GCST004131	Neutrophil count || id:GCST90002351	Weighted median	100	0.00936669	0.00386349	0.0153331	0.00179426	0.0169391	1.00941	1.0018	1.01708	no
Inflammatory bowel disease || id:ebi-a-GCST004131	Neutrophil count || id:GCST90002351	Weighted median	104	0.00963019	0.00399006	0.0157983	0.00180966	0.0174507	1.00968	1.00181	1.0176	yes
Inflammatory bowel disease || id:ebi-a-GCST004131	Neutrophil count || id:GCST90002351	Weighted mode	100	0.00847128	0.00438145	0.0560383	-0.000116366	0.0170589	1.00851	0.999884	1.01721	no
Inflammatory bowel disease || id:ebi-a-GCST004131	Neutrophil count || id:GCST90002351	Weighted mode	104	0.0133194	0.00411789	0.0016382	0.0052483	0.0213904	1.01341	1.00526	1.02162	yes
Inflammatory bowel disease || id:ebi-a-GCST004131	Neutrophil percentage of granulocytes || id:ebi-a-GCST004623	Inverse variance weighted	101	-0.0116832	0.0113766	0.304442	-0.0339814	0.0106149	0.988385	0.96659	1.01067	no
Inflammatory bowel disease || id:ebi-a-GCST004131	Neutrophil percentage of granulocytes || id:ebi-a-GCST004623	Inverse variance weighted	105	-0.0095964	0.0107531	0.372163	-0.0306725	0.0114797	0.990449	0.969793	1.01155	yes
Inflammatory bowel disease || id:ebi-a-GCST004131	Neutrophil percentage of granulocytes || id:ebi-a-GCST004623	MR Egger	101	0.0299306	0.0283702	0.293993	-0.025675	0.0855361	1.03038	0.974652	1.0893	no
Inflammatory bowel disease || id:ebi-a-GCST004131	Neutrophil percentage of granulocytes || id:ebi-a-GCST004623	MR Egger	105	0.0256007	0.0244527	0.297574	-0.0223266	0.073528	1.02593	0.977921	1.0763	yes
Inflammatory bowel disease || id:ebi-a-GCST004131	Neutrophil percentage of granulocytes || id:ebi-a-GCST004623	Simple mode	101	0.00345731	0.0124605	0.781998	-0.0209652	0.0278798	1.00346	0.979253	1.02827	no
Inflammatory bowel disease || id:ebi-a-GCST004131	Neutrophil percentage of granulocytes || id:ebi-a-GCST004623	Simple mode	105	0.00456325	0.0111902	0.684267	-0.0173696	0.0264961	1.00457	0.98278	1.02685	yes
Inflammatory bowel disease || id:ebi-a-GCST004131	Neutrophil percentage of granulocytes || id:ebi-a-GCST004623	Weighted median	101	0.0125916	0.00657369	0.0554354	-0.000292873	0.025476	1.01267	0.999707	1.0258	no
Inflammatory bowel disease || id:ebi-a-GCST004131	Neutrophil percentage of granulocytes || id:ebi-a-GCST004623	Weighted median	105	0.00997248	0.00581071	0.0861211	-0.00141651	0.0213615	1.01002	0.998584	1.02159	yes
Inflammatory bowel disease || id:ebi-a-GCST004131	Neutrophil percentage of granulocytes || id:ebi-a-GCST004623	Weighted mode	101	0.00978696	0.00722496	0.178597	-0.00437397	0.0239479	1.00984	0.995636	1.02424	no
Inflammatory bowel disease || id:ebi-a-GCST004131	Neutrophil percentage of granulocytes || id:ebi-a-GCST004623	Weighted mode	105	0.0086991	0.00661054	0.191086	-0.00425757	0.0216558	1.00874	0.995751	1.02189	yes
Inflammatory bowel disease || id:ebi-a-GCST004131	Neutrophil percentage of white cells || id:GCST90002399	Inverse variance weighted	100	0.0245421	0.0103341	0.0175554	0.00428727	0.044797	1.02485	1.0043	1.04582	no
Inflammatory bowel disease || id:ebi-a-GCST004131	Neutrophil percentage of white cells || id:GCST90002399	Inverse variance weighted	104	0.0244659	0.00987472	0.0132257	0.00511148	0.0438204	1.02477	1.00512	1.04479	yes
Inflammatory bowel disease || id:ebi-a-GCST004131	Neutrophil percentage of white cells || id:GCST90002399	MR Egger	100	0.0219519	0.0262644	0.405298	-0.0295263	0.0734301	1.02219	0.970905	1.07619	no
Inflammatory bowel disease || id:ebi-a-GCST004131	Neutrophil percentage of white cells || id:GCST90002399	MR Egger	104	0.0253538	0.0229933	0.27277	-0.0197131	0.0704206	1.02568	0.98048	1.07296	yes
Inflammatory bowel disease || id:ebi-a-GCST004131	Neutrophil percentage of white cells || id:GCST90002399	Simple mode	100	0.0195211	0.010216	0.0589192	-0.000502301	0.0395444	1.01971	0.999498	1.04034	no
Inflammatory bowel disease || id:ebi-a-GCST004131	Neutrophil percentage of white cells || id:GCST90002399	Simple mode	104	0.0217678	0.0100774	0.0330874	0.0020161	0.0415196	1.02201	1.00202	1.04239	yes
Inflammatory bowel disease || id:ebi-a-GCST004131	Neutrophil percentage of white cells || id:GCST90002399	Weighted median	100	0.0325091	0.00461811	1.92977e-12	0.0234576	0.0415606	1.03304	1.02373	1.04244	no
Inflammatory bowel disease || id:ebi-a-GCST004131	Neutrophil percentage of white cells || id:GCST90002399	Weighted median	104	0.035374	0.00437119	5.84279e-16	0.0268065	0.0439416	1.03601	1.02717	1.04492	yes
Inflammatory bowel disease || id:ebi-a-GCST004131	Neutrophil percentage of white cells || id:GCST90002399	Weighted mode	100	0.0259741	0.00571484	1.55518e-05	0.014773	0.0371752	1.02631	1.01488	1.03787	no
Inflammatory bowel disease || id:ebi-a-GCST004131	Neutrophil percentage of white cells || id:GCST90002399	Weighted mode	104	0.0303916	0.00553564	2.90267e-07	0.0195417	0.0412414	1.03086	1.01973	1.0421	yes
Inflammatory bowel disease || id:ebi-a-GCST004131	Sum basophil neutrophil counts || id:ebi-a-GCST004620	Inverse variance weighted	101	0.0201536	0.0104489	0.0537578	-0.000326179	0.0406334	1.02036	0.999674	1.04147	no
Inflammatory bowel disease || id:ebi-a-GCST004131	Sum basophil neutrophil counts || id:ebi-a-GCST004620	Inverse variance weighted	105	0.0177494	0.010018	0.0764355	-0.00188585	0.0373847	1.01791	0.998116	1.03809	yes
Inflammatory bowel disease || id:ebi-a-GCST004131	Sum basophil neutrophil counts || id:ebi-a-GCST004620	MR Egger	101	0.000937487	0.0263062	0.971643	-0.0506226	0.0524976	1.00094	0.950637	1.0539	no
Inflammatory bowel disease || id:ebi-a-GCST004131	Sum basophil neutrophil counts || id:ebi-a-GCST004620	MR Egger	105	0.0033586	0.023005	0.884211	-0.0417312	0.0484483	1.00336	0.959128	1.04964	yes
Inflammatory bowel disease || id:ebi-a-GCST004131	Sum basophil neutrophil counts || id:ebi-a-GCST004620	Simple mode	101	0.000630736	0.0134256	0.962623	-0.0256834	0.0269449	1.00063	0.974644	1.02731	no
Inflammatory bowel disease || id:ebi-a-GCST004131	Sum basophil neutrophil counts || id:ebi-a-GCST004620	Simple mode	105	0.00261544	0.0124245	0.833685	-0.0217366	0.0269675	1.00262	0.978498	1.02733	yes
Inflammatory bowel disease || id:ebi-a-GCST004131	Sum basophil neutrophil counts || id:ebi-a-GCST004620	Weighted median	101	0.0209554	0.0063456	0.000958756	0.00851806	0.0333928	1.02118	1.00855	1.03396	no
Inflammatory bowel disease || id:ebi-a-GCST004131	Sum basophil neutrophil counts || id:ebi-a-GCST004620	Weighted median	105	0.0223051	0.00624793	0.00035698	0.0100592	0.034551	1.02256	1.01011	1.03515	yes
Inflammatory bowel disease || id:ebi-a-GCST004131	Sum basophil neutrophil counts || id:ebi-a-GCST004620	Weighted mode	101	0.0118691	0.00857184	0.169239	-0.00493174	0.0286699	1.01194	0.99508	1.02908	no
Inflammatory bowel disease || id:ebi-a-GCST004131	Sum basophil neutrophil counts || id:ebi-a-GCST004620	Weighted mode	105	0.0176214	0.00755882	0.0216695	0.00280612	0.0324367	1.01778	1.00281	1.03297	yes
Inflammatory bowel disease || id:ebi-a-GCST004131	Sum eosinophil basophil counts || id:ebi-a-GCST004624	Inverse variance weighted	101	0.0227962	0.0124607	0.0673336	-0.00162687	0.0472192	1.02306	0.998374	1.04835	no
Inflammatory bowel disease || id:ebi-a-GCST004131	Sum eosinophil basophil counts || id:ebi-a-GCST004624	Inverse variance weighted	105	0.0193782	0.0119196	0.104005	-0.00398429	0.0427407	1.01957	0.996024	1.04367	yes
Inflammatory bowel disease || id:ebi-a-GCST004131	Sum eosinophil basophil counts || id:ebi-a-GCST004624	MR Egger	101	-0.0288555	0.0309644	0.353658	-0.0895457	0.0318347	0.971557	0.914347	1.03235	no
Inflammatory bowel disease || id:ebi-a-GCST004131	Sum eosinophil basophil counts || id:ebi-a-GCST004624	MR Egger	105	-0.023222	0.0270484	0.392589	-0.0762368	0.0297927	0.977046	0.926597	1.03024	yes
Inflammatory bowel disease || id:ebi-a-GCST004131	Sum eosinophil basophil counts || id:ebi-a-GCST004624	Simple mode	101	0.000116253	0.0114214	0.991899	-0.0222697	0.0225022	1.00012	0.977976	1.02276	no
Inflammatory bowel disease || id:ebi-a-GCST004131	Sum eosinophil basophil counts || id:ebi-a-GCST004624	Simple mode	105	0.0022389	0.010308	0.828477	-0.0179647	0.0224425	1.00224	0.982196	1.0227	yes
Inflammatory bowel disease || id:ebi-a-GCST004131	Sum eosinophil basophil counts || id:ebi-a-GCST004624	Weighted median	101	-0.000390234	0.00632521	0.950806	-0.0127876	0.0120072	0.99961	0.987294	1.01208	no
Inflammatory bowel disease || id:ebi-a-GCST004131	Sum eosinophil basophil counts || id:ebi-a-GCST004624	Weighted median	105	-0.000152042	0.00626939	0.980652	-0.01244	0.012136	0.999848	0.987637	1.01221	yes
Inflammatory bowel disease || id:ebi-a-GCST004131	Sum eosinophil basophil counts || id:ebi-a-GCST004624	Weighted mode	101	0.000116253	0.00664142	0.986069	-0.0129009	0.0131334	1.00012	0.987182	1.01322	no
Inflammatory bowel disease || id:ebi-a-GCST004131	Sum eosinophil basophil counts || id:ebi-a-GCST004624	Weighted mode	105	0.0022389	0.00700585	0.749931	-0.0114926	0.0159704	1.00224	0.988573	1.0161	yes
Inflammatory bowel disease || id:ebi-a-GCST004131	Sum neutrophil eosinophil counts || id:ebi-a-GCST004613	Inverse variance weighted	101	0.0217589	0.0105106	0.0384345	0.00115816	0.0423596	1.022	1.00116	1.04327	no
Inflammatory bowel disease || id:ebi-a-GCST004131	Sum neutrophil eosinophil counts || id:ebi-a-GCST004613	Inverse variance weighted	105	0.0191323	0.0101191	0.0586635	-0.000701192	0.0389659	1.01932	0.999299	1.03973	yes
Inflammatory bowel disease || id:ebi-a-GCST004131	Sum neutrophil eosinophil counts || id:ebi-a-GCST004613	MR Egger	101	-0.00119156	0.0264304	0.964132	-0.0529952	0.0506121	0.998809	0.948385	1.05191	no
Inflammatory bowel disease || id:ebi-a-GCST004131	Sum neutrophil eosinophil counts || id:ebi-a-GCST004613	MR Egger	105	0.00182397	0.0232178	0.937536	-0.043683	0.0473309	1.00183	0.957257	1.04847	yes
Inflammatory bowel disease || id:ebi-a-GCST004131	Sum neutrophil eosinophil counts || id:ebi-a-GCST004613	Simple mode	101	-0.00297827	0.0129013	0.817902	-0.0282647	0.0223082	0.997026	0.972131	1.02256	no
Inflammatory bowel disease || id:ebi-a-GCST004131	Sum neutrophil eosinophil counts || id:ebi-a-GCST004613	Simple mode	105	0.000786279	0.0126778	0.950666	-0.0240623	0.0256348	1.00079	0.976225	1.02597	yes
Inflammatory bowel disease || id:ebi-a-GCST004131	Sum neutrophil eosinophil counts || id:ebi-a-GCST004613	Weighted median	101	0.0216197	0.00658356	0.00102385	0.0087159	0.0345234	1.02186	1.00875	1.03513	no
Inflammatory bowel disease || id:ebi-a-GCST004131	Sum neutrophil eosinophil counts || id:ebi-a-GCST004613	Weighted median	105	0.0244751	0.00649896	0.000165883	0.0117371	0.0372131	1.02478	1.01181	1.03791	yes
Inflammatory bowel disease || id:ebi-a-GCST004131	Sum neutrophil eosinophil counts || id:ebi-a-GCST004613	Weighted mode	101	0.0142472	0.00758976	0.0634109	-0.00062873	0.0291231	1.01435	0.999371	1.02955	no
Inflammatory bowel disease || id:ebi-a-GCST004131	Sum neutrophil eosinophil counts || id:ebi-a-GCST004613	Weighted mode	105	0.0199027	0.00731854	0.0076638	0.00555831	0.034247	1.0201	1.00557	1.03484	yes
Inflammatory bowel disease || id:ebi-a-GCST004131	White blood cell count || id:GCST90002374	Inverse variance weighted	100	0.0109181	0.0111295	0.326589	-0.0108957	0.032732	1.01098	0.989163	1.03327	no
Inflammatory bowel disease || id:ebi-a-GCST004131	White blood cell count || id:GCST90002374	Inverse variance weighted	104	0.00802206	0.0107828	0.456897	-0.0131123	0.0291564	1.00805	0.986973	1.02959	yes
Inflammatory bowel disease || id:ebi-a-GCST004131	White blood cell count || id:GCST90002374	MR Egger	100	-0.0169126	0.0282294	0.55048	-0.0722423	0.038417	0.98323	0.930305	1.03916	no
Inflammatory bowel disease || id:ebi-a-GCST004131	White blood cell count || id:GCST90002374	MR Egger	104	-0.0135867	0.0250836	0.589236	-0.0627505	0.0355771	0.986505	0.939178	1.03622	yes
Inflammatory bowel disease || id:ebi-a-GCST004131	White blood cell count || id:GCST90002374	Simple mode	100	-0.00411268	0.00661669	0.535659	-0.0170814	0.00885604	0.995896	0.983064	1.0089	no
Inflammatory bowel disease || id:ebi-a-GCST004131	White blood cell count || id:GCST90002374	Simple mode	104	-0.00420622	0.00631422	0.506804	-0.0165821	0.00816965	0.995803	0.983555	1.0082	yes
Inflammatory bowel disease || id:ebi-a-GCST004131	White blood cell count || id:GCST90002374	Weighted median	100	0.0060703	0.00362736	0.0942336	-0.00103933	0.0131799	1.00609	0.998961	1.01327	no
Inflammatory bowel disease || id:ebi-a-GCST004131	White blood cell count || id:GCST90002374	Weighted median	104	0.0104819	0.00364983	0.0040801	0.00332828	0.0176356	1.01054	1.00333	1.01779	yes
Inflammatory bowel disease || id:ebi-a-GCST004131	White blood cell count || id:GCST90002374	Weighted mode	100	0.00528954	0.00366372	0.151963	-0.00189135	0.0124704	1.0053	0.99811	1.01255	no
Inflammatory bowel disease || id:ebi-a-GCST004131	White blood cell count || id:GCST90002374	Weighted mode	104	0.00755662	0.00386561	0.0533131	-1.99722e-05	0.0151332	1.00759	0.99998	1.01525	yes
Juvenile idiopathic arthritis || id:GCST90010715	Basophil count || id:GCST90002292	Inverse variance weighted	9	0.00186882	0.0036884	0.612384	-0.00536045	0.00909808	1.00187	0.994654	1.00914	no
Juvenile idiopathic arthritis || id:GCST90010715	Basophil count || id:GCST90002292	Inverse variance weighted	9	0.00186882	0.0036884	0.612384	-0.00536045	0.00909808	1.00187	0.994654	1.00914	yes
Juvenile idiopathic arthritis || id:GCST90010715	Basophil count || id:GCST90002292	MR Egger	9	0.0042172	0.00479543	0.408346	-0.00518184	0.0136162	1.00423	0.994832	1.01371	no
Juvenile idiopathic arthritis || id:GCST90010715	Basophil count || id:GCST90002292	MR Egger	9	0.0042172	0.00479543	0.408346	-0.00518184	0.0136162	1.00423	0.994832	1.01371	yes
Juvenile idiopathic arthritis || id:GCST90010715	Basophil count || id:GCST90002292	Simple mode	9	-0.00337985	0.00629932	0.606178	-0.0157265	0.00896683	0.996626	0.984396	1.00901	no
Juvenile idiopathic arthritis || id:GCST90010715	Basophil count || id:GCST90002292	Simple mode	9	-0.00337985	0.00624451	0.603076	-0.0156191	0.00885938	0.996626	0.984502	1.0089	yes
Juvenile idiopathic arthritis || id:GCST90010715	Basophil count || id:GCST90002292	Weighted median	9	0.00278752	0.0022183	0.208899	-0.00156036	0.00713539	1.00279	0.998441	1.00716	no
Juvenile idiopathic arthritis || id:GCST90010715	Basophil count || id:GCST90002292	Weighted median	9	0.00278752	0.00237054	0.239635	-0.00185874	0.00743377	1.00279	0.998143	1.00746	yes
Juvenile idiopathic arthritis || id:GCST90010715	Basophil count || id:GCST90002292	Weighted mode	9	0.0029276	0.00255865	0.285621	-0.00208736	0.00794255	1.00293	0.997915	1.00797	no
Juvenile idiopathic arthritis || id:GCST90010715	Basophil count || id:GCST90002292	Weighted mode	9	0.0029276	0.00243168	0.263023	-0.00183849	0.00769369	1.00293	0.998163	1.00772	yes
Juvenile idiopathic arthritis || id:GCST90010715	Basophil percentage of granulocytes || id:ebi-a-GCST004634	Inverse variance weighted	9	0.00050844	0.0057392	0.929407	-0.0107404	0.0117573	1.00051	0.989317	1.01183	no
Juvenile idiopathic arthritis || id:GCST90010715	Basophil percentage of granulocytes || id:ebi-a-GCST004634	Inverse variance weighted	9	0.00050844	0.0057392	0.929407	-0.0107404	0.0117573	1.00051	0.989317	1.01183	yes
Juvenile idiopathic arthritis || id:GCST90010715	Basophil percentage of granulocytes || id:ebi-a-GCST004634	MR Egger	9	0.000965331	0.00730349	0.898566	-0.0133495	0.0152802	1.00097	0.986739	1.0154	no
Juvenile idiopathic arthritis || id:GCST90010715	Basophil percentage of granulocytes || id:ebi-a-GCST004634	MR Egger	9	0.000965331	0.00730349	0.898566	-0.0133495	0.0152802	1.00097	0.986739	1.0154	yes
Juvenile idiopathic arthritis || id:GCST90010715	Basophil percentage of granulocytes || id:ebi-a-GCST004634	Simple mode	9	-0.0102713	0.00845375	0.259006	-0.0268407	0.00629805	0.989781	0.973516	1.00632	no
Juvenile idiopathic arthritis || id:GCST90010715	Basophil percentage of granulocytes || id:ebi-a-GCST004634	Simple mode	9	-0.0102713	0.00868232	0.270765	-0.0272887	0.00674604	0.989781	0.97308	1.00677	yes
Juvenile idiopathic arthritis || id:GCST90010715	Basophil percentage of granulocytes || id:ebi-a-GCST004634	Weighted median	9	-0.000472976	0.00306598	0.8774	-0.00648229	0.00553634	0.999527	0.993539	1.00555	no
Juvenile idiopathic arthritis || id:GCST90010715	Basophil percentage of granulocytes || id:ebi-a-GCST004634	Weighted median	9	-0.000472976	0.00294804	0.872536	-0.00625113	0.00530518	0.999527	0.993768	1.00532	yes
Juvenile idiopathic arthritis || id:GCST90010715	Basophil percentage of granulocytes || id:ebi-a-GCST004634	Weighted mode	9	-0.000217937	0.00297522	0.943405	-0.00604936	0.00561349	0.999782	0.993969	1.00563	no
Juvenile idiopathic arthritis || id:GCST90010715	Basophil percentage of granulocytes || id:ebi-a-GCST004634	Weighted mode	9	-0.000217937	0.00324269	0.948065	-0.00657362	0.00613774	0.999782	0.993448	1.00616	yes
Juvenile idiopathic arthritis || id:GCST90010715	Basophil percentage of white cells || id:GCST90002380	Inverse variance weighted	9	0.00497587	0.00658625	0.449952	-0.00793317	0.0178849	1.00499	0.992098	1.01805	no
Juvenile idiopathic arthritis || id:GCST90010715	Basophil percentage of white cells || id:GCST90002380	Inverse variance weighted	9	0.00497587	0.00658625	0.449952	-0.00793317	0.0178849	1.00499	0.992098	1.01805	yes
Juvenile idiopathic arthritis || id:GCST90010715	Basophil percentage of white cells || id:GCST90002380	MR Egger	9	0.00499365	0.00904649	0.598122	-0.0127375	0.0227248	1.00501	0.987343	1.02298	no
Juvenile idiopathic arthritis || id:GCST90010715	Basophil percentage of white cells || id:GCST90002380	MR Egger	9	0.00499365	0.00904649	0.598122	-0.0127375	0.0227248	1.00501	0.987343	1.02298	yes
Juvenile idiopathic arthritis || id:GCST90010715	Basophil percentage of white cells || id:GCST90002380	Simple mode	9	-0.00209258	0.00530057	0.703319	-0.0124817	0.00829654	0.99791	0.987596	1.00833	no
Juvenile idiopathic arthritis || id:GCST90010715	Basophil percentage of white cells || id:GCST90002380	Simple mode	9	-0.00209258	0.00544392	0.710706	-0.0127627	0.0085775	0.99791	0.987318	1.00861	yes
Juvenile idiopathic arthritis || id:GCST90010715	Basophil percentage of white cells || id:GCST90002380	Weighted median	9	0.00370701	0.00260832	0.155251	-0.00140529	0.00881931	1.00371	0.998596	1.00886	no
Juvenile idiopathic arthritis || id:GCST90010715	Basophil percentage of white cells || id:GCST90002380	Weighted median	9	0.00370701	0.00264604	0.161224	-0.00147923	0.00889324	1.00371	0.998522	1.00893	yes
Juvenile idiopathic arthritis || id:GCST90010715	Basophil percentage of white cells || id:GCST90002380	Weighted mode	9	0.00401147	0.00266705	0.17097	-0.00121595	0.00923888	1.00402	0.998785	1.00928	no
Juvenile idiopathic arthritis || id:GCST90010715	Basophil percentage of white cells || id:GCST90002380	Weighted mode	9	0.00401147	0.00251471	0.149334	-0.000917366	0.0089403	1.00402	0.999083	1.00898	yes
Juvenile idiopathic arthritis || id:GCST90010715	Eosinophil count || id:GCST90002298	Inverse variance weighted	9	0.00900938	0.00747847	0.228316	-0.00564842	0.0236672	1.00905	0.994367	1.02395	no
Juvenile idiopathic arthritis || id:GCST90010715	Eosinophil count || id:GCST90002298	Inverse variance weighted	9	0.00900938	0.00747847	0.228316	-0.00564842	0.0236672	1.00905	0.994367	1.02395	yes
Juvenile idiopathic arthritis || id:GCST90010715	Eosinophil count || id:GCST90002298	MR Egger	9	0.0160746	0.0091834	0.123521	-0.00192482	0.0340741	1.0162	0.998077	1.03466	no
Juvenile idiopathic arthritis || id:GCST90010715	Eosinophil count || id:GCST90002298	MR Egger	9	0.0160746	0.0091834	0.123521	-0.00192482	0.0340741	1.0162	0.998077	1.03466	yes
Juvenile idiopathic arthritis || id:GCST90010715	Eosinophil count || id:GCST90002298	Simple mode	9	-0.000853509	0.00717679	0.908266	-0.01492	0.013213	0.999147	0.985191	1.0133	no
Juvenile idiopathic arthritis || id:GCST90010715	Eosinophil count || id:GCST90002298	Simple mode	9	-0.000853509	0.00743829	0.911475	-0.0154325	0.0137255	0.999147	0.984686	1.01382	yes
Juvenile idiopathic arthritis || id:GCST90010715	Eosinophil count || id:GCST90002298	Weighted median	9	0.0122217	0.00265272	4.08065e-06	0.00702237	0.017421	1.0123	1.00705	1.01757	no
Juvenile idiopathic arthritis || id:GCST90010715	Eosinophil count || id:GCST90002298	Weighted median	9	0.0122217	0.00264033	3.67694e-06	0.00704666	0.0173968	1.0123	1.00707	1.01755	yes
Juvenile idiopathic arthritis || id:GCST90010715	Eosinophil count || id:GCST90002298	Weighted mode	9	0.0125498	0.00241768	0.000831644	0.00781118	0.0172885	1.01263	1.00784	1.01744	no
Juvenile idiopathic arthritis || id:GCST90010715	Eosinophil count || id:GCST90002298	Weighted mode	9	0.0125498	0.00229275	0.000591851	0.00805604	0.0170436	1.01263	1.00809	1.01719	yes
Juvenile idiopathic arthritis || id:GCST90010715	Eosinophil percentage of granulocytes || id:ebi-a-GCST004617	Inverse variance weighted	9	0.00772992	0.00604151	0.200732	-0.00411144	0.0195713	1.00776	0.995897	1.01976	no
Juvenile idiopathic arthritis || id:GCST90010715	Eosinophil percentage of granulocytes || id:ebi-a-GCST004617	Inverse variance weighted	9	0.00772992	0.00604151	0.200732	-0.00411144	0.0195713	1.00776	0.995897	1.01976	yes
Juvenile idiopathic arthritis || id:GCST90010715	Eosinophil percentage of granulocytes || id:ebi-a-GCST004617	MR Egger	9	0.0102786	0.00748741	0.21218	-0.00439669	0.024954	1.01033	0.995613	1.02527	no
Juvenile idiopathic arthritis || id:GCST90010715	Eosinophil percentage of granulocytes || id:ebi-a-GCST004617	MR Egger	9	0.0102786	0.00748741	0.21218	-0.00439669	0.024954	1.01033	0.995613	1.02527	yes
Juvenile idiopathic arthritis || id:GCST90010715	Eosinophil percentage of granulocytes || id:ebi-a-GCST004617	Simple mode	9	0.00449811	0.0109252	0.691355	-0.0169152	0.0259114	1.00451	0.983227	1.02625	no
Juvenile idiopathic arthritis || id:GCST90010715	Eosinophil percentage of granulocytes || id:ebi-a-GCST004617	Simple mode	9	0.00449811	0.0107981	0.687948	-0.0166661	0.0256623	1.00451	0.983472	1.02599	yes
Juvenile idiopathic arthritis || id:GCST90010715	Eosinophil percentage of granulocytes || id:ebi-a-GCST004617	Weighted median	9	0.0082161	0.00297819	0.00580213	0.00237885	0.0140533	1.00825	1.00238	1.01415	no
Juvenile idiopathic arthritis || id:GCST90010715	Eosinophil percentage of granulocytes || id:ebi-a-GCST004617	Weighted median	9	0.0082161	0.00308169	0.00767362	0.00217599	0.0142562	1.00825	1.00218	1.01436	yes
Juvenile idiopathic arthritis || id:GCST90010715	Eosinophil percentage of granulocytes || id:ebi-a-GCST004617	Weighted mode	9	0.00816454	0.00307818	0.0291475	0.00213131	0.0141978	1.0082	1.00213	1.0143	no
Juvenile idiopathic arthritis || id:GCST90010715	Eosinophil percentage of granulocytes || id:ebi-a-GCST004617	Weighted mode	9	0.00816454	0.00316515	0.0326411	0.00196085	0.0143682	1.0082	1.00196	1.01447	yes
Juvenile idiopathic arthritis || id:GCST90010715	Eosinophil percentage of white cells || id:GCST90002382	Inverse variance weighted	9	0.0133165	0.00731311	0.0686203	-0.00101717	0.0276502	1.01341	0.998983	1.02804	no
Juvenile idiopathic arthritis || id:GCST90010715	Eosinophil percentage of white cells || id:GCST90002382	Inverse variance weighted	9	0.0133165	0.00731311	0.0686203	-0.00101717	0.0276502	1.01341	0.998983	1.02804	yes
Juvenile idiopathic arthritis || id:GCST90010715	Eosinophil percentage of white cells || id:GCST90002382	MR Egger	9	0.0194937	0.00933066	0.0750574	0.00120562	0.0377818	1.01968	1.00121	1.0385	no
Juvenile idiopathic arthritis || id:GCST90010715	Eosinophil percentage of white cells || id:GCST90002382	MR Egger	9	0.0194937	0.00933066	0.0750574	0.00120562	0.0377818	1.01968	1.00121	1.0385	yes
Juvenile idiopathic arthritis || id:GCST90010715	Eosinophil percentage of white cells || id:GCST90002382	Simple mode	9	0.0070494	0.00777375	0.390997	-0.00818714	0.0222859	1.00707	0.991846	1.02254	no
Juvenile idiopathic arthritis || id:GCST90010715	Eosinophil percentage of white cells || id:GCST90002382	Simple mode	9	0.0070494	0.00816524	0.413082	-0.00895447	0.0230533	1.00707	0.991086	1.02332	yes
Juvenile idiopathic arthritis || id:GCST90010715	Eosinophil percentage of white cells || id:GCST90002382	Weighted median	9	0.0152649	0.00292595	1.81752e-07	0.00953009	0.0209998	1.01538	1.00958	1.02122	no
Juvenile idiopathic arthritis || id:GCST90010715	Eosinophil percentage of white cells || id:GCST90002382	Weighted median	9	0.0152649	0.00280913	5.50883e-08	0.00975906	0.0207708	1.01538	1.00981	1.02099	yes
Juvenile idiopathic arthritis || id:GCST90010715	Eosinophil percentage of white cells || id:GCST90002382	Weighted mode	9	0.0161726	0.00271936	0.000343044	0.0108427	0.0215026	1.0163	1.0109	1.02174	no
Juvenile idiopathic arthritis || id:GCST90010715	Eosinophil percentage of white cells || id:GCST90002382	Weighted mode	9	0.0161726	0.0026529	0.000290682	0.010973	0.0213723	1.0163	1.01103	1.0216	yes
Juvenile idiopathic arthritis || id:GCST90010715	Granulocyte count || id:ebi-a-GCST004614	Inverse variance weighted	9	-0.00243666	0.00784028	0.755963	-0.0178036	0.0129303	0.997566	0.982354	1.01301	no
Juvenile idiopathic arthritis || id:GCST90010715	Granulocyte count || id:ebi-a-GCST004614	Inverse variance weighted	9	-0.00243666	0.00784028	0.755963	-0.0178036	0.0129303	0.997566	0.982354	1.01301	yes
Juvenile idiopathic arthritis || id:GCST90010715	Granulocyte count || id:ebi-a-GCST004614	MR Egger	9	-0.000469597	0.00989155	0.963461	-0.019857	0.0189178	0.999531	0.980339	1.0191	no
Juvenile idiopathic arthritis || id:GCST90010715	Granulocyte count || id:ebi-a-GCST004614	MR Egger	9	-0.000469597	0.00989155	0.963461	-0.019857	0.0189178	0.999531	0.980339	1.0191	yes
Juvenile idiopathic arthritis || id:GCST90010715	Granulocyte count || id:ebi-a-GCST004614	Simple mode	9	0.00592242	0.00728303	0.439643	-0.00835231	0.0201971	1.00594	0.991682	1.0204	no
Juvenile idiopathic arthritis || id:GCST90010715	Granulocyte count || id:ebi-a-GCST004614	Simple mode	9	0.00592242	0.0070097	0.422719	-0.00781659	0.0196614	1.00594	0.992214	1.01986	yes
Juvenile idiopathic arthritis || id:GCST90010715	Granulocyte count || id:ebi-a-GCST004614	Weighted median	9	0.000118155	0.0031125	0.969718	-0.00598234	0.00621865	1.00012	0.994036	1.00624	no
Juvenile idiopathic arthritis || id:GCST90010715	Granulocyte count || id:ebi-a-GCST004614	Weighted median	9	0.000118155	0.00307989	0.969398	-0.00591842	0.00615473	1.00012	0.994099	1.00617	yes
Juvenile idiopathic arthritis || id:GCST90010715	Granulocyte count || id:ebi-a-GCST004614	Weighted mode	9	0.000222805	0.00298723	0.942376	-0.00563217	0.00607778	1.00022	0.994384	1.0061	no
Juvenile idiopathic arthritis || id:GCST90010715	Granulocyte count || id:ebi-a-GCST004614	Weighted mode	9	0.000222805	0.00302721	0.943135	-0.00571052	0.00615613	1.00022	0.994306	1.00618	yes
Juvenile idiopathic arthritis || id:GCST90010715	Granulocyte percentage of myeloid white cells || id:ebi-a-GCST004608	Inverse variance weighted	9	-0.00238074	0.00660352	0.718453	-0.0153236	0.0105621	0.997622	0.984793	1.01062	no
Juvenile idiopathic arthritis || id:GCST90010715	Granulocyte percentage of myeloid white cells || id:ebi-a-GCST004608	Inverse variance weighted	9	-0.00238074	0.00660352	0.718453	-0.0153236	0.0105621	0.997622	0.984793	1.01062	yes
Juvenile idiopathic arthritis || id:GCST90010715	Granulocyte percentage of myeloid white cells || id:ebi-a-GCST004608	MR Egger	9	-0.00630774	0.0079531	0.453748	-0.0218958	0.00928033	0.993712	0.978342	1.00932	no
Juvenile idiopathic arthritis || id:GCST90010715	Granulocyte percentage of myeloid white cells || id:ebi-a-GCST004608	MR Egger	9	-0.00630774	0.0079531	0.453748	-0.0218958	0.00928033	0.993712	0.978342	1.00932	yes
Juvenile idiopathic arthritis || id:GCST90010715	Granulocyte percentage of myeloid white cells || id:ebi-a-GCST004608	Simple mode	9	-0.00732727	0.0105231	0.505962	-0.0279526	0.013298	0.9927	0.972434	1.01339	no
Juvenile idiopathic arthritis || id:GCST90010715	Granulocyte percentage of myeloid white cells || id:ebi-a-GCST004608	Simple mode	9	-0.00732727	0.0102633	0.495571	-0.0274434	0.0127889	0.9927	0.97293	1.01287	yes
Juvenile idiopathic arthritis || id:GCST90010715	Granulocyte percentage of myeloid white cells || id:ebi-a-GCST004608	Weighted median	9	-0.00392546	0.00306633	0.200482	-0.00993548	0.00208456	0.996082	0.990114	1.00209	no
Juvenile idiopathic arthritis || id:GCST90010715	Granulocyte percentage of myeloid white cells || id:ebi-a-GCST004608	Weighted median	9	-0.00392546	0.00301778	0.193335	-0.00984031	0.00198939	0.996082	0.990208	1.00199	yes
Juvenile idiopathic arthritis || id:GCST90010715	Granulocyte percentage of myeloid white cells || id:ebi-a-GCST004608	Weighted mode	9	-0.0044047	0.00312147	0.1959	-0.0105228	0.00171338	0.995605	0.989532	1.00171	no
Juvenile idiopathic arthritis || id:GCST90010715	Granulocyte percentage of myeloid white cells || id:ebi-a-GCST004608	Weighted mode	9	-0.0044047	0.00314461	0.198874	-0.0105681	0.00175874	0.995605	0.989487	1.00176	yes
Juvenile idiopathic arthritis || id:GCST90010715	Lymphocyte count || id:GCST90002316	Inverse variance weighted	9	-0.0263673	0.0138123	0.056265	-0.0534394	0.000704743	0.973977	0.947963	1.0007	no
Juvenile idiopathic arthritis || id:GCST90010715	Lymphocyte count || id:GCST90002316	Inverse variance weighted	9	-0.0263673	0.0138123	0.056265	-0.0534394	0.000704743	0.973977	0.947963	1.0007	yes
Juvenile idiopathic arthritis || id:GCST90010715	Lymphocyte count || id:GCST90002316	MR Egger	9	-0.0112632	0.0162227	0.509882	-0.0430597	0.0205333	0.9888	0.957854	1.02075	no
Juvenile idiopathic arthritis || id:GCST90010715	Lymphocyte count || id:GCST90002316	MR Egger	9	-0.0112632	0.0162227	0.509882	-0.0430597	0.0205333	0.9888	0.957854	1.02075	yes
Juvenile idiopathic arthritis || id:GCST90010715	Lymphocyte count || id:GCST90002316	Simple mode	9	-0.0211145	0.00776264	0.026248	-0.0363293	-0.00589974	0.979107	0.964323	0.994118	no
Juvenile idiopathic arthritis || id:GCST90010715	Lymphocyte count || id:GCST90002316	Simple mode	9	-0.0211145	0.00769067	0.0252349	-0.0361882	-0.0060408	0.979107	0.964459	0.993977	yes
Juvenile idiopathic arthritis || id:GCST90010715	Lymphocyte count || id:GCST90002316	Weighted median	9	-0.0155613	0.00226924	7.00809e-12	-0.020009	-0.0111136	0.984559	0.98019	0.988948	no
Juvenile idiopathic arthritis || id:GCST90010715	Lymphocyte count || id:GCST90002316	Weighted median	9	-0.0155613	0.00238557	6.88807e-11	-0.020237	-0.0108856	0.984559	0.979966	0.989173	yes
Juvenile idiopathic arthritis || id:GCST90010715	Lymphocyte count || id:GCST90002316	Weighted mode	9	-0.0150901	0.0025059	0.000315624	-0.0200017	-0.0101786	0.985023	0.980197	0.989873	no
Juvenile idiopathic arthritis || id:GCST90010715	Lymphocyte count || id:GCST90002316	Weighted mode	9	-0.0150901	0.00250008	0.000310749	-0.0199903	-0.01019	0.985023	0.980208	0.989862	yes
Juvenile idiopathic arthritis || id:GCST90010715	Lymphocyte percentage of white cells || id:GCST90002389	Inverse variance weighted	9	-0.0213559	0.00982284	0.0296969	-0.0406087	-0.00210316	0.97887	0.960205	0.997899	no
Juvenile idiopathic arthritis || id:GCST90010715	Lymphocyte percentage of white cells || id:GCST90002389	Inverse variance weighted	9	-0.0213559	0.00982284	0.0296969	-0.0406087	-0.00210316	0.97887	0.960205	0.997899	yes
Juvenile idiopathic arthritis || id:GCST90010715	Lymphocyte percentage of white cells || id:GCST90002389	MR Egger	9	-0.00972217	0.0115308	0.427013	-0.0323225	0.0128781	0.990325	0.968194	1.01296	no
Juvenile idiopathic arthritis || id:GCST90010715	Lymphocyte percentage of white cells || id:GCST90002389	MR Egger	9	-0.00972217	0.0115308	0.427013	-0.0323225	0.0128781	0.990325	0.968194	1.01296	yes
Juvenile idiopathic arthritis || id:GCST90010715	Lymphocyte percentage of white cells || id:GCST90002389	Simple mode	9	-0.026123	0.00931792	0.0230723	-0.0443861	-0.00785986	0.974215	0.956585	0.992171	no
Juvenile idiopathic arthritis || id:GCST90010715	Lymphocyte percentage of white cells || id:GCST90002389	Simple mode	9	-0.026123	0.00920687	0.0219015	-0.0441684	-0.00807753	0.974215	0.956793	0.991955	yes
Juvenile idiopathic arthritis || id:GCST90010715	Lymphocyte percentage of white cells || id:GCST90002389	Weighted median	9	-0.0147982	0.00269075	3.80523e-08	-0.0200721	-0.00952436	0.985311	0.980128	0.990521	no
Juvenile idiopathic arthritis || id:GCST90010715	Lymphocyte percentage of white cells || id:GCST90002389	Weighted median	9	-0.0147982	0.00266774	2.90422e-08	-0.020027	-0.00956947	0.985311	0.980172	0.990476	yes
Juvenile idiopathic arthritis || id:GCST90010715	Lymphocyte percentage of white cells || id:GCST90002389	Weighted mode	9	-0.014207	0.00283169	0.00103053	-0.0197571	-0.00865691	0.985893	0.980437	0.99138	no
Juvenile idiopathic arthritis || id:GCST90010715	Lymphocyte percentage of white cells || id:GCST90002389	Weighted mode	9	-0.014207	0.0026363	0.000654558	-0.0193742	-0.00903987	0.985893	0.980812	0.991001	yes
Juvenile idiopathic arthritis || id:GCST90010715	Monocyte count || id:GCST90002340	Inverse variance weighted	9	-0.00488352	0.00830582	0.556556	-0.0211629	0.0113959	0.995128	0.979059	1.01146	no
Juvenile idiopathic arthritis || id:GCST90010715	Monocyte count || id:GCST90002340	Inverse variance weighted	9	-0.00488352	0.00830582	0.556556	-0.0211629	0.0113959	0.995128	0.979059	1.01146	yes
Juvenile idiopathic arthritis || id:GCST90010715	Monocyte count || id:GCST90002340	MR Egger	9	0.00440985	0.00968324	0.662604	-0.0145693	0.023389	1.00442	0.985536	1.02366	no
Juvenile idiopathic arthritis || id:GCST90010715	Monocyte count || id:GCST90002340	MR Egger	9	0.00440985	0.00968324	0.662604	-0.0145693	0.023389	1.00442	0.985536	1.02366	yes
Juvenile idiopathic arthritis || id:GCST90010715	Monocyte count || id:GCST90002340	Simple mode	9	0.0013843	0.00687682	0.845488	-0.0120943	0.0148629	1.00139	0.987979	1.01497	no
Juvenile idiopathic arthritis || id:GCST90010715	Monocyte count || id:GCST90002340	Simple mode	9	0.0013843	0.00719019	0.852127	-0.0127085	0.0154771	1.00139	0.987372	1.0156	yes
Juvenile idiopathic arthritis || id:GCST90010715	Monocyte count || id:GCST90002340	Weighted median	9	0.000827514	0.00222048	0.709392	-0.00352463	0.00517966	1.00083	0.996482	1.00519	no
Juvenile idiopathic arthritis || id:GCST90010715	Monocyte count || id:GCST90002340	Weighted median	9	0.000827514	0.00210688	0.694491	-0.00330197	0.004957	1.00083	0.996703	1.00497	yes
Juvenile idiopathic arthritis || id:GCST90010715	Monocyte count || id:GCST90002340	Weighted mode	9	0.0018623	0.0021305	0.40753	-0.00231348	0.00603807	1.00186	0.997689	1.00606	no
Juvenile idiopathic arthritis || id:GCST90010715	Monocyte count || id:GCST90002340	Weighted mode	9	0.0018623	0.002183	0.418418	-0.00241639	0.00614098	1.00186	0.997587	1.00616	yes
Juvenile idiopathic arthritis || id:GCST90010715	Monocyte percentage of white cells || id:GCST90002394	Inverse variance weighted	9	0.00123559	0.00800011	0.877257	-0.0144446	0.0169158	1.00124	0.985659	1.01706	no
Juvenile idiopathic arthritis || id:GCST90010715	Monocyte percentage of white cells || id:GCST90002394	Inverse variance weighted	9	0.00123559	0.00800011	0.877257	-0.0144446	0.0169158	1.00124	0.985659	1.01706	yes
Juvenile idiopathic arthritis || id:GCST90010715	Monocyte percentage of white cells || id:GCST90002394	MR Egger	9	0.00727552	0.0103699	0.505577	-0.0130494	0.0276004	1.0073	0.987035	1.02798	no
Juvenile idiopathic arthritis || id:GCST90010715	Monocyte percentage of white cells || id:GCST90002394	MR Egger	9	0.00727552	0.0103699	0.505577	-0.0130494	0.0276004	1.0073	0.987035	1.02798	yes
Juvenile idiopathic arthritis || id:GCST90010715	Monocyte percentage of white cells || id:GCST90002394	Simple mode	9	0.00126291	0.00716199	0.864413	-0.0127746	0.0153004	1.00126	0.987307	1.01542	no
Juvenile idiopathic arthritis || id:GCST90010715	Monocyte percentage of white cells || id:GCST90002394	Simple mode	9	0.00126291	0.00704041	0.8621	-0.0125363	0.0150621	1.00126	0.987542	1.01518	yes
Juvenile idiopathic arthritis || id:GCST90010715	Monocyte percentage of white cells || id:GCST90002394	Weighted median	9	0.00358418	0.00260557	0.168951	-0.00152274	0.00869109	1.00359	0.998478	1.00873	no
Juvenile idiopathic arthritis || id:GCST90010715	Monocyte percentage of white cells || id:GCST90002394	Weighted median	9	0.00358418	0.002511	0.153468	-0.00133739	0.00850574	1.00359	0.998664	1.00854	yes
Juvenile idiopathic arthritis || id:GCST90010715	Monocyte percentage of white cells || id:GCST90002394	Weighted mode	9	0.00310253	0.00254091	0.256837	-0.00187766	0.00808272	1.00311	0.998124	1.00812	no
Juvenile idiopathic arthritis || id:GCST90010715	Monocyte percentage of white cells || id:GCST90002394	Weighted mode	9	0.00310253	0.00241868	0.235499	-0.00163809	0.00784314	1.00311	0.998363	1.00787	yes
Juvenile idiopathic arthritis || id:GCST90010715	Myeloid white cell count || id:ebi-a-GCST004626	Inverse variance weighted	9	-0.00213171	0.00799915	0.78986	-0.0178101	0.0135466	0.997871	0.982348	1.01364	no
Juvenile idiopathic arthritis || id:GCST90010715	Myeloid white cell count || id:ebi-a-GCST004626	Inverse variance weighted	9	-0.00213171	0.00799915	0.78986	-0.0178101	0.0135466	0.997871	0.982348	1.01364	yes
Juvenile idiopathic arthritis || id:GCST90010715	Myeloid white cell count || id:ebi-a-GCST004626	MR Egger	9	0.000481378	0.0100235	0.963038	-0.0191647	0.0201275	1.00048	0.981018	1.02033	no
Juvenile idiopathic arthritis || id:GCST90010715	Myeloid white cell count || id:ebi-a-GCST004626	MR Egger	9	0.000481378	0.0100235	0.963038	-0.0191647	0.0201275	1.00048	0.981018	1.02033	yes
Juvenile idiopathic arthritis || id:GCST90010715	Myeloid white cell count || id:ebi-a-GCST004626	Simple mode	9	0.00235521	0.00689606	0.741503	-0.0111611	0.0158715	1.00236	0.988901	1.016	no
Juvenile idiopathic arthritis || id:GCST90010715	Myeloid white cell count || id:ebi-a-GCST004626	Simple mode	9	0.00235521	0.00760148	0.764603	-0.0125437	0.0172541	1.00236	0.987535	1.0174	yes
Juvenile idiopathic arthritis || id:GCST90010715	Myeloid white cell count || id:ebi-a-GCST004626	Weighted median	9	0.00046955	0.00304774	0.877559	-0.00550402	0.00644311	1.00047	0.994511	1.00646	no
Juvenile idiopathic arthritis || id:GCST90010715	Myeloid white cell count || id:ebi-a-GCST004626	Weighted median	9	0.00046955	0.00299893	0.875582	-0.00540836	0.00634746	1.00047	0.994606	1.00637	yes
Juvenile idiopathic arthritis || id:GCST90010715	Myeloid white cell count || id:ebi-a-GCST004626	Weighted mode	9	0.000617911	0.0029668	0.840219	-0.00519702	0.00643284	1.00062	0.994816	1.00645	no
Juvenile idiopathic arthritis || id:GCST90010715	Myeloid white cell count || id:ebi-a-GCST004626	Weighted mode	9	0.000617911	0.00301268	0.842614	-0.00528694	0.00652276	1.00062	0.994727	1.00654	yes
Juvenile idiopathic arthritis || id:GCST90010715	Neutrophil count || id:GCST90002351	Inverse variance weighted	9	-0.00189822	0.00879588	0.829138	-0.0191382	0.0153417	0.998104	0.981044	1.01546	no
Juvenile idiopathic arthritis || id:GCST90010715	Neutrophil count || id:GCST90002351	Inverse variance weighted	9	-0.00189822	0.00879588	0.829138	-0.0191382	0.0153417	0.998104	0.981044	1.01546	yes
Juvenile idiopathic arthritis || id:GCST90010715	Neutrophil count || id:GCST90002351	MR Egger	9	-0.00193127	0.0118975	0.875636	-0.0252505	0.0213879	0.998071	0.975066	1.02162	no
Juvenile idiopathic arthritis || id:GCST90010715	Neutrophil count || id:GCST90002351	MR Egger	9	-0.00193127	0.0118975	0.875636	-0.0252505	0.0213879	0.998071	0.975066	1.02162	yes
Juvenile idiopathic arthritis || id:GCST90010715	Neutrophil count || id:GCST90002351	Simple mode	9	-0.00225291	0.00511271	0.671132	-0.0122738	0.00776801	0.99775	0.987801	1.0078	no
Juvenile idiopathic arthritis || id:GCST90010715	Neutrophil count || id:GCST90002351	Simple mode	9	-0.00225291	0.00502242	0.665642	-0.0120969	0.00759103	0.99775	0.987976	1.00762	yes
Juvenile idiopathic arthritis || id:GCST90010715	Neutrophil count || id:GCST90002351	Weighted median	9	-0.000342021	0.00224754	0.879049	-0.00474721	0.00406317	0.999658	0.995264	1.00407	no
Juvenile idiopathic arthritis || id:GCST90010715	Neutrophil count || id:GCST90002351	Weighted median	9	-0.000342021	0.00224142	0.878721	-0.00473521	0.00405117	0.999658	0.995276	1.00406	yes
Juvenile idiopathic arthritis || id:GCST90010715	Neutrophil count || id:GCST90002351	Weighted mode	9	-0.000641929	0.00229592	0.786881	-0.00514193	0.00385807	0.999358	0.994871	1.00387	no
Juvenile idiopathic arthritis || id:GCST90010715	Neutrophil count || id:GCST90002351	Weighted mode	9	-0.000641929	0.00222925	0.780698	-0.00501125	0.00372739	0.999358	0.995001	1.00373	yes
Juvenile idiopathic arthritis || id:GCST90010715	Neutrophil percentage of granulocytes || id:ebi-a-GCST004623	Inverse variance weighted	9	-0.00736169	0.00628607	0.241554	-0.0196824	0.004959	0.992665	0.98051	1.00497	no
Juvenile idiopathic arthritis || id:GCST90010715	Neutrophil percentage of granulocytes || id:ebi-a-GCST004623	Inverse variance weighted	9	-0.00736169	0.00628607	0.241554	-0.0196824	0.004959	0.992665	0.98051	1.00497	yes
Juvenile idiopathic arthritis || id:GCST90010715	Neutrophil percentage of granulocytes || id:ebi-a-GCST004623	MR Egger	9	-0.0100812	0.00777907	0.236086	-0.0253282	0.00516573	0.989969	0.97499	1.00518	no
Juvenile idiopathic arthritis || id:GCST90010715	Neutrophil percentage of granulocytes || id:ebi-a-GCST004623	MR Egger	9	-0.0100812	0.00777907	0.236086	-0.0253282	0.00516573	0.989969	0.97499	1.00518	yes
Juvenile idiopathic arthritis || id:GCST90010715	Neutrophil percentage of granulocytes || id:ebi-a-GCST004623	Simple mode	9	-0.00370836	0.0115995	0.757386	-0.0264434	0.0190267	0.996299	0.973903	1.01921	no
Juvenile idiopathic arthritis || id:GCST90010715	Neutrophil percentage of granulocytes || id:ebi-a-GCST004623	Simple mode	9	-0.00370836	0.0109934	0.744552	-0.0252555	0.0178388	0.996299	0.975061	1.018	yes
Juvenile idiopathic arthritis || id:GCST90010715	Neutrophil percentage of granulocytes || id:ebi-a-GCST004623	Weighted median	9	-0.00794647	0.00301351	0.00836565	-0.013853	-0.00203998	0.992085	0.986243	0.997962	no
Juvenile idiopathic arthritis || id:GCST90010715	Neutrophil percentage of granulocytes || id:ebi-a-GCST004623	Weighted median	9	-0.00794647	0.00315383	0.0117479	-0.014128	-0.00176497	0.992085	0.985971	0.998237	yes
Juvenile idiopathic arthritis || id:GCST90010715	Neutrophil percentage of granulocytes || id:ebi-a-GCST004623	Weighted mode	9	-0.00782654	0.00307998	0.0346515	-0.0138633	-0.00178977	0.992204	0.986232	0.998212	no
Juvenile idiopathic arthritis || id:GCST90010715	Neutrophil percentage of granulocytes || id:ebi-a-GCST004623	Weighted mode	9	-0.00782654	0.00288582	0.0265731	-0.0134828	-0.00217032	0.992204	0.986608	0.997832	yes
Juvenile idiopathic arthritis || id:GCST90010715	Neutrophil percentage of white cells || id:GCST90002399	Inverse variance weighted	9	0.0143991	0.0103999	0.16619	-0.00598458	0.0347828	1.0145	0.994033	1.03539	no
Juvenile idiopathic arthritis || id:GCST90010715	Neutrophil percentage of white cells || id:GCST90002399	Inverse variance weighted	9	0.0143991	0.0103999	0.16619	-0.00598458	0.0347828	1.0145	0.994033	1.03539	yes
Juvenile idiopathic arthritis || id:GCST90010715	Neutrophil percentage of white cells || id:GCST90002399	MR Egger	9	0.00126369	0.0118959	0.918381	-0.0220522	0.0245796	1.00126	0.978189	1.02488	no
Juvenile idiopathic arthritis || id:GCST90010715	Neutrophil percentage of white cells || id:GCST90002399	MR Egger	9	0.00126369	0.0118959	0.918381	-0.0220522	0.0245796	1.00126	0.978189	1.02488	yes
Juvenile idiopathic arthritis || id:GCST90010715	Neutrophil percentage of white cells || id:GCST90002399	Simple mode	9	0.0302749	0.0091211	0.0105524	0.0123975	0.0481523	1.03074	1.01247	1.04933	no
Juvenile idiopathic arthritis || id:GCST90010715	Neutrophil percentage of white cells || id:GCST90002399	Simple mode	9	0.0302749	0.00848779	0.00732693	0.0136388	0.046911	1.03074	1.01373	1.04803	yes
Juvenile idiopathic arthritis || id:GCST90010715	Neutrophil percentage of white cells || id:GCST90002399	Weighted median	9	0.00740884	0.00268986	0.00588074	0.00213671	0.012681	1.00744	1.00214	1.01276	no
Juvenile idiopathic arthritis || id:GCST90010715	Neutrophil percentage of white cells || id:GCST90002399	Weighted median	9	0.00740884	0.00257761	0.00404912	0.00235673	0.0124609	1.00744	1.00236	1.01254	yes
Juvenile idiopathic arthritis || id:GCST90010715	Neutrophil percentage of white cells || id:GCST90002399	Weighted mode	9	0.00655242	0.00261505	0.0366179	0.00142692	0.0116779	1.00657	1.00143	1.01175	no
Juvenile idiopathic arthritis || id:GCST90010715	Neutrophil percentage of white cells || id:GCST90002399	Weighted mode	9	0.00655242	0.00279963	0.0473815	0.00106515	0.0120397	1.00657	1.00107	1.01211	yes
Juvenile idiopathic arthritis || id:GCST90010715	Sum basophil neutrophil counts || id:ebi-a-GCST004620	Inverse variance weighted	9	-0.00319287	0.00773758	0.679867	-0.0183585	0.0119728	0.996812	0.981809	1.01204	no
Juvenile idiopathic arthritis || id:GCST90010715	Sum basophil neutrophil counts || id:ebi-a-GCST004620	Inverse variance weighted	9	-0.00319287	0.00773758	0.679867	-0.0183585	0.0119728	0.996812	0.981809	1.01204	yes
Juvenile idiopathic arthritis || id:GCST90010715	Sum basophil neutrophil counts || id:ebi-a-GCST004620	MR Egger	9	-0.00146729	0.00978263	0.885003	-0.0206412	0.0177067	0.998534	0.97957	1.01786	no
Juvenile idiopathic arthritis || id:GCST90010715	Sum basophil neutrophil counts || id:ebi-a-GCST004620	MR Egger	9	-0.00146729	0.00978263	0.885003	-0.0206412	0.0177067	0.998534	0.97957	1.01786	yes
Juvenile idiopathic arthritis || id:GCST90010715	Sum basophil neutrophil counts || id:ebi-a-GCST004620	Simple mode	9	0.00406763	0.0070657	0.580655	-0.00978115	0.0179164	1.00408	0.990267	1.01808	no
Juvenile idiopathic arthritis || id:GCST90010715	Sum basophil neutrophil counts || id:ebi-a-GCST004620	Simple mode	9	0.00406763	0.00727124	0.591192	-0.010184	0.0183193	1.00408	0.989868	1.01849	yes
Juvenile idiopathic arthritis || id:GCST90010715	Sum basophil neutrophil counts || id:ebi-a-GCST004620	Weighted median	9	-0.000702845	0.00306628	0.8187	-0.00671275	0.00530706	0.999297	0.99331	1.00532	no
Juvenile idiopathic arthritis || id:GCST90010715	Sum basophil neutrophil counts || id:ebi-a-GCST004620	Weighted median	9	-0.000702845	0.00305546	0.818069	-0.00669155	0.00528586	0.999297	0.993331	1.0053	yes
Juvenile idiopathic arthritis || id:GCST90010715	Sum basophil neutrophil counts || id:ebi-a-GCST004620	Weighted mode	9	-0.000935935	0.00313934	0.7732	-0.00708905	0.00521718	0.999065	0.992936	1.00523	no
Juvenile idiopathic arthritis || id:GCST90010715	Sum basophil neutrophil counts || id:ebi-a-GCST004620	Weighted mode	9	-0.000935935	0.00306412	0.76782	-0.0069416	0.00506973	0.999065	0.993082	1.00508	yes
Juvenile idiopathic arthritis || id:GCST90010715	Sum eosinophil basophil counts || id:ebi-a-GCST004624	Inverse variance weighted	9	0.00674457	0.00677827	0.319722	-0.00654083	0.02003	1.00677	0.993481	1.02023	no
Juvenile idiopathic arthritis || id:GCST90010715	Sum eosinophil basophil counts || id:ebi-a-GCST004624	Inverse variance weighted	9	0.00674457	0.00677827	0.319722	-0.00654083	0.02003	1.00677	0.993481	1.02023	yes
Juvenile idiopathic arthritis || id:GCST90010715	Sum eosinophil basophil counts || id:ebi-a-GCST004624	MR Egger	9	0.0110843	0.00808613	0.212776	-0.00476448	0.0269331	1.01115	0.995247	1.0273	no
Juvenile idiopathic arthritis || id:GCST90010715	Sum eosinophil basophil counts || id:ebi-a-GCST004624	MR Egger	9	0.0110843	0.00808613	0.212776	-0.00476448	0.0269331	1.01115	0.995247	1.0273	yes
Juvenile idiopathic arthritis || id:GCST90010715	Sum eosinophil basophil counts || id:ebi-a-GCST004624	Simple mode	9	-0.00290381	0.00839799	0.738429	-0.0193639	0.0135562	0.9971	0.980822	1.01365	no
Juvenile idiopathic arthritis || id:GCST90010715	Sum eosinophil basophil counts || id:ebi-a-GCST004624	Simple mode	9	-0.00290381	0.00827767	0.734796	-0.019128	0.0133204	0.9971	0.981054	1.01341	yes
Juvenile idiopathic arthritis || id:GCST90010715	Sum eosinophil basophil counts || id:ebi-a-GCST004624	Weighted median	9	0.0079027	0.00301194	0.00869585	0.00199929	0.0138061	1.00793	1.002	1.0139	no
Juvenile idiopathic arthritis || id:GCST90010715	Sum eosinophil basophil counts || id:ebi-a-GCST004624	Weighted median	9	0.0079027	0.00313719	0.0117676	0.00175381	0.0140516	1.00793	1.00176	1.01415	yes
Juvenile idiopathic arthritis || id:GCST90010715	Sum eosinophil basophil counts || id:ebi-a-GCST004624	Weighted mode	9	0.00810974	0.00304842	0.0287917	0.00213483	0.0140846	1.00814	1.00214	1.01418	no
Juvenile idiopathic arthritis || id:GCST90010715	Sum eosinophil basophil counts || id:ebi-a-GCST004624	Weighted mode	9	0.00810974	0.00319653	0.0348708	0.00184454	0.0143749	1.00814	1.00185	1.01448	yes
Juvenile idiopathic arthritis || id:GCST90010715	Sum neutrophil eosinophil counts || id:ebi-a-GCST004613	Inverse variance weighted	9	-0.00264443	0.00784412	0.736025	-0.0180189	0.0127301	0.997359	0.982142	1.01281	no
Juvenile idiopathic arthritis || id:GCST90010715	Sum neutrophil eosinophil counts || id:ebi-a-GCST004613	Inverse variance weighted	9	-0.00264443	0.00784412	0.736025	-0.0180189	0.0127301	0.997359	0.982142	1.01281	yes
Juvenile idiopathic arthritis || id:GCST90010715	Sum neutrophil eosinophil counts || id:ebi-a-GCST004613	MR Egger	9	-0.000815154	0.00990967	0.936744	-0.0202381	0.0186078	0.999185	0.979965	1.01878	no
Juvenile idiopathic arthritis || id:GCST90010715	Sum neutrophil eosinophil counts || id:ebi-a-GCST004613	MR Egger	9	-0.000815154	0.00990967	0.936744	-0.0202381	0.0186078	0.999185	0.979965	1.01878	yes
Juvenile idiopathic arthritis || id:GCST90010715	Sum neutrophil eosinophil counts || id:ebi-a-GCST004613	Simple mode	9	0.00512906	0.00672189	0.467342	-0.00804584	0.018304	1.00514	0.991986	1.01847	no
Juvenile idiopathic arthritis || id:GCST90010715	Sum neutrophil eosinophil counts || id:ebi-a-GCST004613	Simple mode	9	0.00512906	0.00706654	0.488634	-0.00872136	0.0189795	1.00514	0.991317	1.01916	yes
Juvenile idiopathic arthritis || id:GCST90010715	Sum neutrophil eosinophil counts || id:ebi-a-GCST004613	Weighted median	9	-0.000181615	0.00309482	0.953204	-0.00624746	0.00588423	0.999818	0.993772	1.0059	no
Juvenile idiopathic arthritis || id:GCST90010715	Sum neutrophil eosinophil counts || id:ebi-a-GCST004613	Weighted median	9	-0.000181615	0.00305824	0.952645	-0.00617577	0.00581254	0.999818	0.993843	1.00583	yes
Juvenile idiopathic arthritis || id:GCST90010715	Sum neutrophil eosinophil counts || id:ebi-a-GCST004613	Weighted mode	9	-0.000251028	0.00331064	0.94142	-0.00673988	0.00623782	0.999749	0.993283	1.00626	no
Juvenile idiopathic arthritis || id:GCST90010715	Sum neutrophil eosinophil counts || id:ebi-a-GCST004613	Weighted mode	9	-0.000251028	0.0032233	0.939837	-0.00656869	0.00606663	0.999749	0.993453	1.00609	yes
Juvenile idiopathic arthritis || id:GCST90010715	White blood cell count || id:GCST90002374	Inverse variance weighted	9	-0.00970738	0.0111274	0.382997	-0.031517	0.0121023	0.99034	0.968974	1.01218	no
Juvenile idiopathic arthritis || id:GCST90010715	White blood cell count || id:GCST90002374	Inverse variance weighted	9	-0.00970738	0.0111274	0.382997	-0.031517	0.0121023	0.99034	0.968974	1.01218	yes
Juvenile idiopathic arthritis || id:GCST90010715	White blood cell count || id:GCST90002374	MR Egger	9	-0.00289222	0.0145064	0.847637	-0.0313248	0.0255404	0.997112	0.969161	1.02587	no
Juvenile idiopathic arthritis || id:GCST90010715	White blood cell count || id:GCST90002374	MR Egger	9	-0.00289222	0.0145064	0.847637	-0.0313248	0.0255404	0.997112	0.969161	1.02587	yes
Juvenile idiopathic arthritis || id:GCST90010715	White blood cell count || id:GCST90002374	Simple mode	9	0.00396286	0.00651405	0.559823	-0.00880467	0.0167304	1.00397	0.991234	1.01687	no
Juvenile idiopathic arthritis || id:GCST90010715	White blood cell count || id:GCST90002374	Simple mode	9	0.00396286	0.00695671	0.584555	-0.00967229	0.017598	1.00397	0.990374	1.01775	yes
Juvenile idiopathic arthritis || id:GCST90010715	White blood cell count || id:GCST90002374	Weighted median	9	-0.00317118	0.0021151	0.133794	-0.00731677	0.000974411	0.996834	0.99271	1.00097	no
Juvenile idiopathic arthritis || id:GCST90010715	White blood cell count || id:GCST90002374	Weighted median	9	-0.00317118	0.00215989	0.142045	-0.00740456	0.0010622	0.996834	0.992623	1.00106	yes
Juvenile idiopathic arthritis || id:GCST90010715	White blood cell count || id:GCST90002374	Weighted mode	9	-0.00313775	0.00239549	0.226605	-0.00783292	0.00155742	0.996867	0.992198	1.00156	no
Juvenile idiopathic arthritis || id:GCST90010715	White blood cell count || id:GCST90002374	Weighted mode	9	-0.00313775	0.00223383	0.197741	-0.00751605	0.00124055	0.996867	0.992512	1.00124	yes
Psoriasis || id:GCST90019016	Basophil count || id:GCST90002292	Inverse variance weighted	35	-0.0037252	0.00495391	0.452068	-0.0134349	0.00598446	0.996282	0.986655	1.006	no
Psoriasis || id:GCST90019016	Basophil count || id:GCST90002292	Inverse variance weighted	40	0.00103075	0.00437611	0.813789	-0.00754643	0.00960793	1.00103	0.992482	1.00965	yes
Psoriasis || id:GCST90019016	Basophil count || id:GCST90002292	MR Egger	35	-0.000411605	0.0130937	0.975112	-0.0260752	0.025252	0.999588	0.974262	1.02557	no
Psoriasis || id:GCST90019016	Basophil count || id:GCST90002292	MR Egger	40	0.00843479	0.00739677	0.261283	-0.00606288	0.0229325	1.00847	0.993955	1.0232	yes
Psoriasis || id:GCST90019016	Basophil count || id:GCST90002292	Simple mode	35	0.0118793	0.0146146	0.421969	-0.0167654	0.040524	1.01195	0.983374	1.04136	no
Psoriasis || id:GCST90019016	Basophil count || id:GCST90002292	Simple mode	40	0.0112812	0.0112056	0.320262	-0.0106817	0.0332441	1.01135	0.989375	1.0338	yes
Psoriasis || id:GCST90019016	Basophil count || id:GCST90002292	Weighted median	35	0.00636718	0.00451342	0.158327	-0.00247912	0.0152135	1.00639	0.997524	1.01533	no
Psoriasis || id:GCST90019016	Basophil count || id:GCST90002292	Weighted median	40	0.00716539	0.00405854	0.0774779	-0.000789339	0.0151201	1.00719	0.999211	1.01524	yes
Psoriasis || id:GCST90019016	Basophil count || id:GCST90002292	Weighted mode	35	0.00825751	0.0060272	0.179654	-0.0035558	0.0200708	1.00829	0.996451	1.02027	no
Psoriasis || id:GCST90019016	Basophil count || id:GCST90002292	Weighted mode	40	0.00956871	0.00485721	0.0559688	4.8579e-05	0.0190888	1.00961	1.00005	1.01927	yes
Psoriasis || id:GCST90019016	Basophil percentage of granulocytes || id:ebi-a-GCST004634	Inverse variance weighted	42	-0.00829399	0.00530531	0.117973	-0.0186924	0.00210442	0.99174	0.981481	1.00211	no
Psoriasis || id:GCST90019016	Basophil percentage of granulocytes || id:ebi-a-GCST004634	Inverse variance weighted	47	0.00160642	0.00456687	0.725022	-0.00734465	0.0105575	1.00161	0.992682	1.01061	yes
Psoriasis || id:GCST90019016	Basophil percentage of granulocytes || id:ebi-a-GCST004634	MR Egger	42	-0.0095088	0.0145966	0.51849	-0.0381182	0.0191006	0.990536	0.962599	1.01928	no
Psoriasis || id:GCST90019016	Basophil percentage of granulocytes || id:ebi-a-GCST004634	MR Egger	47	0.0137846	0.00780421	0.0841287	-0.00151168	0.0290808	1.01388	0.998489	1.02951	yes
Psoriasis || id:GCST90019016	Basophil percentage of granulocytes || id:ebi-a-GCST004634	Simple mode	42	-0.0115298	0.0130057	0.380511	-0.037021	0.0139615	0.988536	0.963656	1.01406	no
Psoriasis || id:GCST90019016	Basophil percentage of granulocytes || id:ebi-a-GCST004634	Simple mode	47	-0.00663385	0.0108768	0.544923	-0.0279523	0.0146846	0.993388	0.972435	1.01479	yes
Psoriasis || id:GCST90019016	Basophil percentage of granulocytes || id:ebi-a-GCST004634	Weighted median	42	-0.00428864	0.00627833	0.494553	-0.0165942	0.0080169	0.995721	0.983543	1.00805	no
Psoriasis || id:GCST90019016	Basophil percentage of granulocytes || id:ebi-a-GCST004634	Weighted median	47	0.00185446	0.00519944	0.721342	-0.00833644	0.0120454	1.00186	0.991698	1.01212	yes
Psoriasis || id:GCST90019016	Basophil percentage of granulocytes || id:ebi-a-GCST004634	Weighted mode	42	-0.00432527	0.00803025	0.59306	-0.0200645	0.011414	0.995684	0.980135	1.01148	no
Psoriasis || id:GCST90019016	Basophil percentage of granulocytes || id:ebi-a-GCST004634	Weighted mode	47	0.00507695	0.00534406	0.347068	-0.0053974	0.0155513	1.00509	0.994617	1.01567	yes
Psoriasis || id:GCST90019016	Basophil percentage of white cells || id:GCST90002380	Inverse variance weighted	35	-0.0035407	0.00406258	0.383459	-0.0115034	0.00442195	0.996466	0.988563	1.00443	no
Psoriasis || id:GCST90019016	Basophil percentage of white cells || id:GCST90002380	Inverse variance weighted	40	0.00297331	0.00344334	0.387865	-0.00377563	0.00972225	1.00298	0.996231	1.00977	yes
Psoriasis || id:GCST90019016	Basophil percentage of white cells || id:GCST90002380	MR Egger	35	0.0078611	0.0105497	0.461456	-0.0128163	0.0285385	1.00789	0.987265	1.02895	no
Psoriasis || id:GCST90019016	Basophil percentage of white cells || id:GCST90002380	MR Egger	40	0.0140702	0.00550816	0.0147665	0.00327424	0.0248662	1.01417	1.00328	1.02518	yes
Psoriasis || id:GCST90019016	Basophil percentage of white cells || id:GCST90002380	Simple mode	35	0.00229976	0.00786284	0.771694	-0.0131114	0.0177109	1.0023	0.986974	1.01787	no
Psoriasis || id:GCST90019016	Basophil percentage of white cells || id:GCST90002380	Simple mode	40	0.000976604	0.0069062	0.888274	-0.0125596	0.0145128	1.00098	0.987519	1.01462	yes
Psoriasis || id:GCST90019016	Basophil percentage of white cells || id:GCST90002380	Weighted median	35	0.00134769	0.0045312	0.766142	-0.00753346	0.0102289	1.00135	0.992495	1.01028	no
Psoriasis || id:GCST90019016	Basophil percentage of white cells || id:GCST90002380	Weighted median	40	0.00170859	0.0037073	0.64489	-0.00555771	0.0089749	1.00171	0.994458	1.00902	yes
Psoriasis || id:GCST90019016	Basophil percentage of white cells || id:GCST90002380	Weighted mode	35	0.00265721	0.00523791	0.615218	-0.0076091	0.0129235	1.00266	0.99242	1.01301	no
Psoriasis || id:GCST90019016	Basophil percentage of white cells || id:GCST90002380	Weighted mode	40	0.000976604	0.00528441	0.854337	-0.00938084	0.0113341	1.00098	0.990663	1.0114	yes
Psoriasis || id:GCST90019016	Eosinophil count || id:GCST90002298	Inverse variance weighted	35	0.00105996	0.0157009	0.946176	-0.0297138	0.0318337	1.00106	0.970723	1.03235	no
Psoriasis || id:GCST90019016	Eosinophil count || id:GCST90002298	Inverse variance weighted	40	-0.00264918	0.0111491	0.81218	-0.0245014	0.019203	0.997354	0.975796	1.01939	yes
Psoriasis || id:GCST90019016	Eosinophil count || id:GCST90002298	MR Egger	35	-0.0270147	0.0412035	0.5166	-0.107774	0.0537441	0.973347	0.897831	1.05521	no
Psoriasis || id:GCST90019016	Eosinophil count || id:GCST90002298	MR Egger	40	-0.0137307	0.019092	0.476425	-0.051151	0.0236896	0.986363	0.950135	1.02397	yes
Psoriasis || id:GCST90019016	Eosinophil count || id:GCST90002298	Simple mode	35	0.00947854	0.00784103	0.235065	-0.00588987	0.0248469	1.00952	0.994127	1.02516	no
Psoriasis || id:GCST90019016	Eosinophil count || id:GCST90002298	Simple mode	40	0.00487851	0.00594798	0.417089	-0.00677953	0.0165365	1.00489	0.993243	1.01667	yes
Psoriasis || id:GCST90019016	Eosinophil count || id:GCST90002298	Weighted median	35	0.00545535	0.00460648	0.236303	-0.00357334	0.014484	1.00547	0.996433	1.01459	no
Psoriasis || id:GCST90019016	Eosinophil count || id:GCST90002298	Weighted median	40	0.00267602	0.00367747	0.46681	-0.00453182	0.00988386	1.00268	0.995478	1.00993	yes
Psoriasis || id:GCST90019016	Eosinophil count || id:GCST90002298	Weighted mode	35	0.00612277	0.00428847	0.162491	-0.00228263	0.0145282	1.00614	0.99772	1.01463	no
Psoriasis || id:GCST90019016	Eosinophil count || id:GCST90002298	Weighted mode	40	-0.001564	0.00275185	0.573058	-0.00695764	0.00382963	0.998437	0.993067	1.00384	yes
Psoriasis || id:GCST90019016	Eosinophil percentage of granulocytes || id:ebi-a-GCST004617	Inverse variance weighted	42	0.000615581	0.0136133	0.963933	-0.0260664	0.0272976	1.00062	0.97427	1.02767	no
Psoriasis || id:GCST90019016	Eosinophil percentage of granulocytes || id:ebi-a-GCST004617	Inverse variance weighted	47	-0.00351558	0.0100804	0.727275	-0.0232732	0.0162421	0.996491	0.976995	1.01637	yes
Psoriasis || id:GCST90019016	Eosinophil percentage of granulocytes || id:ebi-a-GCST004617	MR Egger	42	-0.0162164	0.0373446	0.66645	-0.0894118	0.056979	0.983914	0.914469	1.05863	no
Psoriasis || id:GCST90019016	Eosinophil percentage of granulocytes || id:ebi-a-GCST004617	MR Egger	47	-0.0143629	0.0177955	0.423849	-0.0492422	0.0205163	0.98574	0.951951	1.02073	yes
Psoriasis || id:GCST90019016	Eosinophil percentage of granulocytes || id:ebi-a-GCST004617	Simple mode	42	-0.000670171	0.0128957	0.958806	-0.0259457	0.0246054	0.99933	0.974388	1.02491	no
Psoriasis || id:GCST90019016	Eosinophil percentage of granulocytes || id:ebi-a-GCST004617	Simple mode	47	-0.00437055	0.00971469	0.654902	-0.0234113	0.0146702	0.995639	0.976861	1.01478	yes
Psoriasis || id:GCST90019016	Eosinophil percentage of granulocytes || id:ebi-a-GCST004617	Weighted median	42	0.00607062	0.0073231	0.407122	-0.00828265	0.0204239	1.00609	0.991752	1.02063	no
Psoriasis || id:GCST90019016	Eosinophil percentage of granulocytes || id:ebi-a-GCST004617	Weighted median	47	-0.00108335	0.00590511	0.854437	-0.0126574	0.0104907	0.998917	0.987422	1.01055	yes
Psoriasis || id:GCST90019016	Eosinophil percentage of granulocytes || id:ebi-a-GCST004617	Weighted mode	42	0.00539579	0.00917622	0.559745	-0.0125896	0.0233812	1.00541	0.987489	1.02366	no
Psoriasis || id:GCST90019016	Eosinophil percentage of granulocytes || id:ebi-a-GCST004617	Weighted mode	47	-0.00292431	0.00599127	0.627801	-0.0146672	0.00881858	0.99708	0.98544	1.00886	yes
Psoriasis || id:GCST90019016	Eosinophil percentage of white cells || id:GCST90002382	Inverse variance weighted	35	-4.84581e-05	0.015002	0.997423	-0.0294523	0.0293554	0.999952	0.970977	1.02979	no
Psoriasis || id:GCST90019016	Eosinophil percentage of white cells || id:GCST90002382	Inverse variance weighted	40	-0.000755528	0.0106452	0.943419	-0.02162	0.020109	0.999245	0.978612	1.02031	yes
Psoriasis || id:GCST90019016	Eosinophil percentage of white cells || id:GCST90002382	MR Egger	35	-0.0265052	0.0394293	0.506123	-0.103787	0.0507763	0.973843	0.901418	1.05209	no
Psoriasis || id:GCST90019016	Eosinophil percentage of white cells || id:GCST90002382	MR Egger	40	-0.00862299	0.018295	0.640099	-0.0444811	0.0272351	0.991414	0.956494	1.02761	yes
Psoriasis || id:GCST90019016	Eosinophil percentage of white cells || id:GCST90002382	Simple mode	35	0.0100711	0.00838846	0.238208	-0.00637027	0.0265125	1.01012	0.99365	1.02687	no
Psoriasis || id:GCST90019016	Eosinophil percentage of white cells || id:GCST90002382	Simple mode	40	0.00407993	0.00568273	0.477065	-0.00705821	0.0152181	1.00409	0.992967	1.01533	yes
Psoriasis || id:GCST90019016	Eosinophil percentage of white cells || id:GCST90002382	Weighted median	35	0.00250858	0.00484424	0.604564	-0.00698613	0.0120033	1.00251	0.993038	1.01208	no
Psoriasis || id:GCST90019016	Eosinophil percentage of white cells || id:GCST90002382	Weighted median	40	0.00669218	0.00339833	0.0489238	3.14518e-05	0.0133529	1.00671	1.00003	1.01344	yes
Psoriasis || id:GCST90019016	Eosinophil percentage of white cells || id:GCST90002382	Weighted mode	35	0.00248205	0.00468253	0.599511	-0.00669571	0.0116598	1.00249	0.993327	1.01173	no
Psoriasis || id:GCST90019016	Eosinophil percentage of white cells || id:GCST90002382	Weighted mode	40	0.0026185	0.0028929	0.370945	-0.00305158	0.00828857	1.00262	0.996953	1.00832	yes
Psoriasis || id:GCST90019016	Granulocyte count || id:ebi-a-GCST004614	Inverse variance weighted	42	0.00683602	0.00871811	0.432971	-0.0102515	0.0239235	1.00686	0.989801	1.02421	no
Psoriasis || id:GCST90019016	Granulocyte count || id:ebi-a-GCST004614	Inverse variance weighted	47	-0.000972844	0.00766219	0.898967	-0.0159907	0.014045	0.999028	0.984136	1.01414	yes
Psoriasis || id:GCST90019016	Granulocyte count || id:ebi-a-GCST004614	MR Egger	42	-0.0175803	0.0236235	0.461112	-0.0638824	0.0287217	0.982573	0.938115	1.02914	no
Psoriasis || id:GCST90019016	Granulocyte count || id:ebi-a-GCST004614	MR Egger	47	-0.0150277	0.013367	0.266874	-0.0412271	0.0111717	0.985085	0.959611	1.01123	yes
Psoriasis || id:GCST90019016	Granulocyte count || id:ebi-a-GCST004614	Simple mode	42	0.00550146	0.0147718	0.711492	-0.0234513	0.0344542	1.00552	0.976822	1.03505	no
Psoriasis || id:GCST90019016	Granulocyte count || id:ebi-a-GCST004614	Simple mode	47	-0.00206693	0.0137662	0.881306	-0.0290487	0.0249148	0.997935	0.971369	1.02523	yes
Psoriasis || id:GCST90019016	Granulocyte count || id:ebi-a-GCST004614	Weighted median	42	-0.00545763	0.00756209	0.470473	-0.0202793	0.00936407	0.994557	0.979925	1.00941	no
Psoriasis || id:GCST90019016	Granulocyte count || id:ebi-a-GCST004614	Weighted median	47	-0.00914829	0.0064326	0.154975	-0.0217562	0.00345961	0.990893	0.978479	1.00347	yes
Psoriasis || id:GCST90019016	Granulocyte count || id:ebi-a-GCST004614	Weighted mode	42	-0.010754	0.00948517	0.263477	-0.0293449	0.00783694	0.989304	0.971081	1.00787	no
Psoriasis || id:GCST90019016	Granulocyte count || id:ebi-a-GCST004614	Weighted mode	47	-0.0108146	0.00759012	0.160956	-0.0256913	0.004062	0.989244	0.974636	1.00407	yes
Psoriasis || id:GCST90019016	Granulocyte percentage of myeloid white cells || id:ebi-a-GCST004608	Inverse variance weighted	42	0.0131178	0.00864893	0.129344	-0.00383411	0.0300697	1.0132	0.996173	1.03053	no
Psoriasis || id:GCST90019016	Granulocyte percentage of myeloid white cells || id:ebi-a-GCST004608	Inverse variance weighted	47	-0.00594845	0.00945697	0.529348	-0.0244841	0.0125872	0.994069	0.975813	1.01267	yes
Psoriasis || id:GCST90019016	Granulocyte percentage of myeloid white cells || id:ebi-a-GCST004608	MR Egger	42	-0.0114344	0.0234304	0.628204	-0.0573579	0.0344892	0.988631	0.944256	1.03509	no
Psoriasis || id:GCST90019016	Granulocyte percentage of myeloid white cells || id:ebi-a-GCST004608	MR Egger	47	-0.0313003	0.0161559	0.0589887	-0.0629658	0.000365186	0.969184	0.938976	1.00037	yes
Psoriasis || id:GCST90019016	Granulocyte percentage of myeloid white cells || id:ebi-a-GCST004608	Simple mode	42	-0.0099133	0.0150202	0.512946	-0.0393529	0.0195263	0.990136	0.961411	1.01972	no
Psoriasis || id:GCST90019016	Granulocyte percentage of myeloid white cells || id:ebi-a-GCST004608	Simple mode	47	-0.00616178	0.0124785	0.623802	-0.0306195	0.018296	0.993857	0.969844	1.01846	yes
Psoriasis || id:GCST90019016	Granulocyte percentage of myeloid white cells || id:ebi-a-GCST004608	Weighted median	42	-0.00308036	0.00755051	0.683298	-0.0178794	0.0117186	0.996924	0.98228	1.01179	no
Psoriasis || id:GCST90019016	Granulocyte percentage of myeloid white cells || id:ebi-a-GCST004608	Weighted median	47	0.00216349	0.00645361	0.737446	-0.0104856	0.0148126	1.00217	0.989569	1.01492	yes
Psoriasis || id:GCST90019016	Granulocyte percentage of myeloid white cells || id:ebi-a-GCST004608	Weighted mode	42	-0.00376492	0.00914975	0.682866	-0.0216984	0.0141686	0.996242	0.978535	1.01427	no
Psoriasis || id:GCST90019016	Granulocyte percentage of myeloid white cells || id:ebi-a-GCST004608	Weighted mode	47	0.00473562	0.0067515	0.486576	-0.00849732	0.0179686	1.00475	0.991539	1.01813	yes
Psoriasis || id:GCST90019016	Lymphocyte count || id:GCST90002316	Inverse variance weighted	35	-0.0250518	0.0118863	0.0350643	-0.048349	-0.0017546	0.975259	0.952801	0.998247	no
Psoriasis || id:GCST90019016	Lymphocyte count || id:GCST90002316	Inverse variance weighted	40	-0.0149708	0.0102197	0.142949	-0.0350015	0.0050598	0.985141	0.965604	1.00507	yes
Psoriasis || id:GCST90019016	Lymphocyte count || id:GCST90002316	MR Egger	35	-0.00309019	0.0311281	0.921522	-0.0641012	0.0579209	0.996915	0.93791	1.05963	no
Psoriasis || id:GCST90019016	Lymphocyte count || id:GCST90002316	MR Egger	40	0.00382923	0.0173083	0.826093	-0.030095	0.0377535	1.00384	0.970353	1.03848	yes
Psoriasis || id:GCST90019016	Lymphocyte count || id:GCST90002316	Simple mode	35	-0.0253295	0.0194093	0.200649	-0.0633717	0.0127126	0.974989	0.938595	1.01279	no
Psoriasis || id:GCST90019016	Lymphocyte count || id:GCST90002316	Simple mode	40	-0.0121994	0.0143932	0.401843	-0.0404102	0.0160113	0.987875	0.960395	1.01614	yes
Psoriasis || id:GCST90019016	Lymphocyte count || id:GCST90002316	Weighted median	35	-0.00751705	0.00682486	0.270713	-0.0208938	0.00585967	0.992511	0.979323	1.00588	no
Psoriasis || id:GCST90019016	Lymphocyte count || id:GCST90002316	Weighted median	40	-0.00358093	0.00405275	0.376922	-0.0115243	0.00436245	0.996425	0.988542	1.00437	yes
Psoriasis || id:GCST90019016	Lymphocyte count || id:GCST90002316	Weighted mode	35	0.00642503	0.00741992	0.392605	-0.00811801	0.0209681	1.00645	0.991915	1.02119	no
Psoriasis || id:GCST90019016	Lymphocyte count || id:GCST90002316	Weighted mode	40	-0.0031379	0.00366013	0.396507	-0.0103118	0.00403596	0.996867	0.989741	1.00404	yes
Psoriasis || id:GCST90019016	Lymphocyte percentage of white cells || id:GCST90002389	Inverse variance weighted	35	-0.0284841	0.0101763	0.00512514	-0.0484297	-0.00853855	0.971918	0.952724	0.991498	no
Psoriasis || id:GCST90019016	Lymphocyte percentage of white cells || id:GCST90002389	Inverse variance weighted	40	-0.0149034	0.00815005	0.0674548	-0.0308775	0.00107066	0.985207	0.969594	1.00107	yes
Psoriasis || id:GCST90019016	Lymphocyte percentage of white cells || id:GCST90002389	MR Egger	35	0.0122521	0.0258473	0.638608	-0.0384086	0.0629128	1.01233	0.96232	1.06493	no
Psoriasis || id:GCST90019016	Lymphocyte percentage of white cells || id:GCST90002389	MR Egger	40	0.0111225	0.0130561	0.399608	-0.0144675	0.0367124	1.01118	0.985637	1.03739	yes
Psoriasis || id:GCST90019016	Lymphocyte percentage of white cells || id:GCST90002389	Simple mode	35	-0.00907028	0.0129051	0.486937	-0.0343642	0.0162237	0.990971	0.96622	1.01636	no
Psoriasis || id:GCST90019016	Lymphocyte percentage of white cells || id:GCST90002389	Simple mode	40	-0.00881555	0.0110964	0.431741	-0.0305645	0.0129334	0.991223	0.969898	1.01302	yes
Psoriasis || id:GCST90019016	Lymphocyte percentage of white cells || id:GCST90002389	Weighted median	35	-0.0127446	0.00551177	0.0207641	-0.0235476	-0.0019415	0.987336	0.976727	0.99806	no
Psoriasis || id:GCST90019016	Lymphocyte percentage of white cells || id:GCST90002389	Weighted median	40	-0.00480603	0.00484109	0.320827	-0.0142946	0.0046825	0.995205	0.985807	1.00469	yes
Psoriasis || id:GCST90019016	Lymphocyte percentage of white cells || id:GCST90002389	Weighted mode	35	-0.00129528	0.010241	0.900097	-0.0213677	0.0187771	0.998706	0.978859	1.01895	no
Psoriasis || id:GCST90019016	Lymphocyte percentage of white cells || id:GCST90002389	Weighted mode	40	0.000333908	0.00443489	0.940368	-0.00835848	0.00902629	1.00033	0.991676	1.00907	yes
Psoriasis || id:GCST90019016	Monocyte count || id:GCST90002340	Inverse variance weighted	35	-0.00191415	0.00582454	0.742431	-0.0133302	0.00950194	0.998088	0.986758	1.00955	no
Psoriasis || id:GCST90019016	Monocyte count || id:GCST90002340	Inverse variance weighted	40	0.00235708	0.00620063	0.703844	-0.00979614	0.0145103	1.00236	0.990252	1.01462	yes
Psoriasis || id:GCST90019016	Monocyte count || id:GCST90002340	MR Egger	35	-0.00800639	0.0186516	0.670524	-0.0445636	0.0285508	0.992026	0.956415	1.02896	no
Psoriasis || id:GCST90019016	Monocyte count || id:GCST90002340	MR Egger	40	0.00697569	0.0121255	0.568484	-0.0167902	0.0307416	1.007	0.98335	1.03122	yes
Psoriasis || id:GCST90019016	Monocyte count || id:GCST90002340	Simple mode	35	-0.000397178	0.00653775	0.951913	-0.0132112	0.0124168	0.999603	0.986876	1.01249	no
Psoriasis || id:GCST90019016	Monocyte count || id:GCST90002340	Simple mode	40	-0.00115895	0.00544225	0.832472	-0.0118258	0.00950786	0.998842	0.988244	1.00955	yes
Psoriasis || id:GCST90019016	Monocyte count || id:GCST90002340	Weighted median	35	-0.00335932	0.00319306	0.292768	-0.00961772	0.00289908	0.996646	0.990428	1.0029	no
Psoriasis || id:GCST90019016	Monocyte count || id:GCST90002340	Weighted median	40	-0.00385024	0.0030042	0.199977	-0.00973848	0.002038	0.996157	0.990309	1.00204	yes
Psoriasis || id:GCST90019016	Monocyte count || id:GCST90002340	Weighted mode	35	-0.00348621	0.00280606	0.222595	-0.00898609	0.00201366	0.99652	0.991054	1.00202	no
Psoriasis || id:GCST90019016	Monocyte count || id:GCST90002340	Weighted mode	40	-0.00433197	0.00235711	0.0737137	-0.0089519	0.000287963	0.995677	0.991088	1.00029	yes
Psoriasis || id:GCST90019016	Monocyte percentage of white cells || id:GCST90002394	Inverse variance weighted	35	-0.00578956	0.00691111	0.402189	-0.0193353	0.00775622	0.994227	0.98085	1.00779	no
Psoriasis || id:GCST90019016	Monocyte percentage of white cells || id:GCST90002394	Inverse variance weighted	40	0.0159683	0.00908334	0.0787517	-0.00183506	0.0337716	1.0161	0.998167	1.03435	yes
Psoriasis || id:GCST90019016	Monocyte percentage of white cells || id:GCST90002394	MR Egger	35	-0.000897732	0.0182936	0.961157	-0.0367533	0.0349578	0.999103	0.963914	1.03558	no
Psoriasis || id:GCST90019016	Monocyte percentage of white cells || id:GCST90002394	MR Egger	40	0.0356636	0.0151664	0.0239859	0.00593733	0.0653898	1.03631	1.00595	1.06758	yes
Psoriasis || id:GCST90019016	Monocyte percentage of white cells || id:GCST90002394	Simple mode	35	-0.00630627	0.0107185	0.560184	-0.0273145	0.014702	0.993714	0.973055	1.01481	no
Psoriasis || id:GCST90019016	Monocyte percentage of white cells || id:GCST90002394	Simple mode	40	-0.00600769	0.00765793	0.437483	-0.0210172	0.00900186	0.99401	0.979202	1.00904	yes
Psoriasis || id:GCST90019016	Monocyte percentage of white cells || id:GCST90002394	Weighted median	35	-0.0122036	0.0049369	0.0134394	-0.0218799	-0.00252724	0.987871	0.978358	0.997476	no
Psoriasis || id:GCST90019016	Monocyte percentage of white cells || id:GCST90002394	Weighted median	40	-0.00273407	0.00401959	0.496386	-0.0106125	0.00514433	0.99727	0.989444	1.00516	yes
Psoriasis || id:GCST90019016	Monocyte percentage of white cells || id:GCST90002394	Weighted mode	35	-0.0105235	0.00667524	0.124173	-0.0236069	0.00256001	0.989532	0.97667	1.00256	no
Psoriasis || id:GCST90019016	Monocyte percentage of white cells || id:GCST90002394	Weighted mode	40	-0.00537775	0.00364808	0.148473	-0.012528	0.00177249	0.994637	0.98755	1.00177	yes
Psoriasis || id:GCST90019016	Myeloid white cell count || id:ebi-a-GCST004626	Inverse variance weighted	42	0.005652	0.00858407	0.510263	-0.0111728	0.0224768	1.00567	0.988889	1.02273	no
Psoriasis || id:GCST90019016	Myeloid white cell count || id:ebi-a-GCST004626	Inverse variance weighted	47	-0.000172776	0.00739734	0.981366	-0.0146716	0.014326	0.999827	0.985436	1.01443	yes
Psoriasis || id:GCST90019016	Myeloid white cell count || id:ebi-a-GCST004626	MR Egger	42	-0.018812	0.0232479	0.423192	-0.0643778	0.0267538	0.981364	0.937651	1.02711	no
Psoriasis || id:GCST90019016	Myeloid white cell count || id:ebi-a-GCST004626	MR Egger	47	-0.0123258	0.0129518	0.34635	-0.0377113	0.0130597	0.98775	0.962991	1.01315	yes
Psoriasis || id:GCST90019016	Myeloid white cell count || id:ebi-a-GCST004626	Simple mode	42	-0.0127831	0.0148165	0.393289	-0.0418234	0.0162573	0.987298	0.959039	1.01639	no
Psoriasis || id:GCST90019016	Myeloid white cell count || id:ebi-a-GCST004626	Simple mode	47	-0.0142114	0.0133417	0.292351	-0.040361	0.0119383	0.985889	0.960443	1.01201	yes
Psoriasis || id:GCST90019016	Myeloid white cell count || id:ebi-a-GCST004626	Weighted median	42	-0.00909194	0.00712059	0.201654	-0.0230483	0.00486441	0.990949	0.977215	1.00488	no
Psoriasis || id:GCST90019016	Myeloid white cell count || id:ebi-a-GCST004626	Weighted median	47	-0.0102537	0.00601718	0.0883686	-0.0220473	0.00154	0.989799	0.978194	1.00154	yes
Psoriasis || id:GCST90019016	Myeloid white cell count || id:ebi-a-GCST004626	Weighted mode	42	-0.0137387	0.00965562	0.162339	-0.0326637	0.00518634	0.986355	0.967864	1.0052	no
Psoriasis || id:GCST90019016	Myeloid white cell count || id:ebi-a-GCST004626	Weighted mode	47	-0.0123393	0.00754013	0.108564	-0.0271179	0.00243939	0.987737	0.973246	1.00244	yes
Psoriasis || id:GCST90019016	Neutrophil count || id:GCST90002351	Inverse variance weighted	35	0.01225	0.00752571	0.103577	-0.00250039	0.0270004	1.01233	0.997503	1.02737	no
Psoriasis || id:GCST90019016	Neutrophil count || id:GCST90002351	Inverse variance weighted	40	0.00761246	0.00634191	0.230007	-0.00481768	0.0200426	1.00764	0.995194	1.02024	yes
Psoriasis || id:GCST90019016	Neutrophil count || id:GCST90002351	MR Egger	35	-0.00698273	0.0201734	0.731438	-0.0465226	0.0325571	0.993042	0.954543	1.03309	no
Psoriasis || id:GCST90019016	Neutrophil count || id:GCST90002351	MR Egger	40	-0.00403852	0.0109459	0.71421	-0.0254925	0.0174154	0.99597	0.97483	1.01757	yes
Psoriasis || id:GCST90019016	Neutrophil count || id:GCST90002351	Simple mode	35	0.0099464	0.00768531	0.204315	-0.00511681	0.0250096	1.01	0.994896	1.02532	no
Psoriasis || id:GCST90019016	Neutrophil count || id:GCST90002351	Simple mode	40	0.00864746	0.00791172	0.281102	-0.00685952	0.0241544	1.00868	0.993164	1.02445	yes
Psoriasis || id:GCST90019016	Neutrophil count || id:GCST90002351	Weighted median	35	0.00707695	0.00408321	0.0830632	-0.000926144	0.0150801	1.0071	0.999074	1.01519	no
Psoriasis || id:GCST90019016	Neutrophil count || id:GCST90002351	Weighted median	40	-0.00260433	0.00410165	0.525463	-0.0106436	0.00543491	0.997399	0.989413	1.00545	yes
Psoriasis || id:GCST90019016	Neutrophil count || id:GCST90002351	Weighted mode	35	0.00283087	0.0043409	0.518696	-0.0056773	0.011339	1.00283	0.994339	1.0114	no
Psoriasis || id:GCST90019016	Neutrophil count || id:GCST90002351	Weighted mode	40	-0.00363558	0.00406947	0.377133	-0.0116117	0.00434057	0.996371	0.988455	1.00435	yes
Psoriasis || id:GCST90019016	Neutrophil percentage of granulocytes || id:ebi-a-GCST004623	Inverse variance weighted	42	0.00195606	0.0129056	0.879529	-0.023339	0.0272511	1.00196	0.976931	1.02763	no
Psoriasis || id:GCST90019016	Neutrophil percentage of granulocytes || id:ebi-a-GCST004623	Inverse variance weighted	47	0.00379282	0.00954964	0.691243	-0.0149245	0.0225101	1.0038	0.985186	1.02277	yes
Psoriasis || id:GCST90019016	Neutrophil percentage of granulocytes || id:ebi-a-GCST004623	MR Egger	42	0.0215702	0.035351	0.545198	-0.0477177	0.0908581	1.0218	0.953403	1.09511	no
Psoriasis || id:GCST90019016	Neutrophil percentage of granulocytes || id:ebi-a-GCST004623	MR Egger	47	0.012593	0.0168858	0.459682	-0.0205032	0.0456891	1.01267	0.979706	1.04675	yes
Psoriasis || id:GCST90019016	Neutrophil percentage of granulocytes || id:ebi-a-GCST004623	Simple mode	42	-0.00685242	0.0140309	0.627881	-0.0343529	0.0206481	0.993171	0.96623	1.02086	no
Psoriasis || id:GCST90019016	Neutrophil percentage of granulocytes || id:ebi-a-GCST004623	Simple mode	47	0.000812601	0.0103948	0.938029	-0.0195612	0.0211864	1.00081	0.980629	1.02141	yes
Psoriasis || id:GCST90019016	Neutrophil percentage of granulocytes || id:ebi-a-GCST004623	Weighted median	42	-0.0103047	0.00754877	0.172228	-0.0251003	0.00449091	0.989748	0.975212	1.0045	no
Psoriasis || id:GCST90019016	Neutrophil percentage of granulocytes || id:ebi-a-GCST004623	Weighted median	47	-0.000376178	0.00583266	0.948576	-0.0118082	0.0110558	0.999624	0.988261	1.01112	yes
Psoriasis || id:GCST90019016	Neutrophil percentage of granulocytes || id:ebi-a-GCST004623	Weighted mode	42	-0.00973364	0.00980324	0.326582	-0.028948	0.0094807	0.990314	0.971467	1.00953	no
Psoriasis || id:GCST90019016	Neutrophil percentage of granulocytes || id:ebi-a-GCST004623	Weighted mode	47	-0.000584013	0.00598296	0.922664	-0.0123106	0.0111426	0.999416	0.987765	1.0112	yes
Psoriasis || id:GCST90019016	Neutrophil percentage of white cells || id:GCST90002399	Inverse variance weighted	35	0.0273882	0.00910329	0.0026245	0.00954575	0.0452307	1.02777	1.00959	1.04627	no
Psoriasis || id:GCST90019016	Neutrophil percentage of white cells || id:GCST90002399	Inverse variance weighted	40	0.00928506	0.00799138	0.245282	-0.00637804	0.0249482	1.00933	0.993642	1.02526	yes
Psoriasis || id:GCST90019016	Neutrophil percentage of white cells || id:GCST90002399	MR Egger	35	-0.0015729	0.0234947	0.947028	-0.0476225	0.0444767	0.998428	0.953494	1.04548	no
Psoriasis || id:GCST90019016	Neutrophil percentage of white cells || id:GCST90002399	MR Egger	40	-0.0171139	0.0127297	0.18679	-0.0420642	0.0078364	0.983032	0.958808	1.00787	yes
Psoriasis || id:GCST90019016	Neutrophil percentage of white cells || id:GCST90002399	Simple mode	35	0.011705	0.0130303	0.375347	-0.0138344	0.0372445	1.01177	0.986261	1.03795	no
Psoriasis || id:GCST90019016	Neutrophil percentage of white cells || id:GCST90002399	Simple mode	40	0.00971163	0.0122821	0.433892	-0.0143612	0.0337845	1.00976	0.985741	1.03436	yes
Psoriasis || id:GCST90019016	Neutrophil percentage of white cells || id:GCST90002399	Weighted median	35	0.00460925	0.00570183	0.418871	-0.00656633	0.0157848	1.00462	0.993455	1.01591	no
Psoriasis || id:GCST90019016	Neutrophil percentage of white cells || id:GCST90002399	Weighted median	40	-0.00566443	0.00412632	0.169828	-0.013752	0.00242315	0.994352	0.986342	1.00243	yes
Psoriasis || id:GCST90019016	Neutrophil percentage of white cells || id:GCST90002399	Weighted mode	35	-0.00310365	0.00524791	0.558159	-0.0133895	0.00718225	0.996901	0.9867	1.00721	no
Psoriasis || id:GCST90019016	Neutrophil percentage of white cells || id:GCST90002399	Weighted mode	40	-0.00972803	0.00430397	0.0294652	-0.0181638	-0.00129226	0.990319	0.982	0.998709	yes
Psoriasis || id:GCST90019016	Sum basophil neutrophil counts || id:ebi-a-GCST004620	Inverse variance weighted	42	0.00642719	0.00842575	0.44558	-0.0100873	0.0229417	1.00645	0.989963	1.02321	no
Psoriasis || id:GCST90019016	Sum basophil neutrophil counts || id:ebi-a-GCST004620	Inverse variance weighted	47	-0.00120387	0.00742666	0.871226	-0.0157601	0.0133524	0.998797	0.984363	1.01344	yes
Psoriasis || id:GCST90019016	Sum basophil neutrophil counts || id:ebi-a-GCST004620	MR Egger	42	-0.0153186	0.0228842	0.50709	-0.0601717	0.0295345	0.984798	0.941603	1.02997	no
Psoriasis || id:GCST90019016	Sum basophil neutrophil counts || id:ebi-a-GCST004620	MR Egger	47	-0.0143899	0.0129712	0.273165	-0.0398135	0.0110337	0.985713	0.960969	1.01109	yes
Psoriasis || id:GCST90019016	Sum basophil neutrophil counts || id:ebi-a-GCST004620	Simple mode	42	-0.0082123	0.0143263	0.569617	-0.0362918	0.0198672	0.991821	0.964359	1.02007	no
Psoriasis || id:GCST90019016	Sum basophil neutrophil counts || id:ebi-a-GCST004620	Simple mode	47	-0.0104853	0.0125886	0.409191	-0.0351589	0.0141883	0.989569	0.965452	1.01429	yes
Psoriasis || id:GCST90019016	Sum basophil neutrophil counts || id:ebi-a-GCST004620	Weighted median	42	-0.0102233	0.0069684	0.14235	-0.0238814	0.00343475	0.989829	0.976402	1.00344	no
Psoriasis || id:GCST90019016	Sum basophil neutrophil counts || id:ebi-a-GCST004620	Weighted median	47	-0.010014	0.00644114	0.120019	-0.0226387	0.00261062	0.990036	0.977616	1.00261	yes
Psoriasis || id:GCST90019016	Sum basophil neutrophil counts || id:ebi-a-GCST004620	Weighted mode	42	-0.0130765	0.00888166	0.148575	-0.0304845	0.00433158	0.987009	0.969975	1.00434	no
Psoriasis || id:GCST90019016	Sum basophil neutrophil counts || id:ebi-a-GCST004620	Weighted mode	47	-0.0124412	0.00814823	0.133645	-0.0284117	0.00352938	0.987636	0.971988	1.00354	yes
Psoriasis || id:GCST90019016	Sum eosinophil basophil counts || id:ebi-a-GCST004624	Inverse variance weighted	42	0.00157004	0.0141761	0.911812	-0.0262151	0.0293552	1.00157	0.974125	1.02979	no
Psoriasis || id:GCST90019016	Sum eosinophil basophil counts || id:ebi-a-GCST004624	Inverse variance weighted	47	-0.0043412	0.0105153	0.679719	-0.0249512	0.0162688	0.995668	0.975358	1.0164	yes
Psoriasis || id:GCST90019016	Sum eosinophil basophil counts || id:ebi-a-GCST004624	MR Egger	42	-0.0318279	0.0385876	0.414364	-0.10746	0.0438037	0.968673	0.898113	1.04478	no
Psoriasis || id:GCST90019016	Sum eosinophil basophil counts || id:ebi-a-GCST004624	MR Egger	47	-0.020739	0.0184342	0.266543	-0.05687	0.0153921	0.979475	0.944717	1.01551	yes
Psoriasis || id:GCST90019016	Sum eosinophil basophil counts || id:ebi-a-GCST004624	Simple mode	42	0.00778385	0.0130208	0.553259	-0.0177368	0.0333045	1.00781	0.98242	1.03387	no
Psoriasis || id:GCST90019016	Sum eosinophil basophil counts || id:ebi-a-GCST004624	Simple mode	47	0.00360647	0.00853251	0.674502	-0.0131173	0.0203302	1.00361	0.986968	1.02054	yes
Psoriasis || id:GCST90019016	Sum eosinophil basophil counts || id:ebi-a-GCST004624	Weighted median	42	0.00369809	0.00726837	0.610898	-0.0105479	0.0179441	1.0037	0.989508	1.01811	no
Psoriasis || id:GCST90019016	Sum eosinophil basophil counts || id:ebi-a-GCST004624	Weighted median	47	-0.00378099	0.00580678	0.51496	-0.0151623	0.00760029	0.996226	0.984952	1.00763	yes
Psoriasis || id:GCST90019016	Sum eosinophil basophil counts || id:ebi-a-GCST004624	Weighted mode	42	0.00451325	0.00774694	0.563363	-0.0106708	0.0196973	1.00452	0.989386	1.01989	no
Psoriasis || id:GCST90019016	Sum eosinophil basophil counts || id:ebi-a-GCST004624	Weighted mode	47	-0.00587557	0.00529064	0.27253	-0.0162452	0.00449409	0.994142	0.983886	1.0045	yes
Psoriasis || id:GCST90019016	Sum neutrophil eosinophil counts || id:ebi-a-GCST004613	Inverse variance weighted	42	0.00702012	0.00867668	0.41847	-0.00998618	0.0240264	1.00704	0.990064	1.02432	no
Psoriasis || id:GCST90019016	Sum neutrophil eosinophil counts || id:ebi-a-GCST004613	Inverse variance weighted	47	-0.000963309	0.00768158	0.900203	-0.0160192	0.0140926	0.999037	0.984108	1.01419	yes
Psoriasis || id:GCST90019016	Sum neutrophil eosinophil counts || id:ebi-a-GCST004613	MR Egger	42	-0.018914	0.023462	0.424922	-0.0648995	0.0270716	0.981264	0.937162	1.02744	no
Psoriasis || id:GCST90019016	Sum neutrophil eosinophil counts || id:ebi-a-GCST004613	MR Egger	47	-0.0155707	0.0133819	0.250735	-0.0417992	0.0106579	0.98455	0.959062	1.01071	yes
Psoriasis || id:GCST90019016	Sum neutrophil eosinophil counts || id:ebi-a-GCST004613	Simple mode	42	0.00420279	0.0154686	0.787218	-0.0261157	0.0345213	1.00421	0.974222	1.03512	no
Psoriasis || id:GCST90019016	Sum neutrophil eosinophil counts || id:ebi-a-GCST004613	Simple mode	47	-0.00457716	0.0134203	0.734611	-0.030881	0.0217267	0.995433	0.969591	1.02196	yes
Psoriasis || id:GCST90019016	Sum neutrophil eosinophil counts || id:ebi-a-GCST004613	Weighted median	42	-0.00408277	0.00748888	0.585631	-0.018761	0.0105954	0.995926	0.981414	1.01065	no
Psoriasis || id:GCST90019016	Sum neutrophil eosinophil counts || id:ebi-a-GCST004613	Weighted median	47	-0.00995753	0.00653352	0.127491	-0.0227632	0.00284816	0.990092	0.977494	1.00285	yes
Psoriasis || id:GCST90019016	Sum neutrophil eosinophil counts || id:ebi-a-GCST004613	Weighted mode	42	-0.0121492	0.0104393	0.251238	-0.0326103	0.00831194	0.987924	0.967916	1.00835	no
Psoriasis || id:GCST90019016	Sum neutrophil eosinophil counts || id:ebi-a-GCST004613	Weighted mode	47	-0.0113243	0.00801917	0.164634	-0.0270419	0.00439326	0.98874	0.97332	1.0044	yes
Psoriasis || id:GCST90019016	White blood cell count || id:GCST90002374	Inverse variance weighted	35	0.00134431	0.00926344	0.884616	-0.016812	0.0195007	1.00135	0.983328	1.01969	no
Psoriasis || id:GCST90019016	White blood cell count || id:GCST90002374	Inverse variance weighted	40	0.00209084	0.00782617	0.789346	-0.0132485	0.0174301	1.00209	0.986839	1.01758	yes
Psoriasis || id:GCST90019016	White blood cell count || id:GCST90002374	MR Egger	35	-0.00708979	0.0244223	0.773403	-0.0549574	0.0407778	0.992935	0.946525	1.04162	no
Psoriasis || id:GCST90019016	White blood cell count || id:GCST90002374	MR Egger	40	0.000547645	0.0135448	0.96796	-0.0260001	0.0270954	1.00055	0.974335	1.02747	yes
Psoriasis || id:GCST90019016	White blood cell count || id:GCST90002374	Simple mode	35	-0.00387801	0.00883119	0.663348	-0.0211871	0.0134311	0.99613	0.979036	1.01352	no
Psoriasis || id:GCST90019016	White blood cell count || id:GCST90002374	Simple mode	40	-0.0050107	0.00636401	0.435837	-0.0174842	0.00746277	0.995002	0.982668	1.00749	yes
Psoriasis || id:GCST90019016	White blood cell count || id:GCST90002374	Weighted median	35	0.00394123	0.00478022	0.409662	-0.005428	0.0133105	1.00395	0.994587	1.0134	no
Psoriasis || id:GCST90019016	White blood cell count || id:GCST90002374	Weighted median	40	-0.00595697	0.00367246	0.104789	-0.013155	0.00124104	0.994061	0.986931	1.00124	yes
Psoriasis || id:GCST90019016	White blood cell count || id:GCST90002374	Weighted mode	35	0.000172232	0.0052056	0.973799	-0.0100307	0.0103752	1.00017	0.990019	1.01043	no
Psoriasis || id:GCST90019016	White blood cell count || id:GCST90002374	Weighted mode	40	-0.00246052	0.00327001	0.456298	-0.00886974	0.0039487	0.997543	0.991169	1.00396	yes
Rheumatoid arthritis || id:ebi-a-GCST002318	Basophil count || id:GCST90002292	Inverse variance weighted	46	0.000779135	0.00747322	0.916965	-0.0138684	0.0154266	1.00078	0.986227	1.01555	no
Rheumatoid arthritis || id:ebi-a-GCST002318	Basophil count || id:GCST90002292	Inverse variance weighted	50	0.00859214	0.00593208	0.1475	-0.00303474	0.020219	1.00863	0.99697	1.02042	yes
Rheumatoid arthritis || id:ebi-a-GCST002318	Basophil count || id:GCST90002292	MR Egger	46	0.0188328	0.017039	0.275046	-0.0145636	0.0522292	1.01901	0.985542	1.05362	no
Rheumatoid arthritis || id:ebi-a-GCST002318	Basophil count || id:GCST90002292	MR Egger	50	0.0269252	0.0105611	0.0140379	0.00622557	0.0476249	1.02729	1.00624	1.04878	yes
Rheumatoid arthritis || id:ebi-a-GCST002318	Basophil count || id:GCST90002292	Simple mode	46	-0.00416134	0.00867495	0.633767	-0.0211642	0.0128416	0.995847	0.979058	1.01292	no
Rheumatoid arthritis || id:ebi-a-GCST002318	Basophil count || id:GCST90002292	Simple mode	50	0.00072934	0.00813172	0.928899	-0.0152088	0.0166675	1.00073	0.984906	1.01681	yes
Rheumatoid arthritis || id:ebi-a-GCST002318	Basophil count || id:GCST90002292	Weighted median	46	0.0102756	0.00435851	0.0183938	0.00173292	0.0188183	1.01033	1.00173	1.019	no
Rheumatoid arthritis || id:ebi-a-GCST002318	Basophil count || id:GCST90002292	Weighted median	50	0.0155763	0.00390825	6.73418e-05	0.00791612	0.0232365	1.0157	1.00795	1.02351	yes
Rheumatoid arthritis || id:ebi-a-GCST002318	Basophil count || id:GCST90002292	Weighted mode	46	0.00877097	0.00504952	0.0892298	-0.00112608	0.018668	1.00881	0.998875	1.01884	no
Rheumatoid arthritis || id:ebi-a-GCST002318	Basophil count || id:GCST90002292	Weighted mode	50	0.0176097	0.00311698	8.07372e-07	0.0115004	0.023719	1.01777	1.01157	1.024	yes
Rheumatoid arthritis || id:ebi-a-GCST002318	Basophil percentage of granulocytes || id:ebi-a-GCST004634	Inverse variance weighted	46	0.0134066	0.00738804	0.0695789	-0.00107391	0.0278872	1.0135	0.998927	1.02828	no
Rheumatoid arthritis || id:ebi-a-GCST002318	Basophil percentage of granulocytes || id:ebi-a-GCST004634	Inverse variance weighted	50	0.00845796	0.00582524	0.146516	-0.00295952	0.0198754	1.00849	0.997045	1.02007	yes
Rheumatoid arthritis || id:ebi-a-GCST002318	Basophil percentage of granulocytes || id:ebi-a-GCST004634	MR Egger	46	0.045565	0.0162222	0.00738919	0.0137695	0.0773605	1.04662	1.01386	1.08043	no
Rheumatoid arthritis || id:ebi-a-GCST002318	Basophil percentage of granulocytes || id:ebi-a-GCST004634	MR Egger	50	0.0157818	0.0106792	0.145993	-0.00514951	0.0367131	1.01591	0.994864	1.0374	yes
Rheumatoid arthritis || id:ebi-a-GCST002318	Basophil percentage of granulocytes || id:ebi-a-GCST004634	Simple mode	46	0.0028396	0.0190422	0.882124	-0.0344831	0.0401623	1.00284	0.966105	1.04098	no
Rheumatoid arthritis || id:ebi-a-GCST002318	Basophil percentage of granulocytes || id:ebi-a-GCST004634	Simple mode	50	0.0043578	0.0140295	0.75741	-0.02314	0.0318556	1.00437	0.977126	1.03237	yes
Rheumatoid arthritis || id:ebi-a-GCST002318	Basophil percentage of granulocytes || id:ebi-a-GCST004634	Weighted median	46	0.0110582	0.00838504	0.187237	-0.00537652	0.0274928	1.01112	0.994638	1.02787	no
Rheumatoid arthritis || id:ebi-a-GCST002318	Basophil percentage of granulocytes || id:ebi-a-GCST004634	Weighted median	50	0.00607565	0.00693013	0.380649	-0.00750741	0.0196587	1.00609	0.992521	1.01985	yes
Rheumatoid arthritis || id:ebi-a-GCST002318	Basophil percentage of granulocytes || id:ebi-a-GCST004634	Weighted mode	46	0.00437741	0.0108731	0.689155	-0.0169339	0.0256887	1.00439	0.983209	1.02602	no
Rheumatoid arthritis || id:ebi-a-GCST002318	Basophil percentage of granulocytes || id:ebi-a-GCST004634	Weighted mode	50	-0.00293902	0.00808085	0.717646	-0.0187775	0.0128995	0.997065	0.981398	1.01298	yes
Rheumatoid arthritis || id:ebi-a-GCST002318	Basophil percentage of white cells || id:GCST90002380	Inverse variance weighted	46	0.0127173	0.0061313	0.0380639	0.000699985	0.0247347	1.0128	1.0007	1.02504	no
Rheumatoid arthritis || id:ebi-a-GCST002318	Basophil percentage of white cells || id:GCST90002380	Inverse variance weighted	50	0.0110196	0.00482325	0.0223309	0.00156607	0.0204732	1.01108	1.00157	1.02068	yes
Rheumatoid arthritis || id:ebi-a-GCST002318	Basophil percentage of white cells || id:GCST90002380	MR Egger	46	0.0472198	0.0129907	0.000724277	0.021758	0.0726817	1.04835	1.022	1.07539	no
Rheumatoid arthritis || id:ebi-a-GCST002318	Basophil percentage of white cells || id:GCST90002380	MR Egger	50	0.0237501	0.00865655	0.00851982	0.00678328	0.0407169	1.02403	1.00681	1.04156	yes
Rheumatoid arthritis || id:ebi-a-GCST002318	Basophil percentage of white cells || id:GCST90002380	Simple mode	46	0.0125846	0.0115313	0.280933	-0.0100168	0.035186	1.01266	0.990033	1.03581	no
Rheumatoid arthritis || id:ebi-a-GCST002318	Basophil percentage of white cells || id:GCST90002380	Simple mode	50	0.0163976	0.0107421	0.133319	-0.00465688	0.037452	1.01653	0.995354	1.03816	yes
Rheumatoid arthritis || id:ebi-a-GCST002318	Basophil percentage of white cells || id:GCST90002380	Weighted median	46	0.0155252	0.00523773	0.00303558	0.00525926	0.0257911	1.01565	1.00527	1.02613	no
Rheumatoid arthritis || id:ebi-a-GCST002318	Basophil percentage of white cells || id:GCST90002380	Weighted median	50	0.0128099	0.00445028	0.00399629	0.00408738	0.0215325	1.01289	1.0041	1.02177	yes
Rheumatoid arthritis || id:ebi-a-GCST002318	Basophil percentage of white cells || id:GCST90002380	Weighted mode	46	0.00567582	0.0155294	0.716459	-0.0247617	0.0361134	1.00569	0.975542	1.03677	no
Rheumatoid arthritis || id:ebi-a-GCST002318	Basophil percentage of white cells || id:GCST90002380	Weighted mode	50	0.000941006	0.0062159	0.880292	-0.0112422	0.0131242	1.00094	0.988821	1.01321	yes
Rheumatoid arthritis || id:ebi-a-GCST002318	Eosinophil count || id:GCST90002298	Inverse variance weighted	46	0.0106923	0.0129798	0.410071	-0.014748	0.0361326	1.01075	0.98536	1.03679	no
Rheumatoid arthritis || id:ebi-a-GCST002318	Eosinophil count || id:GCST90002298	Inverse variance weighted	50	0.0224381	0.0111472	0.0441262	0.00058957	0.0442865	1.02269	1.00059	1.04528	yes
Rheumatoid arthritis || id:ebi-a-GCST002318	Eosinophil count || id:GCST90002298	MR Egger	46	-0.0167454	0.0296977	0.575711	-0.0749528	0.041462	0.983394	0.927787	1.04233	no
Rheumatoid arthritis || id:ebi-a-GCST002318	Eosinophil count || id:GCST90002298	MR Egger	50	0.0236429	0.0206985	0.259014	-0.0169261	0.0642119	1.02392	0.983216	1.06632	yes
Rheumatoid arthritis || id:ebi-a-GCST002318	Eosinophil count || id:GCST90002298	Simple mode	46	0.0274708	0.00981648	0.00753351	0.00823055	0.0467111	1.02785	1.00826	1.04782	no
Rheumatoid arthritis || id:ebi-a-GCST002318	Eosinophil count || id:GCST90002298	Simple mode	50	0.0315253	0.0107953	0.00527268	0.0103666	0.0526841	1.03203	1.01042	1.0541	yes
Rheumatoid arthritis || id:ebi-a-GCST002318	Eosinophil count || id:GCST90002298	Weighted median	46	-0.0037323	0.00594836	0.530364	-0.0153911	0.00792649	0.996275	0.984727	1.00796	no
Rheumatoid arthritis || id:ebi-a-GCST002318	Eosinophil count || id:GCST90002298	Weighted median	50	0.0251345	0.00640634	8.73158e-05	0.0125781	0.0376909	1.02545	1.01266	1.03841	yes
Rheumatoid arthritis || id:ebi-a-GCST002318	Eosinophil count || id:GCST90002298	Weighted mode	46	0.00204363	0.005032	0.686574	-0.0078191	0.0119064	1.00205	0.992211	1.01198	no
Rheumatoid arthritis || id:ebi-a-GCST002318	Eosinophil count || id:GCST90002298	Weighted mode	50	0.0343372	0.0192391	0.0804908	-0.00337136	0.0720458	1.03493	0.996634	1.0747	yes
Rheumatoid arthritis || id:ebi-a-GCST002318	Eosinophil percentage of granulocytes || id:ebi-a-GCST004617	Inverse variance weighted	46	0.0242919	0.013051	0.0627003	-0.00128799	0.0498718	1.02459	0.998713	1.05114	no
Rheumatoid arthritis || id:ebi-a-GCST002318	Eosinophil percentage of granulocytes || id:ebi-a-GCST004617	Inverse variance weighted	50	0.0245319	0.0107214	0.0221304	0.00351794	0.0455459	1.02484	1.00352	1.0466	yes
Rheumatoid arthritis || id:ebi-a-GCST002318	Eosinophil percentage of granulocytes || id:ebi-a-GCST004617	MR Egger	46	0.0158466	0.0301641	0.601979	-0.043275	0.0749683	1.01597	0.957648	1.07785	no
Rheumatoid arthritis || id:ebi-a-GCST002318	Eosinophil percentage of granulocytes || id:ebi-a-GCST004617	MR Egger	50	0.0192412	0.0197716	0.335347	-0.0195112	0.0579935	1.01943	0.980678	1.05971	yes
Rheumatoid arthritis || id:ebi-a-GCST002318	Eosinophil percentage of granulocytes || id:ebi-a-GCST004617	Simple mode	46	0.0621112	0.0174125	0.000870711	0.0279827	0.0962398	1.06408	1.02838	1.10102	no
Rheumatoid arthritis || id:ebi-a-GCST002318	Eosinophil percentage of granulocytes || id:ebi-a-GCST004617	Simple mode	50	0.058705	0.0136005	7.68533e-05	0.032048	0.085362	1.06046	1.03257	1.08911	yes
Rheumatoid arthritis || id:ebi-a-GCST002318	Eosinophil percentage of granulocytes || id:ebi-a-GCST004617	Weighted median	46	0.0274007	0.00873626	0.00171018	0.0102776	0.0445237	1.02778	1.01033	1.04553	no
Rheumatoid arthritis || id:ebi-a-GCST002318	Eosinophil percentage of granulocytes || id:ebi-a-GCST004617	Weighted median	50	0.038429	0.00660221	5.86255e-09	0.0254887	0.0513694	1.03918	1.02582	1.05271	yes
Rheumatoid arthritis || id:ebi-a-GCST002318	Eosinophil percentage of granulocytes || id:ebi-a-GCST004617	Weighted mode	46	0.036018	0.00858475	0.00012624	0.0191919	0.0528441	1.03667	1.01938	1.05427	no
Rheumatoid arthritis || id:ebi-a-GCST002318	Eosinophil percentage of granulocytes || id:ebi-a-GCST004617	Weighted mode	50	0.0388621	0.0060994	6.24553e-08	0.0269072	0.0508169	1.03963	1.02727	1.05213	yes
Rheumatoid arthritis || id:ebi-a-GCST002318	Eosinophil percentage of white cells || id:GCST90002382	Inverse variance weighted	46	0.0229036	0.0130304	0.0787971	-0.00263594	0.0484432	1.02317	0.997368	1.04964	no
Rheumatoid arthritis || id:ebi-a-GCST002318	Eosinophil percentage of white cells || id:GCST90002382	Inverse variance weighted	50	0.0257889	0.0107139	0.0160818	0.00478969	0.0467882	1.02612	1.0048	1.0479	yes
Rheumatoid arthritis || id:ebi-a-GCST002318	Eosinophil percentage of white cells || id:GCST90002382	MR Egger	46	0.00472363	0.0300549	0.875833	-0.054184	0.0636313	1.00473	0.947258	1.0657	no
Rheumatoid arthritis || id:ebi-a-GCST002318	Eosinophil percentage of white cells || id:GCST90002382	MR Egger	50	0.0193064	0.0198035	0.334497	-0.0195084	0.0581212	1.01949	0.980681	1.05984	yes
Rheumatoid arthritis || id:ebi-a-GCST002318	Eosinophil percentage of white cells || id:GCST90002382	Simple mode	46	0.0566372	0.0116443	1.44509e-05	0.0338143	0.0794601	1.05827	1.03439	1.0827	no
Rheumatoid arthritis || id:ebi-a-GCST002318	Eosinophil percentage of white cells || id:GCST90002382	Simple mode	50	0.0557913	0.0104111	2.23596e-06	0.0353855	0.0761971	1.05738	1.03602	1.07918	yes
Rheumatoid arthritis || id:ebi-a-GCST002318	Eosinophil percentage of white cells || id:GCST90002382	Weighted median	46	0.0163669	0.00544077	0.00262796	0.00570304	0.0270308	1.0165	1.00572	1.0274	no
Rheumatoid arthritis || id:ebi-a-GCST002318	Eosinophil percentage of white cells || id:GCST90002382	Weighted median	50	0.0331166	0.00605824	4.59316e-08	0.0212425	0.0449908	1.03367	1.02147	1.04602	yes
Rheumatoid arthritis || id:ebi-a-GCST002318	Eosinophil percentage of white cells || id:GCST90002382	Weighted mode	46	0.0259772	0.00521324	9.73733e-06	0.0157592	0.0361951	1.02632	1.01588	1.03686	no
Rheumatoid arthritis || id:ebi-a-GCST002318	Eosinophil percentage of white cells || id:GCST90002382	Weighted mode	50	0.0382546	0.00398636	7.76132e-13	0.0304414	0.0460679	1.039	1.03091	1.04715	yes
Rheumatoid arthritis || id:ebi-a-GCST002318	Granulocyte count || id:ebi-a-GCST004614	Inverse variance weighted	46	-0.0311854	0.0138426	0.0242678	-0.0583168	-0.00405398	0.969296	0.943351	0.995954	no
Rheumatoid arthritis || id:ebi-a-GCST002318	Granulocyte count || id:ebi-a-GCST004614	Inverse variance weighted	50	-0.00369712	0.012428	0.766098	-0.0280561	0.0206618	0.99631	0.972334	1.02088	yes
Rheumatoid arthritis || id:ebi-a-GCST002318	Granulocyte count || id:ebi-a-GCST004614	MR Egger	46	-0.0460222	0.0319331	0.156605	-0.108611	0.0165666	0.955021	0.897079	1.0167	no
Rheumatoid arthritis || id:ebi-a-GCST002318	Granulocyte count || id:ebi-a-GCST004614	MR Egger	50	0.0266374	0.0223388	0.238955	-0.0171466	0.0704215	1.027	0.983	1.07296	yes
Rheumatoid arthritis || id:ebi-a-GCST002318	Granulocyte count || id:ebi-a-GCST004614	Simple mode	46	0.0177903	0.0159766	0.271397	-0.0135238	0.0491044	1.01795	0.986567	1.05033	no
Rheumatoid arthritis || id:ebi-a-GCST002318	Granulocyte count || id:ebi-a-GCST004614	Simple mode	50	0.0129688	0.0146862	0.381516	-0.0158162	0.0417537	1.01305	0.984308	1.04264	yes
Rheumatoid arthritis || id:ebi-a-GCST002318	Granulocyte count || id:ebi-a-GCST004614	Weighted median	46	-0.0152364	0.00881511	0.0839092	-0.032514	0.00204122	0.984879	0.968009	1.00204	no
Rheumatoid arthritis || id:ebi-a-GCST002318	Granulocyte count || id:ebi-a-GCST004614	Weighted median	50	-0.00262567	0.00770663	0.733328	-0.0177307	0.0124793	0.997378	0.982426	1.01256	yes
Rheumatoid arthritis || id:ebi-a-GCST002318	Granulocyte count || id:ebi-a-GCST004614	Weighted mode	46	0.00738289	0.0358226	0.837646	-0.0628294	0.0775952	1.00741	0.939104	1.08069	no
Rheumatoid arthritis || id:ebi-a-GCST002318	Granulocyte count || id:ebi-a-GCST004614	Weighted mode	50	-0.00601393	0.0140324	0.670111	-0.0335174	0.0214895	0.994004	0.967038	1.02172	yes
Rheumatoid arthritis || id:ebi-a-GCST002318	Granulocyte percentage of myeloid white cells || id:ebi-a-GCST004608	Inverse variance weighted	46	-0.0204192	0.0106891	0.0560975	-0.0413699	0.000531489	0.979788	0.959474	1.00053	no
Rheumatoid arthritis || id:ebi-a-GCST002318	Granulocyte percentage of myeloid white cells || id:ebi-a-GCST004608	Inverse variance weighted	50	-0.00224813	0.00886308	0.799765	-0.0196198	0.0151235	0.997754	0.980571	1.01524	yes
Rheumatoid arthritis || id:ebi-a-GCST002318	Granulocyte percentage of myeloid white cells || id:ebi-a-GCST004608	MR Egger	46	-0.0140508	0.0247097	0.572494	-0.0624819	0.0343802	0.986047	0.93943	1.03498	no
Rheumatoid arthritis || id:ebi-a-GCST002318	Granulocyte percentage of myeloid white cells || id:ebi-a-GCST004608	MR Egger	50	0.0237103	0.015738	0.138475	-0.00713612	0.0545568	1.02399	0.992889	1.05607	yes
Rheumatoid arthritis || id:ebi-a-GCST002318	Granulocyte percentage of myeloid white cells || id:ebi-a-GCST004608	Simple mode	46	-0.0276301	0.0161494	0.0939853	-0.0592829	0.00402277	0.972748	0.94244	1.00403	no
Rheumatoid arthritis || id:ebi-a-GCST002318	Granulocyte percentage of myeloid white cells || id:ebi-a-GCST004608	Simple mode	50	-0.0212568	0.0177756	0.237514	-0.0560969	0.0135834	0.978968	0.945448	1.01368	yes
Rheumatoid arthritis || id:ebi-a-GCST002318	Granulocyte percentage of myeloid white cells || id:ebi-a-GCST004608	Weighted median	46	-0.0259576	0.00792928	0.00106171	-0.041499	-0.0104162	0.974376	0.95935	0.989638	no
Rheumatoid arthritis || id:ebi-a-GCST002318	Granulocyte percentage of myeloid white cells || id:ebi-a-GCST004608	Weighted median	50	0.00880649	0.00796728	0.269016	-0.00680938	0.0244224	1.00885	0.993214	1.02472	yes
Rheumatoid arthritis || id:ebi-a-GCST002318	Granulocyte percentage of myeloid white cells || id:ebi-a-GCST004608	Weighted mode	46	-0.0276301	0.0091252	0.0040672	-0.0455155	-0.00974467	0.972748	0.955505	0.990303	no
Rheumatoid arthritis || id:ebi-a-GCST002318	Granulocyte percentage of myeloid white cells || id:ebi-a-GCST004608	Weighted mode	50	0.0235895	0.00960559	0.0176501	0.00476251	0.0424164	1.02387	1.00477	1.04333	yes
Rheumatoid arthritis || id:ebi-a-GCST002318	Lymphocyte count || id:GCST90002316	Inverse variance weighted	46	-0.0225235	0.0136756	0.0995616	-0.0493277	0.0042807	0.977728	0.951869	1.00429	no
Rheumatoid arthritis || id:ebi-a-GCST002318	Lymphocyte count || id:GCST90002316	Inverse variance weighted	50	-0.0101979	0.0107703	0.343713	-0.0313077	0.0109119	0.989854	0.969177	1.01097	yes
Rheumatoid arthritis || id:ebi-a-GCST002318	Lymphocyte count || id:GCST90002316	MR Egger	46	-0.0837179	0.0299331	0.00762495	-0.142387	-0.025049	0.919691	0.867286	0.975262	no
Rheumatoid arthritis || id:ebi-a-GCST002318	Lymphocyte count || id:GCST90002316	MR Egger	50	-0.0224885	0.0198705	0.263361	-0.0614347	0.0164577	0.977762	0.940414	1.01659	yes
Rheumatoid arthritis || id:ebi-a-GCST002318	Lymphocyte count || id:GCST90002316	Simple mode	46	-0.00780831	0.0140239	0.580432	-0.0352951	0.0196785	0.992222	0.96532	1.01987	no
Rheumatoid arthritis || id:ebi-a-GCST002318	Lymphocyte count || id:GCST90002316	Simple mode	50	0.000387376	0.00850236	0.963845	-0.0162773	0.017052	1.00039	0.983855	1.0172	yes
Rheumatoid arthritis || id:ebi-a-GCST002318	Lymphocyte count || id:GCST90002316	Weighted median	46	-0.0161663	0.00729648	0.026717	-0.0304674	-0.00186518	0.983964	0.969992	0.998137	no
Rheumatoid arthritis || id:ebi-a-GCST002318	Lymphocyte count || id:GCST90002316	Weighted median	50	-0.00379938	0.00481118	0.429704	-0.0132293	0.00563053	0.996208	0.986858	1.00565	yes
Rheumatoid arthritis || id:ebi-a-GCST002318	Lymphocyte count || id:GCST90002316	Weighted mode	46	-0.0717959	0.0161763	5.80987e-05	-0.103501	-0.0400904	0.930721	0.901675	0.960703	no
Rheumatoid arthritis || id:ebi-a-GCST002318	Lymphocyte count || id:GCST90002316	Weighted mode	50	0.0104502	0.00343079	0.00372773	0.00372584	0.0171745	1.0105	1.00373	1.01732	yes
Rheumatoid arthritis || id:ebi-a-GCST002318	Lymphocyte percentage of white cells || id:GCST90002389	Inverse variance weighted	46	-0.000679509	0.00996065	0.945611	-0.0202024	0.0188434	0.999321	0.98	1.01902	no
Rheumatoid arthritis || id:ebi-a-GCST002318	Lymphocyte percentage of white cells || id:GCST90002389	Inverse variance weighted	50	-0.00977963	0.00811989	0.228433	-0.0256946	0.00613535	0.990268	0.974633	1.00615	yes
Rheumatoid arthritis || id:ebi-a-GCST002318	Lymphocyte percentage of white cells || id:GCST90002389	MR Egger	46	-0.0345949	0.022373	0.1292	-0.078446	0.00925613	0.965997	0.924552	1.0093	no
Rheumatoid arthritis || id:ebi-a-GCST002318	Lymphocyte percentage of white cells || id:GCST90002389	MR Egger	50	-0.0382464	0.0142087	0.00975496	-0.0660954	-0.0103974	0.962476	0.936042	0.989656	yes
Rheumatoid arthritis || id:ebi-a-GCST002318	Lymphocyte percentage of white cells || id:GCST90002389	Simple mode	46	-0.0268002	0.00916986	0.00541337	-0.0447731	-0.00882731	0.973556	0.956214	0.991212	no
Rheumatoid arthritis || id:ebi-a-GCST002318	Lymphocyte percentage of white cells || id:GCST90002389	Simple mode	50	-0.024505	0.00972963	0.0150968	-0.0435751	-0.00543497	0.975793	0.957361	0.99458	yes
Rheumatoid arthritis || id:ebi-a-GCST002318	Lymphocyte percentage of white cells || id:GCST90002389	Weighted median	46	-0.0274223	0.00535308	3.01162e-07	-0.0379144	-0.0169303	0.97295	0.962795	0.983212	no
Rheumatoid arthritis || id:ebi-a-GCST002318	Lymphocyte percentage of white cells || id:GCST90002389	Weighted median	50	-0.0276657	0.00515249	7.90087e-08	-0.0377646	-0.0175668	0.972714	0.96294	0.982587	yes
Rheumatoid arthritis || id:ebi-a-GCST002318	Lymphocyte percentage of white cells || id:GCST90002389	Weighted mode	46	-0.0268002	0.00510167	3.94155e-06	-0.0367995	-0.0168009	0.973556	0.963869	0.983339	no
Rheumatoid arthritis || id:ebi-a-GCST002318	Lymphocyte percentage of white cells || id:GCST90002389	Weighted mode	50	-0.0285163	0.00423805	1.74675e-08	-0.0368229	-0.0202098	0.971886	0.963847	0.979993	yes
Rheumatoid arthritis || id:ebi-a-GCST002318	Monocyte count || id:GCST90002340	Inverse variance weighted	46	-0.00801527	0.00901288	0.373835	-0.0256805	0.00964998	0.992017	0.974646	1.0097	no
Rheumatoid arthritis || id:ebi-a-GCST002318	Monocyte count || id:GCST90002340	Inverse variance weighted	50	-0.00138544	0.0074301	0.852081	-0.0159484	0.0131775	0.998616	0.984178	1.01326	yes
Rheumatoid arthritis || id:ebi-a-GCST002318	Monocyte count || id:GCST90002340	MR Egger	46	-0.0279817	0.0205805	0.180876	-0.0683194	0.012356	0.972406	0.933962	1.01243	no
Rheumatoid arthritis || id:ebi-a-GCST002318	Monocyte count || id:GCST90002340	MR Egger	50	-0.000441302	0.0137889	0.974601	-0.0274675	0.0265849	0.999559	0.972906	1.02694	yes
Rheumatoid arthritis || id:ebi-a-GCST002318	Monocyte count || id:GCST90002340	Simple mode	46	0.00960461	0.0111883	0.395195	-0.0123245	0.0315338	1.00965	0.987751	1.03204	no
Rheumatoid arthritis || id:ebi-a-GCST002318	Monocyte count || id:GCST90002340	Simple mode	50	0.0118169	0.0107638	0.277643	-0.00928017	0.0329139	1.01189	0.990763	1.03346	yes
Rheumatoid arthritis || id:ebi-a-GCST002318	Monocyte count || id:GCST90002340	Weighted median	46	-0.00775509	0.00591498	0.189826	-0.0193484	0.00383827	0.992275	0.980838	1.00385	no
Rheumatoid arthritis || id:ebi-a-GCST002318	Monocyte count || id:GCST90002340	Weighted median	50	-0.00263966	0.00503766	0.600289	-0.0125135	0.00723416	0.997364	0.987564	1.00726	yes
Rheumatoid arthritis || id:ebi-a-GCST002318	Monocyte count || id:GCST90002340	Weighted mode	46	-0.0227227	0.0066136	0.00128129	-0.0356854	-0.00976009	0.977533	0.964944	0.990287	no
Rheumatoid arthritis || id:ebi-a-GCST002318	Monocyte count || id:GCST90002340	Weighted mode	50	0.0228953	0.00824275	0.00773836	0.0067395	0.0390511	1.02316	1.00676	1.03982	yes
Rheumatoid arthritis || id:ebi-a-GCST002318	Monocyte percentage of white cells || id:GCST90002394	Inverse variance weighted	46	0.0131759	0.00964121	0.171745	-0.00572092	0.0320726	1.01326	0.994295	1.03259	no
Rheumatoid arthritis || id:ebi-a-GCST002318	Monocyte percentage of white cells || id:GCST90002394	Inverse variance weighted	50	-0.00164278	0.00795246	0.836341	-0.0172296	0.013944	0.998359	0.982918	1.01404	yes
Rheumatoid arthritis || id:ebi-a-GCST002318	Monocyte percentage of white cells || id:GCST90002394	MR Egger	46	0.0263837	0.0222261	0.241574	-0.0171794	0.0699468	1.02673	0.982967	1.07245	no
Rheumatoid arthritis || id:ebi-a-GCST002318	Monocyte percentage of white cells || id:GCST90002394	MR Egger	50	-0.0140577	0.0145646	0.339284	-0.0426043	0.0144889	0.986041	0.958291	1.01459	yes
Rheumatoid arthritis || id:ebi-a-GCST002318	Monocyte percentage of white cells || id:GCST90002394	Simple mode	46	0.00052532	0.0138089	0.969822	-0.0265401	0.0275908	1.00053	0.973809	1.02797	no
Rheumatoid arthritis || id:ebi-a-GCST002318	Monocyte percentage of white cells || id:GCST90002394	Simple mode	50	0.000192834	0.012864	0.988101	-0.0250206	0.0254063	1.00019	0.97529	1.02573	yes
Rheumatoid arthritis || id:ebi-a-GCST002318	Monocyte percentage of white cells || id:GCST90002394	Weighted median	46	0.017193	0.00584379	0.00325989	0.00573922	0.0286469	1.01734	1.00576	1.02906	no
Rheumatoid arthritis || id:ebi-a-GCST002318	Monocyte percentage of white cells || id:GCST90002394	Weighted median	50	-0.00688856	0.00528362	0.192316	-0.0172444	0.00346733	0.993135	0.982903	1.00347	yes
Rheumatoid arthritis || id:ebi-a-GCST002318	Monocyte percentage of white cells || id:GCST90002394	Weighted mode	46	0.0302569	0.00583277	4.91685e-06	0.0188247	0.0416891	1.03072	1.019	1.04257	no
Rheumatoid arthritis || id:ebi-a-GCST002318	Monocyte percentage of white cells || id:GCST90002394	Weighted mode	50	-0.0256444	0.00491746	3.6864e-06	-0.0352826	-0.0160062	0.974682	0.965333	0.984121	yes
Rheumatoid arthritis || id:ebi-a-GCST002318	Myeloid white cell count || id:ebi-a-GCST004626	Inverse variance weighted	46	-0.0304967	0.0137819	0.0269104	-0.0575091	-0.00348426	0.969964	0.944113	0.996522	no
Rheumatoid arthritis || id:ebi-a-GCST002318	Myeloid white cell count || id:ebi-a-GCST004626	Inverse variance weighted	50	-0.0033828	0.0123971	0.784954	-0.0276812	0.0209156	0.996623	0.972698	1.02114	yes
Rheumatoid arthritis || id:ebi-a-GCST002318	Myeloid white cell count || id:ebi-a-GCST004626	MR Egger	46	-0.0462949	0.0317794	0.152283	-0.108582	0.0159927	0.95476	0.897105	1.01612	no
Rheumatoid arthritis || id:ebi-a-GCST002318	Myeloid white cell count || id:ebi-a-GCST004626	MR Egger	50	0.0261776	0.0223115	0.246475	-0.017553	0.0699082	1.02652	0.9826	1.07241	yes
Rheumatoid arthritis || id:ebi-a-GCST002318	Myeloid white cell count || id:ebi-a-GCST004626	Simple mode	46	0.0194682	0.0156429	0.219745	-0.0111919	0.0501284	1.01966	0.98887	1.05141	no
Rheumatoid arthritis || id:ebi-a-GCST002318	Myeloid white cell count || id:ebi-a-GCST004626	Simple mode	50	0.0108208	0.0148554	0.469832	-0.0182959	0.0399374	1.01088	0.98187	1.04075	yes
Rheumatoid arthritis || id:ebi-a-GCST002318	Myeloid white cell count || id:ebi-a-GCST004626	Weighted median	46	-0.0134022	0.00868867	0.122954	-0.030432	0.00362757	0.986687	0.970026	1.00363	no
Rheumatoid arthritis || id:ebi-a-GCST002318	Myeloid white cell count || id:ebi-a-GCST004626	Weighted median	50	-0.00370478	0.00805959	0.64575	-0.0195016	0.012092	0.996302	0.980687	1.01217	yes
Rheumatoid arthritis || id:ebi-a-GCST002318	Myeloid white cell count || id:ebi-a-GCST004626	Weighted mode	46	0.00430424	0.0297695	0.885684	-0.0540439	0.0626524	1.00431	0.94739	1.06466	no
Rheumatoid arthritis || id:ebi-a-GCST002318	Myeloid white cell count || id:ebi-a-GCST004626	Weighted mode	50	-0.00951844	0.0145025	0.514683	-0.0379434	0.0189065	0.990527	0.962767	1.01909	yes
Rheumatoid arthritis || id:ebi-a-GCST002318	Neutrophil count || id:GCST90002351	Inverse variance weighted	46	-0.0263771	0.0123976	0.0333707	-0.0506765	-0.00207777	0.973968	0.950586	0.997924	no
Rheumatoid arthritis || id:ebi-a-GCST002318	Neutrophil count || id:GCST90002351	Inverse variance weighted	50	-0.000529117	0.0113431	0.962795	-0.0227616	0.0217033	0.999471	0.977496	1.02194	yes
Rheumatoid arthritis || id:ebi-a-GCST002318	Neutrophil count || id:GCST90002351	MR Egger	46	-0.0460299	0.0285058	0.113513	-0.101901	0.00984144	0.955013	0.903119	1.00989	no
Rheumatoid arthritis || id:ebi-a-GCST002318	Neutrophil count || id:GCST90002351	MR Egger	50	0.0253724	0.020571	0.22343	-0.0149467	0.0656915	1.0257	0.985164	1.0679	yes
Rheumatoid arthritis || id:ebi-a-GCST002318	Neutrophil count || id:GCST90002351	Simple mode	46	-0.00042276	0.00985279	0.965965	-0.0197342	0.0188887	0.999577	0.980459	1.01907	no
Rheumatoid arthritis || id:ebi-a-GCST002318	Neutrophil count || id:GCST90002351	Simple mode	50	-0.00424776	0.00831001	0.611534	-0.0205354	0.0120399	0.995761	0.979674	1.01211	yes
Rheumatoid arthritis || id:ebi-a-GCST002318	Neutrophil count || id:GCST90002351	Weighted median	46	-0.00964827	0.00510368	0.0586974	-0.0196515	0.000354946	0.990398	0.98054	1.00036	no
Rheumatoid arthritis || id:ebi-a-GCST002318	Neutrophil count || id:GCST90002351	Weighted median	50	-0.00485467	0.00417577	0.245	-0.0130392	0.00332985	0.995157	0.987045	1.00334	yes
Rheumatoid arthritis || id:ebi-a-GCST002318	Neutrophil count || id:GCST90002351	Weighted mode	46	-0.00342604	0.01279	0.790025	-0.0284945	0.0216425	0.99658	0.971908	1.02188	no
Rheumatoid arthritis || id:ebi-a-GCST002318	Neutrophil count || id:GCST90002351	Weighted mode	50	-0.0057248	0.00465955	0.225084	-0.0148575	0.00340792	0.994292	0.985252	1.00341	yes
Rheumatoid arthritis || id:ebi-a-GCST002318	Neutrophil percentage of granulocytes || id:ebi-a-GCST004623	Inverse variance weighted	46	-0.0248885	0.0125676	0.0476617	-0.049521	-0.000256032	0.975419	0.951685	0.999744	no
Rheumatoid arthritis || id:ebi-a-GCST002318	Neutrophil percentage of granulocytes || id:ebi-a-GCST004623	Inverse variance weighted	50	-0.024266	0.0102875	0.0183351	-0.0444296	-0.00410246	0.976026	0.956543	0.995906	yes
Rheumatoid arthritis || id:ebi-a-GCST002318	Neutrophil percentage of granulocytes || id:ebi-a-GCST004623	MR Egger	46	-0.0225452	0.0290748	0.442239	-0.0795318	0.0344414	0.977707	0.923549	1.03504	no
Rheumatoid arthritis || id:ebi-a-GCST002318	Neutrophil percentage of granulocytes || id:ebi-a-GCST004623	MR Egger	50	-0.0206144	0.0189808	0.282875	-0.0578168	0.016588	0.979597	0.943823	1.01673	yes
Rheumatoid arthritis || id:ebi-a-GCST002318	Neutrophil percentage of granulocytes || id:ebi-a-GCST004623	Simple mode	46	-0.0613377	0.0185177	0.00183082	-0.0976325	-0.0250429	0.940506	0.906982	0.975268	no
Rheumatoid arthritis || id:ebi-a-GCST002318	Neutrophil percentage of granulocytes || id:ebi-a-GCST004623	Simple mode	50	-0.0576938	0.0147691	0.000287075	-0.0866412	-0.0287465	0.943939	0.917006	0.971663	yes
Rheumatoid arthritis || id:ebi-a-GCST002318	Neutrophil percentage of granulocytes || id:ebi-a-GCST004623	Weighted median	46	-0.033649	0.00870331	0.000110531	-0.0507075	-0.0165905	0.966911	0.950557	0.983546	no
Rheumatoid arthritis || id:ebi-a-GCST002318	Neutrophil percentage of granulocytes || id:ebi-a-GCST004623	Weighted median	50	-0.0384742	0.0064251	2.123e-09	-0.0510673	-0.025881	0.962257	0.950215	0.974451	yes
Rheumatoid arthritis || id:ebi-a-GCST002318	Neutrophil percentage of granulocytes || id:ebi-a-GCST004623	Weighted mode	46	-0.041116	0.008309	1.09225e-05	-0.0574016	-0.0248303	0.959718	0.944215	0.975475	no
Rheumatoid arthritis || id:ebi-a-GCST002318	Neutrophil percentage of granulocytes || id:ebi-a-GCST004623	Weighted mode	50	-0.0391189	0.00546633	3.79965e-09	-0.0498329	-0.0284049	0.961636	0.951388	0.971995	yes
Rheumatoid arthritis || id:ebi-a-GCST002318	Neutrophil percentage of white cells || id:GCST90002399	Inverse variance weighted	46	-0.00886683	0.009613	0.356331	-0.0277083	0.00997466	0.991172	0.972672	1.01002	no
Rheumatoid arthritis || id:ebi-a-GCST002318	Neutrophil percentage of white cells || id:GCST90002399	Inverse variance weighted	50	0.00248094	0.00789836	0.753439	-0.0129998	0.0179617	1.00248	0.987084	1.01812	yes
Rheumatoid arthritis || id:ebi-a-GCST002318	Neutrophil percentage of white cells || id:GCST90002399	MR Egger	46	0.0196109	0.0217598	0.372366	-0.0230384	0.0622602	1.0198	0.977225	1.06424	no
Rheumatoid arthritis || id:ebi-a-GCST002318	Neutrophil percentage of white cells || id:GCST90002399	MR Egger	50	0.0313646	0.0137476	0.0269973	0.00441939	0.0583099	1.03186	1.00443	1.06004	yes
Rheumatoid arthritis || id:ebi-a-GCST002318	Neutrophil percentage of white cells || id:GCST90002399	Simple mode	46	0.0116252	0.0166289	0.488088	-0.0209674	0.0442179	1.01169	0.979251	1.04521	no
Rheumatoid arthritis || id:ebi-a-GCST002318	Neutrophil percentage of white cells || id:GCST90002399	Simple mode	50	0.0102225	0.0131541	0.440815	-0.0155595	0.0360045	1.01027	0.984561	1.03666	yes
Rheumatoid arthritis || id:ebi-a-GCST002318	Neutrophil percentage of white cells || id:GCST90002399	Weighted median	46	0.00903938	0.00555535	0.103706	-0.00184911	0.0199279	1.00908	0.998153	1.02013	no
Rheumatoid arthritis || id:ebi-a-GCST002318	Neutrophil percentage of white cells || id:GCST90002399	Weighted median	50	0.00914785	0.00492694	0.063354	-0.000508959	0.0188047	1.00919	0.999491	1.01898	yes
Rheumatoid arthritis || id:ebi-a-GCST002318	Neutrophil percentage of white cells || id:GCST90002399	Weighted mode	46	0.00947998	0.00618806	0.132528	-0.00264861	0.0216086	1.00953	0.997355	1.02184	no
Rheumatoid arthritis || id:ebi-a-GCST002318	Neutrophil percentage of white cells || id:GCST90002399	Weighted mode	50	0.0177051	0.00413971	8.7447e-05	0.00959124	0.0258189	1.01786	1.00964	1.02616	yes
Rheumatoid arthritis || id:ebi-a-GCST002318	Sum basophil neutrophil counts || id:ebi-a-GCST004620	Inverse variance weighted	46	-0.0325305	0.013734	0.0178549	-0.0594491	-0.00561188	0.967993	0.942283	0.994404	no
Rheumatoid arthritis || id:ebi-a-GCST002318	Sum basophil neutrophil counts || id:ebi-a-GCST004620	Inverse variance weighted	50	-0.00585407	0.0121993	0.631319	-0.0297646	0.0180565	0.994163	0.970674	1.01822	yes
Rheumatoid arthritis || id:ebi-a-GCST002318	Sum basophil neutrophil counts || id:ebi-a-GCST004620	MR Egger	46	-0.0462352	0.0316879	0.151646	-0.108344	0.0158731	0.954817	0.897319	1.016	no
Rheumatoid arthritis || id:ebi-a-GCST002318	Sum basophil neutrophil counts || id:ebi-a-GCST004620	MR Egger	50	0.0240487	0.0219213	0.278094	-0.018917	0.0670145	1.02434	0.981261	1.06931	yes
Rheumatoid arthritis || id:ebi-a-GCST002318	Sum basophil neutrophil counts || id:ebi-a-GCST004620	Simple mode	46	0.00905263	0.0158485	0.570707	-0.0220104	0.0401157	1.00909	0.97823	1.04093	no
Rheumatoid arthritis || id:ebi-a-GCST002318	Sum basophil neutrophil counts || id:ebi-a-GCST004620	Simple mode	50	0.00667338	0.0149561	0.657419	-0.0226405	0.0359872	1.0067	0.977614	1.03664	yes
Rheumatoid arthritis || id:ebi-a-GCST002318	Sum basophil neutrophil counts || id:ebi-a-GCST004620	Weighted median	46	-0.0150554	0.00866059	0.0821433	-0.0320302	0.00191933	0.985057	0.968477	1.00192	no
Rheumatoid arthritis || id:ebi-a-GCST002318	Sum basophil neutrophil counts || id:ebi-a-GCST004620	Weighted median	50	-0.00039578	0.00773538	0.959194	-0.0155571	0.0147656	0.999604	0.984563	1.01488	yes
Rheumatoid arthritis || id:ebi-a-GCST002318	Sum basophil neutrophil counts || id:ebi-a-GCST004620	Weighted mode	46	0.000396268	0.0344155	0.990864	-0.0670581	0.0678506	1.0004	0.935141	1.07021	no
Rheumatoid arthritis || id:ebi-a-GCST002318	Sum basophil neutrophil counts || id:ebi-a-GCST004620	Weighted mode	50	-0.0036879	0.0164623	0.823672	-0.035954	0.0285782	0.996319	0.964685	1.02899	yes
Rheumatoid arthritis || id:ebi-a-GCST002318	Sum eosinophil basophil counts || id:ebi-a-GCST004624	Inverse variance weighted	46	0.00946144	0.0130257	0.467615	-0.016069	0.0349919	1.00951	0.984059	1.03561	no
Rheumatoid arthritis || id:ebi-a-GCST002318	Sum eosinophil basophil counts || id:ebi-a-GCST004624	Inverse variance weighted	50	0.0230637	0.011308	0.0413909	0.000900033	0.0452273	1.02333	1.0009	1.04627	yes
Rheumatoid arthritis || id:ebi-a-GCST002318	Sum eosinophil basophil counts || id:ebi-a-GCST004624	MR Egger	46	-0.000674272	0.030091	0.982224	-0.0596526	0.0583041	0.999326	0.942092	1.06004	no
Rheumatoid arthritis || id:ebi-a-GCST002318	Sum eosinophil basophil counts || id:ebi-a-GCST004624	MR Egger	50	0.0348827	0.020775	0.0996377	-0.00583634	0.0756018	1.0355	0.994181	1.07853	yes
Rheumatoid arthritis || id:ebi-a-GCST002318	Sum eosinophil basophil counts || id:ebi-a-GCST004624	Simple mode	46	0.041141	0.0226064	0.0754322	-0.0031675	0.0854495	1.042	0.996838	1.08921	no
Rheumatoid arthritis || id:ebi-a-GCST002318	Sum eosinophil basophil counts || id:ebi-a-GCST004624	Simple mode	50	0.0473084	0.0247188	0.0614882	-0.00114048	0.0957572	1.04845	0.99886	1.10049	yes
Rheumatoid arthritis || id:ebi-a-GCST002318	Sum eosinophil basophil counts || id:ebi-a-GCST004624	Weighted median	46	-0.0030635	0.00845108	0.71698	-0.0196276	0.0135006	0.996941	0.980564	1.01359	no
Rheumatoid arthritis || id:ebi-a-GCST002318	Sum eosinophil basophil counts || id:ebi-a-GCST004624	Weighted median	50	0.0295622	0.00927532	0.00143664	0.0113826	0.0477418	1.03	1.01145	1.0489	yes
Rheumatoid arthritis || id:ebi-a-GCST002318	Sum eosinophil basophil counts || id:ebi-a-GCST004624	Weighted mode	46	0.00624672	0.00935861	0.507872	-0.0120962	0.0245896	1.00627	0.987977	1.02489	no
Rheumatoid arthritis || id:ebi-a-GCST002318	Sum eosinophil basophil counts || id:ebi-a-GCST004624	Weighted mode	50	0.0515241	0.0163215	0.00272824	0.019534	0.0835142	1.05287	1.01973	1.0871	yes
Rheumatoid arthritis || id:ebi-a-GCST002318	Sum neutrophil eosinophil counts || id:ebi-a-GCST004613	Inverse variance weighted	46	-0.0304452	0.0137915	0.0272767	-0.0574765	-0.00341388	0.970014	0.944144	0.996592	no
Rheumatoid arthritis || id:ebi-a-GCST002318	Sum neutrophil eosinophil counts || id:ebi-a-GCST004613	Inverse variance weighted	50	-0.00360176	0.0123527	0.770611	-0.0278131	0.0206096	0.996405	0.97257	1.02082	yes
Rheumatoid arthritis || id:ebi-a-GCST002318	Sum neutrophil eosinophil counts || id:ebi-a-GCST004613	MR Egger	46	-0.0463291	0.031802	0.152272	-0.108661	0.0160029	0.954728	0.897034	1.01613	no
Rheumatoid arthritis || id:ebi-a-GCST002318	Sum neutrophil eosinophil counts || id:ebi-a-GCST004613	MR Egger	50	0.025447	0.0222473	0.258368	-0.0181576	0.0690517	1.02577	0.982006	1.07149	yes
Rheumatoid arthritis || id:ebi-a-GCST002318	Sum neutrophil eosinophil counts || id:ebi-a-GCST004613	Simple mode	46	0.0202174	0.0154839	0.198288	-0.010131	0.0505658	1.02042	0.98992	1.05187	no
Rheumatoid arthritis || id:ebi-a-GCST002318	Sum neutrophil eosinophil counts || id:ebi-a-GCST004613	Simple mode	50	0.0141923	0.0143592	0.327823	-0.0139517	0.0423363	1.01429	0.986145	1.04325	yes
Rheumatoid arthritis || id:ebi-a-GCST002318	Sum neutrophil eosinophil counts || id:ebi-a-GCST004613	Weighted median	46	-0.0142344	0.0091546	0.119972	-0.0321774	0.00370861	0.985866	0.968335	1.00372	no
Rheumatoid arthritis || id:ebi-a-GCST002318	Sum neutrophil eosinophil counts || id:ebi-a-GCST004613	Weighted median	50	-0.00342818	0.00779491	0.660084	-0.0187062	0.0118498	0.996578	0.981468	1.01192	yes
Rheumatoid arthritis || id:ebi-a-GCST002318	Sum neutrophil eosinophil counts || id:ebi-a-GCST004613	Weighted mode	46	0.00825464	0.037532	0.826915	-0.065308	0.0818173	1.00829	0.936779	1.08526	no
Rheumatoid arthritis || id:ebi-a-GCST002318	Sum neutrophil eosinophil counts || id:ebi-a-GCST004613	Weighted mode	50	-0.0078049	0.0138143	0.57466	-0.0348809	0.0192711	0.992225	0.96572	1.01946	yes
Rheumatoid arthritis || id:ebi-a-GCST002318	White blood cell count || id:GCST90002374	Inverse variance weighted	46	-0.0276444	0.0142029	0.0516074	-0.0554821	0.000193247	0.972734	0.946029	1.00019	no
Rheumatoid arthritis || id:ebi-a-GCST002318	White blood cell count || id:GCST90002374	Inverse variance weighted	50	-0.00237975	0.0125359	0.849439	-0.0269502	0.0221907	0.997623	0.97341	1.02244	yes
Rheumatoid arthritis || id:ebi-a-GCST002318	White blood cell count || id:GCST90002374	MR Egger	46	-0.0700106	0.0321234	0.0346961	-0.132972	-0.00704871	0.932384	0.875489	0.992976	no
Rheumatoid arthritis || id:ebi-a-GCST002318	White blood cell count || id:GCST90002374	MR Egger	50	0.0122909	0.0232028	0.598752	-0.0331867	0.0577684	1.01237	0.967358	1.05947	yes
Rheumatoid arthritis || id:ebi-a-GCST002318	White blood cell count || id:GCST90002374	Simple mode	46	0.0221033	0.0188758	0.24777	-0.0148934	0.0590999	1.02235	0.985217	1.06088	no
Rheumatoid arthritis || id:ebi-a-GCST002318	White blood cell count || id:GCST90002374	Simple mode	50	0.00652619	0.0135403	0.631964	-0.0200128	0.0330652	1.00655	0.980186	1.03362	yes
Rheumatoid arthritis || id:ebi-a-GCST002318	White blood cell count || id:GCST90002374	Weighted median	46	-0.0234242	0.00607986	0.0001168	-0.0353407	-0.0115076	0.976848	0.965276	0.988558	no
Rheumatoid arthritis || id:ebi-a-GCST002318	White blood cell count || id:GCST90002374	Weighted median	50	-0.00508255	0.00499236	0.308647	-0.0148676	0.00470248	0.99493	0.985242	1.00471	yes
Rheumatoid arthritis || id:ebi-a-GCST002318	White blood cell count || id:GCST90002374	Weighted mode	46	0.0202958	0.0200796	0.317531	-0.0190602	0.0596518	1.0205	0.98112	1.06147	no
Rheumatoid arthritis || id:ebi-a-GCST002318	White blood cell count || id:GCST90002374	Weighted mode	50	-0.00798525	0.00515615	0.127893	-0.0180913	0.0021208	0.992047	0.982071	1.00212	yes
Sinusitis || id:J10_CHRONSINUSITIS	Basophil count || id:GCST90002292	Inverse variance weighted	14	0.0437213	0.0254001	0.0851956	-0.00606289	0.0935056	1.04469	0.993955	1.09802	no
Sinusitis || id:J10_CHRONSINUSITIS	Basophil count || id:GCST90002292	Inverse variance weighted	15	0.0496246	0.0229288	0.0304423	0.00468408	0.094565	1.05088	1.0047	1.09918	yes
Sinusitis || id:J10_CHRONSINUSITIS	Basophil count || id:GCST90002292	MR Egger	14	0.0532396	0.0893237	0.56223	-0.121835	0.228314	1.05468	0.885295	1.25648	no
Sinusitis || id:J10_CHRONSINUSITIS	Basophil count || id:GCST90002292	MR Egger	15	0.0751849	0.0743532	0.330379	-0.0705474	0.220917	1.07808	0.931884	1.24722	yes
Sinusitis || id:J10_CHRONSINUSITIS	Basophil count || id:GCST90002292	Simple mode	14	0.0193867	0.0196837	0.342643	-0.0191933	0.0579668	1.01958	0.98099	1.05968	no
Sinusitis || id:J10_CHRONSINUSITIS	Basophil count || id:GCST90002292	Simple mode	15	0.0235073	0.0215783	0.294377	-0.0187862	0.0658008	1.02379	0.981389	1.06801	yes
Sinusitis || id:J10_CHRONSINUSITIS	Basophil count || id:GCST90002292	Weighted median	14	0.029308	0.0115595	0.0112315	0.00665146	0.0519646	1.02974	1.00667	1.05334	no
Sinusitis || id:J10_CHRONSINUSITIS	Basophil count || id:GCST90002292	Weighted median	15	0.0425112	0.010756	7.73952e-05	0.0214294	0.0635929	1.04343	1.02166	1.06566	yes
Sinusitis || id:J10_CHRONSINUSITIS	Basophil count || id:GCST90002292	Weighted mode	14	0.0379526	0.0131578	0.0127847	0.0121633	0.0637419	1.03868	1.01224	1.06582	no
Sinusitis || id:J10_CHRONSINUSITIS	Basophil count || id:GCST90002292	Weighted mode	15	0.0479842	0.0137321	0.00357553	0.0210691	0.0748992	1.04915	1.02129	1.07778	yes
Sinusitis || id:J10_CHRONSINUSITIS	Basophil percentage of granulocytes || id:ebi-a-GCST004634	Inverse variance weighted	14	0.0257092	0.0169683	0.129739	-0.00754864	0.0589671	1.02604	0.99248	1.06074	no
Sinusitis || id:J10_CHRONSINUSITIS	Basophil percentage of granulocytes || id:ebi-a-GCST004634	Inverse variance weighted	15	0.0115009	0.0171786	0.503181	-0.022169	0.0451709	1.01157	0.978075	1.04621	yes
Sinusitis || id:J10_CHRONSINUSITIS	Basophil percentage of granulocytes || id:ebi-a-GCST004634	MR Egger	14	0.0598603	0.0591286	0.331337	-0.0560318	0.175752	1.06169	0.945509	1.19214	no
Sinusitis || id:J10_CHRONSINUSITIS	Basophil percentage of granulocytes || id:ebi-a-GCST004634	MR Egger	15	-0.00617974	0.0554842	0.913018	-0.114929	0.102569	0.993839	0.89143	1.10801	yes
Sinusitis || id:J10_CHRONSINUSITIS	Basophil percentage of granulocytes || id:ebi-a-GCST004634	Simple mode	14	0.00833751	0.0252026	0.746052	-0.0410596	0.0577346	1.00837	0.959772	1.05943	no
Sinusitis || id:J10_CHRONSINUSITIS	Basophil percentage of granulocytes || id:ebi-a-GCST004634	Simple mode	15	0.00807737	0.0276724	0.774649	-0.0461606	0.0623153	1.00811	0.954889	1.0643	yes
Sinusitis || id:J10_CHRONSINUSITIS	Basophil percentage of granulocytes || id:ebi-a-GCST004634	Weighted median	14	0.0127399	0.0163001	0.434458	-0.0192082	0.044688	1.01282	0.980975	1.0457	no
Sinusitis || id:J10_CHRONSINUSITIS	Basophil percentage of granulocytes || id:ebi-a-GCST004634	Weighted median	15	0.00234873	0.0163221	0.88558	-0.0296425	0.03434	1.00235	0.970793	1.03494	yes
Sinusitis || id:J10_CHRONSINUSITIS	Basophil percentage of granulocytes || id:ebi-a-GCST004634	Weighted mode	14	0.00739604	0.0196768	0.713072	-0.0311706	0.0459627	1.00742	0.96931	1.04704	no
Sinusitis || id:J10_CHRONSINUSITIS	Basophil percentage of granulocytes || id:ebi-a-GCST004634	Weighted mode	15	0.0071313	0.0233484	0.764533	-0.0386315	0.0528941	1.00716	0.962105	1.05432	yes
Sinusitis || id:J10_CHRONSINUSITIS	Basophil percentage of white cells || id:GCST90002380	Inverse variance weighted	14	0.0085477	0.0110874	0.440745	-0.0131837	0.0302791	1.00858	0.986903	1.03074	no
Sinusitis || id:J10_CHRONSINUSITIS	Basophil percentage of white cells || id:GCST90002380	Inverse variance weighted	15	0.00098429	0.0109878	0.928621	-0.0205518	0.0225204	1.00098	0.979658	1.02278	yes
Sinusitis || id:J10_CHRONSINUSITIS	Basophil percentage of white cells || id:GCST90002380	MR Egger	14	0.0602179	0.0357654	0.118053	-0.0098824	0.130318	1.06207	0.990166	1.13919	no
Sinusitis || id:J10_CHRONSINUSITIS	Basophil percentage of white cells || id:GCST90002380	MR Egger	15	0.0172606	0.0354774	0.634695	-0.0522751	0.0867963	1.01741	0.949068	1.09067	yes
Sinusitis || id:J10_CHRONSINUSITIS	Basophil percentage of white cells || id:GCST90002380	Simple mode	14	0.0136273	0.0164968	0.423674	-0.0187065	0.045961	1.01372	0.981467	1.04703	no
Sinusitis || id:J10_CHRONSINUSITIS	Basophil percentage of white cells || id:GCST90002380	Simple mode	15	0.0111657	0.0165561	0.511028	-0.0212842	0.0436157	1.01123	0.978941	1.04458	yes
Sinusitis || id:J10_CHRONSINUSITIS	Basophil percentage of white cells || id:GCST90002380	Weighted median	14	0.016087	0.0104314	0.123032	-0.00435855	0.0365325	1.01622	0.995651	1.03721	no
Sinusitis || id:J10_CHRONSINUSITIS	Basophil percentage of white cells || id:GCST90002380	Weighted median	15	0.00713004	0.0108211	0.509959	-0.0140793	0.0283394	1.00716	0.986019	1.02874	yes
Sinusitis || id:J10_CHRONSINUSITIS	Basophil percentage of white cells || id:GCST90002380	Weighted mode	14	0.0168285	0.0128275	0.212245	-0.00831332	0.0419704	1.01697	0.991721	1.04286	no
Sinusitis || id:J10_CHRONSINUSITIS	Basophil percentage of white cells || id:GCST90002380	Weighted mode	15	0.0144501	0.0154496	0.365483	-0.0158311	0.0447314	1.01456	0.984294	1.04575	yes
Sinusitis || id:J10_CHRONSINUSITIS	Eosinophil count || id:GCST90002298	Inverse variance weighted	14	0.32287	0.10824	0.00285534	0.110719	0.535021	1.38109	1.11708	1.70748	no
Sinusitis || id:J10_CHRONSINUSITIS	Eosinophil count || id:GCST90002298	Inverse variance weighted	15	0.314484	0.0964778	0.00111547	0.125388	0.503581	1.36955	1.13359	1.65464	yes
Sinusitis || id:J10_CHRONSINUSITIS	Eosinophil count || id:GCST90002298	MR Egger	14	0.588926	0.372274	0.139642	-0.140732	1.31858	1.80205	0.868722	3.73812	no
Sinusitis || id:J10_CHRONSINUSITIS	Eosinophil count || id:GCST90002298	MR Egger	15	0.492978	0.310019	0.135814	-0.114659	1.10061	1.63718	0.89167	3.00601	yes
Sinusitis || id:J10_CHRONSINUSITIS	Eosinophil count || id:GCST90002298	Simple mode	14	0.0241912	0.0184185	0.211751	-0.011909	0.0602914	1.02449	0.988162	1.06215	no
Sinusitis || id:J10_CHRONSINUSITIS	Eosinophil count || id:GCST90002298	Simple mode	15	0.0261184	0.0213017	0.24038	-0.015633	0.0678697	1.02646	0.984489	1.07023	yes
Sinusitis || id:J10_CHRONSINUSITIS	Eosinophil count || id:GCST90002298	Weighted median	14	0.0324914	0.0184352	0.0779906	-0.00364158	0.0686243	1.03302	0.996365	1.07103	no
Sinusitis || id:J10_CHRONSINUSITIS	Eosinophil count || id:GCST90002298	Weighted median	15	0.0697419	0.0187322	0.000196788	0.0330268	0.106457	1.07223	1.03358	1.11233	yes
Sinusitis || id:J10_CHRONSINUSITIS	Eosinophil count || id:GCST90002298	Weighted mode	14	0.015189	0.0134036	0.277597	-0.0110821	0.0414601	1.0153	0.988979	1.04233	no
Sinusitis || id:J10_CHRONSINUSITIS	Eosinophil count || id:GCST90002298	Weighted mode	15	0.0170738	0.0152513	0.281769	-0.0128188	0.0469664	1.01722	0.987263	1.04809	yes
Sinusitis || id:J10_CHRONSINUSITIS	Eosinophil percentage of granulocytes || id:ebi-a-GCST004617	Inverse variance weighted	14	0.288648	0.0940982	0.00215842	0.104216	0.47308	1.33462	1.10984	1.60493	no
Sinusitis || id:J10_CHRONSINUSITIS	Eosinophil percentage of granulocytes || id:ebi-a-GCST004617	Inverse variance weighted	15	0.258077	0.0847804	0.00233401	0.0919078	0.424247	1.29444	1.09626	1.52844	yes
Sinusitis || id:J10_CHRONSINUSITIS	Eosinophil percentage of granulocytes || id:ebi-a-GCST004617	MR Egger	14	0.559043	0.322644	0.108747	-0.073339	1.19142	1.749	0.929286	3.29177	no
Sinusitis || id:J10_CHRONSINUSITIS	Eosinophil percentage of granulocytes || id:ebi-a-GCST004617	MR Egger	15	0.365926	0.273178	0.203351	-0.169503	0.901355	1.44185	0.844085	2.46294	yes
Sinusitis || id:J10_CHRONSINUSITIS	Eosinophil percentage of granulocytes || id:ebi-a-GCST004617	Simple mode	14	0.0273629	0.0307581	0.389838	-0.032923	0.0876488	1.02774	0.967613	1.0916	no
Sinusitis || id:J10_CHRONSINUSITIS	Eosinophil percentage of granulocytes || id:ebi-a-GCST004617	Simple mode	15	0.0431818	0.0255037	0.112549	-0.00680542	0.093169	1.04413	0.993218	1.09765	yes
Sinusitis || id:J10_CHRONSINUSITIS	Eosinophil percentage of granulocytes || id:ebi-a-GCST004617	Weighted median	14	0.0717562	0.0280077	0.0104066	0.0168611	0.126651	1.07439	1.017	1.13502	no
Sinusitis || id:J10_CHRONSINUSITIS	Eosinophil percentage of granulocytes || id:ebi-a-GCST004617	Weighted median	15	0.0908886	0.0218666	3.23145e-05	0.0480301	0.133747	1.09515	1.0492	1.1431	yes
Sinusitis || id:J10_CHRONSINUSITIS	Eosinophil percentage of granulocytes || id:ebi-a-GCST004617	Weighted mode	14	0.0273629	0.0299946	0.378239	-0.0314266	0.0861523	1.02774	0.969062	1.08997	no
Sinusitis || id:J10_CHRONSINUSITIS	Eosinophil percentage of granulocytes || id:ebi-a-GCST004617	Weighted mode	15	0.0662667	0.02361	0.013994	0.019991	0.112542	1.06851	1.02019	1.11912	yes
Sinusitis || id:J10_CHRONSINUSITIS	Eosinophil percentage of white cells || id:GCST90002382	Inverse variance weighted	14	0.306492	0.0987055	0.00190204	0.113029	0.499955	1.35865	1.11966	1.64865	no
Sinusitis || id:J10_CHRONSINUSITIS	Eosinophil percentage of white cells || id:GCST90002382	Inverse variance weighted	15	0.283303	0.0890339	0.0014628	0.108796	0.457809	1.32751	1.11494	1.58061	yes
Sinusitis || id:J10_CHRONSINUSITIS	Eosinophil percentage of white cells || id:GCST90002382	MR Egger	14	0.626644	0.333674	0.0848878	-0.0273566	1.28065	1.87132	0.973014	3.59896	no
Sinusitis || id:J10_CHRONSINUSITIS	Eosinophil percentage of white cells || id:GCST90002382	MR Egger	15	0.457198	0.285554	0.133366	-0.102487	1.01688	1.57964	0.90259	2.76456	yes
Sinusitis || id:J10_CHRONSINUSITIS	Eosinophil percentage of white cells || id:GCST90002382	Simple mode	14	0.0390206	0.0241145	0.129627	-0.00824376	0.086285	1.03979	0.99179	1.09012	no
Sinusitis || id:J10_CHRONSINUSITIS	Eosinophil percentage of white cells || id:GCST90002382	Simple mode	15	0.0624196	0.0262264	0.0320715	0.0110158	0.113823	1.06441	1.01108	1.12055	yes
Sinusitis || id:J10_CHRONSINUSITIS	Eosinophil percentage of white cells || id:GCST90002382	Weighted median	14	0.0538201	0.0202453	0.00785117	0.0141394	0.0935008	1.05529	1.01424	1.09801	no
Sinusitis || id:J10_CHRONSINUSITIS	Eosinophil percentage of white cells || id:GCST90002382	Weighted median	15	0.0824541	0.0200736	3.99815e-05	0.0431098	0.121798	1.08595	1.04405	1.12953	yes
Sinusitis || id:J10_CHRONSINUSITIS	Eosinophil percentage of white cells || id:GCST90002382	Weighted mode	14	0.0215994	0.0159217	0.198	-0.00960714	0.0528059	1.02183	0.990439	1.05422	no
Sinusitis || id:J10_CHRONSINUSITIS	Eosinophil percentage of white cells || id:GCST90002382	Weighted mode	15	0.0667574	0.0163244	0.00110472	0.0347616	0.0987532	1.06904	1.03537	1.10379	yes
Sinusitis || id:J10_CHRONSINUSITIS	Granulocyte count || id:ebi-a-GCST004614	Inverse variance weighted	14	0.0684709	0.0293595	0.0196927	0.0109262	0.126016	1.07087	1.01099	1.1343	no
Sinusitis || id:J10_CHRONSINUSITIS	Granulocyte count || id:ebi-a-GCST004614	Inverse variance weighted	15	0.10485	0.0337695	0.00190361	0.0386618	0.171038	1.11054	1.03942	1.18654	yes
Sinusitis || id:J10_CHRONSINUSITIS	Granulocyte count || id:ebi-a-GCST004614	MR Egger	14	0.0168629	0.102662	0.872263	-0.184354	0.21808	1.01701	0.831642	1.24369	no
Sinusitis || id:J10_CHRONSINUSITIS	Granulocyte count || id:ebi-a-GCST004614	MR Egger	15	0.176613	0.107498	0.12435	-0.034083	0.387309	1.19317	0.966491	1.47301	yes
Sinusitis || id:J10_CHRONSINUSITIS	Granulocyte count || id:ebi-a-GCST004614	Simple mode	14	0.0480885	0.0266143	0.0939728	-0.00407551	0.100253	1.04926	0.995933	1.10545	no
Sinusitis || id:J10_CHRONSINUSITIS	Granulocyte count || id:ebi-a-GCST004614	Simple mode	15	0.0473606	0.0211967	0.0422834	0.00581503	0.0889063	1.0485	1.00583	1.09298	yes
Sinusitis || id:J10_CHRONSINUSITIS	Granulocyte count || id:ebi-a-GCST004614	Weighted median	14	0.0601533	0.0168745	0.000364203	0.0270793	0.0932272	1.062	1.02745	1.09771	no
Sinusitis || id:J10_CHRONSINUSITIS	Granulocyte count || id:ebi-a-GCST004614	Weighted median	15	0.068687	0.0166415	3.6681e-05	0.0360697	0.101304	1.0711	1.03673	1.10661	yes
Sinusitis || id:J10_CHRONSINUSITIS	Granulocyte count || id:ebi-a-GCST004614	Weighted mode	14	0.0648401	0.0216396	0.0103107	0.0224265	0.107254	1.06699	1.02268	1.11322	no
Sinusitis || id:J10_CHRONSINUSITIS	Granulocyte count || id:ebi-a-GCST004614	Weighted mode	15	0.060356	0.0201797	0.0097249	0.0208037	0.0999082	1.06221	1.02102	1.10507	yes
Sinusitis || id:J10_CHRONSINUSITIS	Granulocyte percentage of myeloid white cells || id:ebi-a-GCST004608	Inverse variance weighted	14	0.039341	0.0208704	0.0594282	-0.00156503	0.080247	1.04013	0.998436	1.08355	no
Sinusitis || id:J10_CHRONSINUSITIS	Granulocyte percentage of myeloid white cells || id:ebi-a-GCST004608	Inverse variance weighted	15	0.0617925	0.0227506	0.00660591	0.0172014	0.106384	1.06374	1.01735	1.11225	yes
Sinusitis || id:J10_CHRONSINUSITIS	Granulocyte percentage of myeloid white cells || id:ebi-a-GCST004608	MR Egger	14	0.0825379	0.072658	0.278144	-0.0598717	0.224948	1.08604	0.941885	1.25226	no
Sinusitis || id:J10_CHRONSINUSITIS	Granulocyte percentage of myeloid white cells || id:ebi-a-GCST004608	MR Egger	15	0.161705	0.0677541	0.0328966	0.0289071	0.294503	1.17551	1.02933	1.34246	yes
Sinusitis || id:J10_CHRONSINUSITIS	Granulocyte percentage of myeloid white cells || id:ebi-a-GCST004608	Simple mode	14	0.0202764	0.0267692	0.462289	-0.0321913	0.0727441	1.02048	0.968321	1.07546	no
Sinusitis || id:J10_CHRONSINUSITIS	Granulocyte percentage of myeloid white cells || id:ebi-a-GCST004608	Simple mode	15	0.0218872	0.0284005	0.453716	-0.0337777	0.0775521	1.02213	0.966786	1.08064	yes
Sinusitis || id:J10_CHRONSINUSITIS	Granulocyte percentage of myeloid white cells || id:ebi-a-GCST004608	Weighted median	14	0.044233	0.0179371	0.013663	0.00907625	0.0793898	1.04523	1.00912	1.08263	no
Sinusitis || id:J10_CHRONSINUSITIS	Granulocyte percentage of myeloid white cells || id:ebi-a-GCST004608	Weighted median	15	0.0444981	0.0179277	0.0130616	0.00935981	0.0796364	1.0455	1.0094	1.08289	yes
Sinusitis || id:J10_CHRONSINUSITIS	Granulocyte percentage of myeloid white cells || id:ebi-a-GCST004608	Weighted mode	14	0.0392626	0.0209955	0.0841607	-0.00188852	0.0804138	1.04004	0.998113	1.08374	no
Sinusitis || id:J10_CHRONSINUSITIS	Granulocyte percentage of myeloid white cells || id:ebi-a-GCST004608	Weighted mode	15	0.0395184	0.0260363	0.151314	-0.0115127	0.0905494	1.04031	0.988553	1.09478	yes
Sinusitis || id:J10_CHRONSINUSITIS	Lymphocyte count || id:GCST90002316	Inverse variance weighted	14	0.0799493	0.0817693	0.328202	-0.0803185	0.240217	1.08323	0.922822	1.27153	no
Sinusitis || id:J10_CHRONSINUSITIS	Lymphocyte count || id:GCST90002316	Inverse variance weighted	15	0.0884699	0.0729641	0.225317	-0.0545399	0.23148	1.0925	0.946921	1.26046	yes
Sinusitis || id:J10_CHRONSINUSITIS	Lymphocyte count || id:GCST90002316	MR Egger	14	-0.126687	0.279739	0.658717	-0.674975	0.421601	0.881009	0.509169	1.5244	no
Sinusitis || id:J10_CHRONSINUSITIS	Lymphocyte count || id:GCST90002316	MR Egger	15	-0.0446507	0.234002	0.85162	-0.503295	0.413994	0.956332	0.604535	1.51285	yes
Sinusitis || id:J10_CHRONSINUSITIS	Lymphocyte count || id:GCST90002316	Simple mode	14	-0.0246396	0.0178792	0.191425	-0.0596828	0.0104036	0.975661	0.942063	1.01046	no
Sinusitis || id:J10_CHRONSINUSITIS	Lymphocyte count || id:GCST90002316	Simple mode	15	-0.0239164	0.0167508	0.175282	-0.056748	0.00891519	0.976367	0.944832	1.00896	yes
Sinusitis || id:J10_CHRONSINUSITIS	Lymphocyte count || id:GCST90002316	Weighted median	14	-0.000616167	0.0115713	0.957533	-0.023296	0.0220636	0.999384	0.976973	1.02231	no
Sinusitis || id:J10_CHRONSINUSITIS	Lymphocyte count || id:GCST90002316	Weighted median	15	0.0104677	0.0119652	0.381655	-0.012984	0.0339195	1.01052	0.9871	1.0345	yes
Sinusitis || id:J10_CHRONSINUSITIS	Lymphocyte count || id:GCST90002316	Weighted mode	14	-0.0154554	0.0162021	0.357529	-0.0472115	0.0163007	0.984663	0.953886	1.01643	no
Sinusitis || id:J10_CHRONSINUSITIS	Lymphocyte count || id:GCST90002316	Weighted mode	15	-0.0114237	0.0157466	0.480116	-0.0422871	0.0194397	0.988641	0.958594	1.01963	yes
Sinusitis || id:J10_CHRONSINUSITIS	Lymphocyte percentage of white cells || id:GCST90002389	Inverse variance weighted	14	0.0119818	0.039516	0.761728	-0.0654697	0.0894332	1.01205	0.936627	1.09355	no
Sinusitis || id:J10_CHRONSINUSITIS	Lymphocyte percentage of white cells || id:GCST90002389	Inverse variance weighted	15	-0.0151001	0.0391917	0.700023	-0.0919159	0.0617156	0.985013	0.912182	1.06366	yes
Sinusitis || id:J10_CHRONSINUSITIS	Lymphocyte percentage of white cells || id:GCST90002389	MR Egger	14	-0.082917	0.136117	0.553777	-0.349707	0.183873	0.920428	0.704895	1.20186	no
Sinusitis || id:J10_CHRONSINUSITIS	Lymphocyte percentage of white cells || id:GCST90002389	MR Egger	15	-0.171389	0.119218	0.174177	-0.405056	0.0622777	0.842494	0.66694	1.06426	yes
Sinusitis || id:J10_CHRONSINUSITIS	Lymphocyte percentage of white cells || id:GCST90002389	Simple mode	14	-0.0492151	0.0169725	0.0124152	-0.0824812	-0.015949	0.951976	0.920829	0.984178	no
Sinusitis || id:J10_CHRONSINUSITIS	Lymphocyte percentage of white cells || id:GCST90002389	Simple mode	15	-0.0495426	0.0180235	0.0156823	-0.0848686	-0.0142167	0.951665	0.918633	0.985884	yes
Sinusitis || id:J10_CHRONSINUSITIS	Lymphocyte percentage of white cells || id:GCST90002389	Weighted median	14	-0.0357896	0.0121076	0.00311708	-0.0595205	-0.0120586	0.964843	0.942216	0.988014	no
Sinusitis || id:J10_CHRONSINUSITIS	Lymphocyte percentage of white cells || id:GCST90002389	Weighted median	15	-0.0412665	0.0122241	0.000735917	-0.0652257	-0.0173073	0.959573	0.936856	0.982842	yes
Sinusitis || id:J10_CHRONSINUSITIS	Lymphocyte percentage of white cells || id:GCST90002389	Weighted mode	14	-0.040767	0.0172877	0.0346951	-0.0746509	-0.00688303	0.960053	0.928067	0.993141	no
Sinusitis || id:J10_CHRONSINUSITIS	Lymphocyte percentage of white cells || id:GCST90002389	Weighted mode	15	-0.0421612	0.0172859	0.0286406	-0.0760415	-0.00828082	0.958715	0.926778	0.991753	yes
Sinusitis || id:J10_CHRONSINUSITIS	Monocyte count || id:GCST90002340	Inverse variance weighted	14	0.0228668	0.0414573	0.58124	-0.0583896	0.104123	1.02313	0.943282	1.10974	no
Sinusitis || id:J10_CHRONSINUSITIS	Monocyte count || id:GCST90002340	Inverse variance weighted	15	0.0354044	0.0382657	0.354848	-0.0395963	0.110405	1.03604	0.961177	1.11673	yes
Sinusitis || id:J10_CHRONSINUSITIS	Monocyte count || id:GCST90002340	MR Egger	14	-0.0774204	0.134939	0.576738	-0.341902	0.187061	0.925501	0.710418	1.2057	no
Sinusitis || id:J10_CHRONSINUSITIS	Monocyte count || id:GCST90002340	MR Egger	15	-0.0136919	0.121144	0.91174	-0.251134	0.22375	0.986401	0.777918	1.25076	yes
Sinusitis || id:J10_CHRONSINUSITIS	Monocyte count || id:GCST90002340	Simple mode	14	0.00713703	0.0152283	0.647067	-0.0227103	0.0369844	1.00716	0.977546	1.03768	no
Sinusitis || id:J10_CHRONSINUSITIS	Monocyte count || id:GCST90002340	Simple mode	15	0.00462523	0.0141522	0.748639	-0.0231131	0.0323636	1.00464	0.977152	1.03289	yes
Sinusitis || id:J10_CHRONSINUSITIS	Monocyte count || id:GCST90002340	Weighted median	14	-0.00179128	0.00907275	0.843487	-0.0195739	0.0159913	0.99821	0.980616	1.01612	no
Sinusitis || id:J10_CHRONSINUSITIS	Monocyte count || id:GCST90002340	Weighted median	15	0.000207632	0.00898306	0.98156	-0.0173992	0.0178144	1.00021	0.982751	1.01797	yes
Sinusitis || id:J10_CHRONSINUSITIS	Monocyte count || id:GCST90002340	Weighted mode	14	-0.0025175	0.00874642	0.778013	-0.0196605	0.0146255	0.997486	0.980532	1.01473	no
Sinusitis || id:J10_CHRONSINUSITIS	Monocyte count || id:GCST90002340	Weighted mode	15	-0.00324113	0.00906863	0.726123	-0.0210157	0.0145334	0.996764	0.979204	1.01464	yes
Sinusitis || id:J10_CHRONSINUSITIS	Monocyte percentage of white cells || id:GCST90002394	Inverse variance weighted	14	-0.042482	0.0124309	0.000632103	-0.0668465	-0.0181174	0.958408	0.935339	0.982046	no
Sinusitis || id:J10_CHRONSINUSITIS	Monocyte percentage of white cells || id:GCST90002394	Inverse variance weighted	15	-0.0614649	0.016447	0.000186109	-0.093701	-0.0292289	0.940386	0.910555	0.971194	yes
Sinusitis || id:J10_CHRONSINUSITIS	Monocyte percentage of white cells || id:GCST90002394	MR Egger	14	-0.0357806	0.0437111	0.428988	-0.121454	0.0498931	0.964852	0.885632	1.05116	no
Sinusitis || id:J10_CHRONSINUSITIS	Monocyte percentage of white cells || id:GCST90002394	MR Egger	15	-0.114936	0.0512489	0.0429824	-0.215384	-0.0144883	0.891423	0.806232	0.985616	yes
Sinusitis || id:J10_CHRONSINUSITIS	Monocyte percentage of white cells || id:GCST90002394	Simple mode	14	-0.0641182	0.0198223	0.00651811	-0.10297	-0.0252664	0.937894	0.902154	0.97505	no
Sinusitis || id:J10_CHRONSINUSITIS	Monocyte percentage of white cells || id:GCST90002394	Simple mode	15	-0.0617342	0.0182553	0.00447267	-0.0975145	-0.0259538	0.940133	0.907089	0.97438	yes
Sinusitis || id:J10_CHRONSINUSITIS	Monocyte percentage of white cells || id:GCST90002394	Weighted median	14	-0.0439685	0.0117467	0.00018179	-0.066992	-0.0209451	0.956984	0.935203	0.979273	no
Sinusitis || id:J10_CHRONSINUSITIS	Monocyte percentage of white cells || id:GCST90002394	Weighted median	15	-0.0449828	0.0111599	5.55957e-05	-0.0668561	-0.0231094	0.956014	0.93533	0.977156	yes
Sinusitis || id:J10_CHRONSINUSITIS	Monocyte percentage of white cells || id:GCST90002394	Weighted mode	14	-0.0527355	0.0144442	0.00293183	-0.0810461	-0.0244249	0.948631	0.922151	0.975871	no
Sinusitis || id:J10_CHRONSINUSITIS	Monocyte percentage of white cells || id:GCST90002394	Weighted mode	15	-0.0529268	0.0155749	0.00432831	-0.0834536	-0.0223999	0.948449	0.919934	0.977849	yes
Sinusitis || id:J10_CHRONSINUSITIS	Myeloid white cell count || id:ebi-a-GCST004626	Inverse variance weighted	14	0.0680088	0.0335767	0.0428185	0.00219847	0.133819	1.07037	1.0022	1.14319	no
Sinusitis || id:J10_CHRONSINUSITIS	Myeloid white cell count || id:ebi-a-GCST004626	Inverse variance weighted	15	0.103983	0.0365461	0.0044375	0.0323528	0.175613	1.10958	1.03288	1.19198	yes
Sinusitis || id:J10_CHRONSINUSITIS	Myeloid white cell count || id:ebi-a-GCST004626	MR Egger	14	0.00462351	0.1172	0.969181	-0.225089	0.234336	1.00463	0.798445	1.26407	no
Sinusitis || id:J10_CHRONSINUSITIS	Myeloid white cell count || id:ebi-a-GCST004626	MR Egger	15	0.165806	0.117151	0.180483	-0.0638101	0.395423	1.18034	0.938183	1.48501	yes
Sinusitis || id:J10_CHRONSINUSITIS	Myeloid white cell count || id:ebi-a-GCST004626	Simple mode	14	0.0598543	0.0242682	0.0283276	0.0122887	0.10742	1.06168	1.01236	1.1134	no
Sinusitis || id:J10_CHRONSINUSITIS	Myeloid white cell count || id:ebi-a-GCST004626	Simple mode	15	0.0595333	0.0223965	0.0187287	0.0156361	0.103431	1.06134	1.01576	1.10897	yes
Sinusitis || id:J10_CHRONSINUSITIS	Myeloid white cell count || id:ebi-a-GCST004626	Weighted median	14	0.0555206	0.0160539	0.000543397	0.0240551	0.0869862	1.05709	1.02435	1.09088	no
Sinusitis || id:J10_CHRONSINUSITIS	Myeloid white cell count || id:ebi-a-GCST004626	Weighted median	15	0.0591875	0.0164318	0.000315751	0.0269813	0.0913938	1.06097	1.02735	1.0957	yes
Sinusitis || id:J10_CHRONSINUSITIS	Myeloid white cell count || id:ebi-a-GCST004626	Weighted mode	14	0.0642989	0.0201529	0.00709554	0.0247992	0.103799	1.06641	1.02511	1.10938	no
Sinusitis || id:J10_CHRONSINUSITIS	Myeloid white cell count || id:ebi-a-GCST004626	Weighted mode	15	0.064074	0.0209212	0.00843548	0.0230685	0.105079	1.06617	1.02334	1.1108	yes
Sinusitis || id:J10_CHRONSINUSITIS	Neutrophil count || id:GCST90002351	Inverse variance weighted	14	0.0358247	0.0272221	0.188168	-0.0175306	0.08918	1.03647	0.982622	1.09328	no
Sinusitis || id:J10_CHRONSINUSITIS	Neutrophil count || id:GCST90002351	Inverse variance weighted	15	0.0819878	0.0381957	0.0318315	0.00712425	0.156851	1.08544	1.00715	1.16982	yes
Sinusitis || id:J10_CHRONSINUSITIS	Neutrophil count || id:GCST90002351	MR Egger	14	-0.0749644	0.0892707	0.417469	-0.249935	0.100006	0.927777	0.778851	1.10518	no
Sinusitis || id:J10_CHRONSINUSITIS	Neutrophil count || id:GCST90002351	MR Egger	15	0.137381	0.123019	0.284318	-0.103736	0.378498	1.14727	0.901463	1.46009	yes
Sinusitis || id:J10_CHRONSINUSITIS	Neutrophil count || id:GCST90002351	Simple mode	14	0.0220291	0.0127543	0.107801	-0.0029694	0.0470276	1.02227	0.997035	1.04815	no
Sinusitis || id:J10_CHRONSINUSITIS	Neutrophil count || id:GCST90002351	Simple mode	15	0.0170817	0.0126544	0.198483	-0.00772093	0.0418843	1.01723	0.992309	1.04277	yes
Sinusitis || id:J10_CHRONSINUSITIS	Neutrophil count || id:GCST90002351	Weighted median	14	0.0102833	0.00939535	0.273732	-0.00813159	0.0286982	1.01034	0.991901	1.02911	no
Sinusitis || id:J10_CHRONSINUSITIS	Neutrophil count || id:GCST90002351	Weighted median	15	0.0104733	0.0095635	0.273461	-0.0082712	0.0292177	1.01053	0.991763	1.02965	yes
Sinusitis || id:J10_CHRONSINUSITIS	Neutrophil count || id:GCST90002351	Weighted mode	14	0.0113807	0.0093759	0.246407	-0.00699607	0.0297574	1.01145	0.993028	1.0302	no
Sinusitis || id:J10_CHRONSINUSITIS	Neutrophil count || id:GCST90002351	Weighted mode	15	0.0090985	0.00926648	0.342828	-0.00906381	0.0272608	1.00914	0.990977	1.02764	yes
Sinusitis || id:J10_CHRONSINUSITIS	Neutrophil percentage of granulocytes || id:ebi-a-GCST004623	Inverse variance weighted	14	-0.271678	0.0870564	0.00180415	-0.442308	-0.101047	0.7621	0.642552	0.90389	no
Sinusitis || id:J10_CHRONSINUSITIS	Neutrophil percentage of granulocytes || id:ebi-a-GCST004623	Inverse variance weighted	15	-0.240988	0.0787561	0.00221396	-0.39535	-0.0866255	0.785851	0.673445	0.91702	yes
Sinusitis || id:J10_CHRONSINUSITIS	Neutrophil percentage of granulocytes || id:ebi-a-GCST004623	MR Egger	14	-0.541042	0.296982	0.0934899	-1.12313	0.0410433	0.582141	0.325261	1.0419	no
Sinusitis || id:J10_CHRONSINUSITIS	Neutrophil percentage of granulocytes || id:ebi-a-GCST004623	MR Egger	15	-0.347688	0.253539	0.193477	-0.844625	0.149249	0.706319	0.429718	1.16096	yes
Sinusitis || id:J10_CHRONSINUSITIS	Neutrophil percentage of granulocytes || id:ebi-a-GCST004623	Simple mode	14	-0.0420053	0.0326658	0.220908	-0.10603	0.0220197	0.958865	0.899397	1.02226	no
Sinusitis || id:J10_CHRONSINUSITIS	Neutrophil percentage of granulocytes || id:ebi-a-GCST004623	Simple mode	15	-0.0498269	0.0311307	0.131788	-0.110843	0.0111892	0.951394	0.895079	1.01125	yes
Sinusitis || id:J10_CHRONSINUSITIS	Neutrophil percentage of granulocytes || id:ebi-a-GCST004623	Weighted median	14	-0.0768481	0.0298295	0.00998799	-0.135314	-0.0183823	0.926031	0.873442	0.981786	no
Sinusitis || id:J10_CHRONSINUSITIS	Neutrophil percentage of granulocytes || id:ebi-a-GCST004623	Weighted median	15	-0.0839001	0.0217464	0.000114262	-0.126523	-0.0412772	0.919523	0.881154	0.959563	yes
Sinusitis || id:J10_CHRONSINUSITIS	Neutrophil percentage of granulocytes || id:ebi-a-GCST004623	Weighted mode	14	-0.0420053	0.0363735	0.268946	-0.113297	0.0292868	0.958865	0.892885	1.02972	no
Sinusitis || id:J10_CHRONSINUSITIS	Neutrophil percentage of granulocytes || id:ebi-a-GCST004623	Weighted mode	15	-0.0685928	0.0234447	0.0110647	-0.114544	-0.0226412	0.933707	0.891772	0.977613	yes
Sinusitis || id:J10_CHRONSINUSITIS	Neutrophil percentage of white cells || id:GCST90002399	Inverse variance weighted	14	-0.0605129	0.0487709	0.214695	-0.156104	0.0350781	0.941282	0.85547	1.0357	no
Sinusitis || id:J10_CHRONSINUSITIS	Neutrophil percentage of white cells || id:GCST90002399	Inverse variance weighted	15	-0.0270988	0.0483679	0.575299	-0.1219	0.0677022	0.973265	0.885237	1.07005	yes
Sinusitis || id:J10_CHRONSINUSITIS	Neutrophil percentage of white cells || id:GCST90002399	MR Egger	14	-0.0575885	0.171689	0.743096	-0.394098	0.278921	0.944038	0.674288	1.3217	no
Sinusitis || id:J10_CHRONSINUSITIS	Neutrophil percentage of white cells || id:GCST90002399	MR Egger	15	0.0782466	0.154539	0.621109	-0.224651	0.381144	1.08139	0.798795	1.46396	yes
Sinusitis || id:J10_CHRONSINUSITIS	Neutrophil percentage of white cells || id:GCST90002399	Simple mode	14	0.0357659	0.0498104	0.485437	-0.0618624	0.133394	1.03641	0.940012	1.1427	no
Sinusitis || id:J10_CHRONSINUSITIS	Neutrophil percentage of white cells || id:GCST90002399	Simple mode	15	0.0661492	0.050948	0.215143	-0.0337089	0.166007	1.06839	0.966853	1.18058	yes
Sinusitis || id:J10_CHRONSINUSITIS	Neutrophil percentage of white cells || id:GCST90002399	Weighted median	14	-0.0572147	0.0143129	6.40374e-05	-0.085268	-0.0291614	0.944391	0.918266	0.97126	no
Sinusitis || id:J10_CHRONSINUSITIS	Neutrophil percentage of white cells || id:GCST90002399	Weighted median	15	-0.0550884	0.0158672	0.00051691	-0.0861881	-0.0239886	0.946402	0.917422	0.976297	yes
Sinusitis || id:J10_CHRONSINUSITIS	Neutrophil percentage of white cells || id:GCST90002399	Weighted mode	14	-0.0570728	0.013238	0.00084539	-0.0830192	-0.0311264	0.944525	0.920333	0.969353	no
Sinusitis || id:J10_CHRONSINUSITIS	Neutrophil percentage of white cells || id:GCST90002399	Weighted mode	15	-0.0570629	0.0139279	0.00108843	-0.0843615	-0.0297643	0.944535	0.919099	0.970674	yes
Sinusitis || id:J10_CHRONSINUSITIS	Sum basophil neutrophil counts || id:ebi-a-GCST004620	Inverse variance weighted	14	0.0395109	0.0241706	0.102119	-0.00786352	0.0868853	1.0403	0.992167	1.09077	no
Sinusitis || id:J10_CHRONSINUSITIS	Sum basophil neutrophil counts || id:ebi-a-GCST004620	Inverse variance weighted	15	0.0780683	0.0313652	0.0128099	0.0165925	0.139544	1.0812	1.01673	1.14975	yes
Sinusitis || id:J10_CHRONSINUSITIS	Sum basophil neutrophil counts || id:ebi-a-GCST004620	MR Egger	14	-0.0396281	0.0820771	0.637915	-0.200499	0.121243	0.961147	0.818322	1.1289	no
Sinusitis || id:J10_CHRONSINUSITIS	Sum basophil neutrophil counts || id:ebi-a-GCST004620	MR Egger	15	0.136029	0.100309	0.198156	-0.0605766	0.332634	1.14571	0.941222	1.39464	yes
Sinusitis || id:J10_CHRONSINUSITIS	Sum basophil neutrophil counts || id:ebi-a-GCST004620	Simple mode	14	0.0204189	0.027109	0.464743	-0.0327147	0.0735525	1.02063	0.967815	1.07633	no
Sinusitis || id:J10_CHRONSINUSITIS	Sum basophil neutrophil counts || id:ebi-a-GCST004620	Simple mode	15	0.0208491	0.0233859	0.387712	-0.0249871	0.0666854	1.02107	0.975322	1.06896	yes
Sinusitis || id:J10_CHRONSINUSITIS	Sum basophil neutrophil counts || id:ebi-a-GCST004620	Weighted median	14	0.0163182	0.0170459	0.338412	-0.0170918	0.0497281	1.01645	0.983053	1.05099	no
Sinusitis || id:J10_CHRONSINUSITIS	Sum basophil neutrophil counts || id:ebi-a-GCST004620	Weighted median	15	0.0194671	0.0171133	0.255313	-0.014075	0.0530092	1.01966	0.986024	1.05444	yes
Sinusitis || id:J10_CHRONSINUSITIS	Sum basophil neutrophil counts || id:ebi-a-GCST004620	Weighted mode	14	0.019279	0.0200093	0.352878	-0.0199393	0.0584972	1.01947	0.980258	1.06024	no
Sinusitis || id:J10_CHRONSINUSITIS	Sum basophil neutrophil counts || id:ebi-a-GCST004620	Weighted mode	15	0.0197029	0.0199327	0.339699	-0.0193652	0.058771	1.0199	0.980821	1.06053	yes
Sinusitis || id:J10_CHRONSINUSITIS	Sum eosinophil basophil counts || id:ebi-a-GCST004624	Inverse variance weighted	14	0.308464	0.0996547	0.00196598	0.11314	0.503787	1.36133	1.11979	1.65498	no
Sinusitis || id:J10_CHRONSINUSITIS	Sum eosinophil basophil counts || id:ebi-a-GCST004624	Inverse variance weighted	15	0.296088	0.0879887	0.000765259	0.12363	0.468545	1.34459	1.1316	1.59767	yes
Sinusitis || id:J10_CHRONSINUSITIS	Sum eosinophil basophil counts || id:ebi-a-GCST004624	MR Egger	14	0.545239	0.345152	0.140159	-0.13126	1.22174	1.72502	0.87699	3.39308	no
Sinusitis || id:J10_CHRONSINUSITIS	Sum eosinophil basophil counts || id:ebi-a-GCST004624	MR Egger	15	0.434056	0.282539	0.148447	-0.11972	0.987831	1.5435	0.887169	2.6854	yes
Sinusitis || id:J10_CHRONSINUSITIS	Sum eosinophil basophil counts || id:ebi-a-GCST004624	Simple mode	14	0.0692614	0.0328078	0.0546961	0.00495812	0.133565	1.07172	1.00497	1.1429	no
Sinusitis || id:J10_CHRONSINUSITIS	Sum eosinophil basophil counts || id:ebi-a-GCST004624	Simple mode	15	0.090392	0.0424182	0.0513012	0.00725228	0.173532	1.0946	1.00728	1.1895	yes
Sinusitis || id:J10_CHRONSINUSITIS	Sum eosinophil basophil counts || id:ebi-a-GCST004624	Weighted median	14	0.101456	0.0295587	0.00059838	0.0435207	0.159391	1.10678	1.04448	1.1728	no
Sinusitis || id:J10_CHRONSINUSITIS	Sum eosinophil basophil counts || id:ebi-a-GCST004624	Weighted median	15	0.137292	0.030387	6.23939e-06	0.0777334	0.196851	1.14716	1.08083	1.21756	yes
Sinusitis || id:J10_CHRONSINUSITIS	Sum eosinophil basophil counts || id:ebi-a-GCST004624	Weighted mode	14	0.0646744	0.0308976	0.0565071	0.00411505	0.125234	1.06681	1.00412	1.13341	no
Sinusitis || id:J10_CHRONSINUSITIS	Sum eosinophil basophil counts || id:ebi-a-GCST004624	Weighted mode	15	0.14005	0.0377867	0.00234767	0.0659884	0.214112	1.15033	1.06821	1.23876	yes
Sinusitis || id:J10_CHRONSINUSITIS	Sum neutrophil eosinophil counts || id:ebi-a-GCST004613	Inverse variance weighted	14	0.0687173	0.028591	0.0162408	0.0126789	0.124756	1.07113	1.01276	1.13287	no
Sinusitis || id:J10_CHRONSINUSITIS	Sum neutrophil eosinophil counts || id:ebi-a-GCST004613	Inverse variance weighted	15	0.104917	0.0331848	0.001569	0.0398751	0.169959	1.11062	1.04068	1.18526	yes
Sinusitis || id:J10_CHRONSINUSITIS	Sum neutrophil eosinophil counts || id:ebi-a-GCST004613	MR Egger	14	0.0172725	0.0999209	0.865642	-0.178573	0.213118	1.01742	0.836463	1.23753	no
Sinusitis || id:J10_CHRONSINUSITIS	Sum neutrophil eosinophil counts || id:ebi-a-GCST004613	MR Egger	15	0.176264	0.10559	0.118942	-0.0306917	0.38322	1.19275	0.969775	1.467	yes
Sinusitis || id:J10_CHRONSINUSITIS	Sum neutrophil eosinophil counts || id:ebi-a-GCST004613	Simple mode	14	0.0458216	0.0264488	0.106832	-0.00601801	0.0976611	1.04689	0.994	1.10259	no
Sinusitis || id:J10_CHRONSINUSITIS	Sum neutrophil eosinophil counts || id:ebi-a-GCST004613	Simple mode	15	0.0464938	0.0219964	0.0529722	0.00338082	0.0896068	1.04759	1.00339	1.09374	yes
Sinusitis || id:J10_CHRONSINUSITIS	Sum neutrophil eosinophil counts || id:ebi-a-GCST004613	Weighted median	14	0.0650799	0.0169476	0.000123004	0.0318625	0.0982972	1.06724	1.03238	1.10329	no
Sinusitis || id:J10_CHRONSINUSITIS	Sum neutrophil eosinophil counts || id:ebi-a-GCST004613	Weighted median	15	0.0722005	0.0165827	1.33697e-05	0.0396984	0.104703	1.07487	1.0405	1.11038	yes
Sinusitis || id:J10_CHRONSINUSITIS	Sum neutrophil eosinophil counts || id:ebi-a-GCST004613	Weighted mode	14	0.0649646	0.0208327	0.00815289	0.0241325	0.105797	1.06712	1.02443	1.1116	no
Sinusitis || id:J10_CHRONSINUSITIS	Sum neutrophil eosinophil counts || id:ebi-a-GCST004613	Weighted mode	15	0.0620598	0.020276	0.00846732	0.0223187	0.101801	1.06403	1.02257	1.10716	yes
Sinusitis || id:J10_CHRONSINUSITIS	White blood cell count || id:GCST90002374	Inverse variance weighted	14	0.0837532	0.0590039	0.155767	-0.0318945	0.199401	1.08736	0.968609	1.22067	no
Sinusitis || id:J10_CHRONSINUSITIS	White blood cell count || id:GCST90002374	Inverse variance weighted	15	0.124881	0.0588565	0.0338552	0.00952251	0.24024	1.13301	1.00957	1.27155	yes
Sinusitis || id:J10_CHRONSINUSITIS	White blood cell count || id:GCST90002374	MR Egger	14	-0.0661333	0.201592	0.748523	-0.461253	0.328987	0.936006	0.630493	1.38956	no
Sinusitis || id:J10_CHRONSINUSITIS	White blood cell count || id:GCST90002374	MR Egger	15	0.134805	0.19131	0.493466	-0.240164	0.509773	1.14431	0.786499	1.66491	yes
Sinusitis || id:J10_CHRONSINUSITIS	White blood cell count || id:GCST90002374	Simple mode	14	0.0298714	0.0126465	0.0344454	0.00508412	0.0546586	1.03032	1.0051	1.05618	no
Sinusitis || id:J10_CHRONSINUSITIS	White blood cell count || id:GCST90002374	Simple mode	15	0.0305683	0.012238	0.0255748	0.00658169	0.0545548	1.03104	1.0066	1.05607	yes
Sinusitis || id:J10_CHRONSINUSITIS	White blood cell count || id:GCST90002374	Weighted median	14	0.0411715	0.00938617	1.15241e-05	0.0227746	0.0595684	1.04203	1.02304	1.06138	no
Sinusitis || id:J10_CHRONSINUSITIS	White blood cell count || id:GCST90002374	Weighted median	15	0.0419912	0.00943956	8.64996e-06	0.0234897	0.0604928	1.04289	1.02377	1.06236	yes
Sinusitis || id:J10_CHRONSINUSITIS	White blood cell count || id:GCST90002374	Weighted mode	14	0.0436588	0.0101011	0.000828553	0.0238606	0.0634571	1.04463	1.02415	1.06551	no
Sinusitis || id:J10_CHRONSINUSITIS	White blood cell count || id:GCST90002374	Weighted mode	15	0.0421764	0.00910068	0.000386343	0.024339	0.0600137	1.04308	1.02464	1.06185	yes
Systemic lupus erythematosus || id:ebi-a-GCST003156	Basophil count || id:GCST90002292	Inverse variance weighted	38	0.000785439	0.00384118	0.83798	-0.00674328	0.00831416	1.00079	0.993279	1.00835	no
Systemic lupus erythematosus || id:ebi-a-GCST003156	Basophil count || id:GCST90002292	Inverse variance weighted	41	-0.00369426	0.00411073	0.368819	-0.0117513	0.00436277	0.996313	0.988317	1.00437	yes
Systemic lupus erythematosus || id:ebi-a-GCST003156	Basophil count || id:GCST90002292	MR Egger	38	-0.0153177	0.00819479	0.0697472	-0.0313795	0.000744089	0.984799	0.969108	1.00074	no
Systemic lupus erythematosus || id:ebi-a-GCST003156	Basophil count || id:GCST90002292	MR Egger	41	-0.0238685	0.00771944	0.00366294	-0.0389986	-0.00873843	0.976414	0.961752	0.9913	yes
Systemic lupus erythematosus || id:ebi-a-GCST003156	Basophil count || id:GCST90002292	Simple mode	38	-0.00298746	0.00322491	0.360257	-0.00930828	0.00333336	0.997017	0.990735	1.00334	no
Systemic lupus erythematosus || id:ebi-a-GCST003156	Basophil count || id:GCST90002292	Simple mode	41	-0.00249592	0.00355388	0.486554	-0.00946152	0.00446969	0.997507	0.990583	1.00448	yes
Systemic lupus erythematosus || id:ebi-a-GCST003156	Basophil count || id:GCST90002292	Weighted median	38	-0.0027283	0.00200603	0.173816	-0.00666012	0.00120353	0.997275	0.993362	1.0012	no
Systemic lupus erythematosus || id:ebi-a-GCST003156	Basophil count || id:GCST90002292	Weighted median	41	-0.00302176	0.00204163	0.138854	-0.00702336	0.000979833	0.996983	0.993001	1.00098	yes
Systemic lupus erythematosus || id:ebi-a-GCST003156	Basophil count || id:GCST90002292	Weighted mode	38	-0.00116001	0.00254125	0.650719	-0.00614086	0.00382084	0.998841	0.993878	1.00383	no
Systemic lupus erythematosus || id:ebi-a-GCST003156	Basophil count || id:GCST90002292	Weighted mode	41	-0.00155502	0.00239156	0.519271	-0.00624247	0.00313243	0.998446	0.993777	1.00314	yes
Systemic lupus erythematosus || id:ebi-a-GCST003156	Basophil percentage of granulocytes || id:ebi-a-GCST004634	Inverse variance weighted	38	-0.000291016	0.0039893	0.941847	-0.00811004	0.00752801	0.999709	0.991923	1.00756	no
Systemic lupus erythematosus || id:ebi-a-GCST003156	Basophil percentage of granulocytes || id:ebi-a-GCST004634	Inverse variance weighted	41	-0.000665547	0.00353815	0.850793	-0.00760031	0.00626922	0.999335	0.992428	1.00629	yes
Systemic lupus erythematosus || id:ebi-a-GCST003156	Basophil percentage of granulocytes || id:ebi-a-GCST004634	MR Egger	38	-0.009192	0.00892036	0.309671	-0.0266759	0.0082919	0.99085	0.973677	1.00833	no
Systemic lupus erythematosus || id:ebi-a-GCST003156	Basophil percentage of granulocytes || id:ebi-a-GCST004634	MR Egger	41	-0.0078527	0.00724234	0.2849	-0.0220477	0.0063423	0.992178	0.978194	1.00636	yes
Systemic lupus erythematosus || id:ebi-a-GCST003156	Basophil percentage of granulocytes || id:ebi-a-GCST004634	Simple mode	38	0.00244113	0.00729818	0.739903	-0.0118633	0.0167456	1.00244	0.988207	1.01689	no
Systemic lupus erythematosus || id:ebi-a-GCST003156	Basophil percentage of granulocytes || id:ebi-a-GCST004634	Simple mode	41	0.000323817	0.00600732	0.95728	-0.0114505	0.0120982	1.00032	0.988615	1.01217	yes
Systemic lupus erythematosus || id:ebi-a-GCST003156	Basophil percentage of granulocytes || id:ebi-a-GCST004634	Weighted median	38	-0.00539213	0.00379975	0.155878	-0.0128396	0.00205539	0.994622	0.987242	1.00206	no
Systemic lupus erythematosus || id:ebi-a-GCST003156	Basophil percentage of granulocytes || id:ebi-a-GCST004634	Weighted median	41	-0.00433427	0.00322928	0.179538	-0.0106637	0.00199511	0.995675	0.989393	1.002	yes
Systemic lupus erythematosus || id:ebi-a-GCST003156	Basophil percentage of granulocytes || id:ebi-a-GCST004634	Weighted mode	38	-0.0037015	0.00429942	0.394821	-0.0121284	0.00472535	0.996305	0.987945	1.00474	no
Systemic lupus erythematosus || id:ebi-a-GCST003156	Basophil percentage of granulocytes || id:ebi-a-GCST004634	Weighted mode	41	-0.00354337	0.00354406	0.323414	-0.0104897	0.00340298	0.996463	0.989565	1.00341	yes
Systemic lupus erythematosus || id:ebi-a-GCST003156	Basophil percentage of white cells || id:GCST90002380	Inverse variance weighted	38	0.00308502	0.00314274	0.32628	-0.00307474	0.00924479	1.00309	0.99693	1.00929	no
Systemic lupus erythematosus || id:ebi-a-GCST003156	Basophil percentage of white cells || id:GCST90002380	Inverse variance weighted	41	0.00312669	0.00278931	0.262307	-0.00234035	0.00859374	1.00313	0.997662	1.00863	yes
Systemic lupus erythematosus || id:ebi-a-GCST003156	Basophil percentage of white cells || id:GCST90002380	MR Egger	38	-0.00522508	0.00696936	0.458295	-0.018885	0.00843487	0.994789	0.981292	1.00847	no
Systemic lupus erythematosus || id:ebi-a-GCST003156	Basophil percentage of white cells || id:GCST90002380	MR Egger	41	-0.00308397	0.00569189	0.591026	-0.0142401	0.00807214	0.996921	0.985861	1.0081	yes
Systemic lupus erythematosus || id:ebi-a-GCST003156	Basophil percentage of white cells || id:GCST90002380	Simple mode	38	-0.00279925	0.00370736	0.454997	-0.0100657	0.00446718	0.997205	0.989985	1.00448	no
Systemic lupus erythematosus || id:ebi-a-GCST003156	Basophil percentage of white cells || id:GCST90002380	Simple mode	41	-0.000672284	0.00301755	0.824832	-0.00658669	0.00524212	0.999328	0.993435	1.00526	yes
Systemic lupus erythematosus || id:ebi-a-GCST003156	Basophil percentage of white cells || id:GCST90002380	Weighted median	38	0.00198216	0.00204509	0.332432	-0.00202622	0.00599053	1.00198	0.997976	1.00601	no
Systemic lupus erythematosus || id:ebi-a-GCST003156	Basophil percentage of white cells || id:GCST90002380	Weighted median	41	0.00222001	0.00194328	0.253286	-0.00158881	0.00602882	1.00222	0.998412	1.00605	yes
Systemic lupus erythematosus || id:ebi-a-GCST003156	Basophil percentage of white cells || id:GCST90002380	Weighted mode	38	0.00147374	0.0024137	0.545214	-0.0032571	0.00620459	1.00147	0.996748	1.00622	no
Systemic lupus erythematosus || id:ebi-a-GCST003156	Basophil percentage of white cells || id:GCST90002380	Weighted mode	41	0.00159767	0.00204337	0.438888	-0.00240733	0.00560267	1.0016	0.997596	1.00562	yes
Systemic lupus erythematosus || id:ebi-a-GCST003156	Eosinophil count || id:GCST90002298	Inverse variance weighted	38	-0.0011286	0.0121285	0.925861	-0.0249005	0.0226433	0.998872	0.975407	1.0229	no
Systemic lupus erythematosus || id:ebi-a-GCST003156	Eosinophil count || id:GCST90002298	Inverse variance weighted	41	-0.011046	0.0114927	0.336483	-0.0335717	0.0114796	0.989015	0.966986	1.01155	yes
Systemic lupus erythematosus || id:ebi-a-GCST003156	Eosinophil count || id:GCST90002298	MR Egger	38	-0.055407	0.0256263	0.0373323	-0.105635	-0.00517947	0.9461	0.899753	0.994834	no
Systemic lupus erythematosus || id:ebi-a-GCST003156	Eosinophil count || id:GCST90002298	MR Egger	41	-0.0687455	0.0214648	0.00271062	-0.110816	-0.0266746	0.933564	0.895103	0.973678	yes
Systemic lupus erythematosus || id:ebi-a-GCST003156	Eosinophil count || id:GCST90002298	Simple mode	38	-0.00323461	0.00375691	0.394797	-0.0105982	0.00412894	0.996771	0.989458	1.00414	no
Systemic lupus erythematosus || id:ebi-a-GCST003156	Eosinophil count || id:GCST90002298	Simple mode	41	-0.00343664	0.00382367	0.374149	-0.010931	0.00405776	0.996569	0.989128	1.00407	yes
Systemic lupus erythematosus || id:ebi-a-GCST003156	Eosinophil count || id:GCST90002298	Weighted median	38	-0.00428396	0.00267311	0.10902	-0.00952324	0.000955329	0.995725	0.990522	1.00096	no
Systemic lupus erythematosus || id:ebi-a-GCST003156	Eosinophil count || id:GCST90002298	Weighted median	41	-0.00555994	0.00267554	0.0377038	-0.010804	-0.000315876	0.994455	0.989254	0.999684	yes
Systemic lupus erythematosus || id:ebi-a-GCST003156	Eosinophil count || id:GCST90002298	Weighted mode	38	-0.00488787	0.0033375	0.151496	-0.0114294	0.00165364	0.995124	0.988636	1.00166	no
Systemic lupus erythematosus || id:ebi-a-GCST003156	Eosinophil count || id:GCST90002298	Weighted mode	41	-0.00510265	0.00289812	0.0859377	-0.010783	0.000577666	0.99491	0.989275	1.00058	yes
Systemic lupus erythematosus || id:ebi-a-GCST003156	Eosinophil percentage of granulocytes || id:ebi-a-GCST004617	Inverse variance weighted	38	-0.00140421	0.0107774	0.896335	-0.0225278	0.0197194	0.998597	0.977724	1.01992	no
Systemic lupus erythematosus || id:ebi-a-GCST003156	Eosinophil percentage of granulocytes || id:ebi-a-GCST004617	Inverse variance weighted	41	-0.00780113	0.00986717	0.429169	-0.0271408	0.0115385	0.992229	0.973224	1.01161	yes
Systemic lupus erythematosus || id:ebi-a-GCST003156	Eosinophil percentage of granulocytes || id:ebi-a-GCST004617	MR Egger	38	-0.0458824	0.0230681	0.054342	-0.0910958	-0.000669024	0.955154	0.91293	0.999331	no
Systemic lupus erythematosus || id:ebi-a-GCST003156	Eosinophil percentage of granulocytes || id:ebi-a-GCST004617	MR Egger	41	-0.051621	0.0188914	0.00939571	-0.0886481	-0.0145939	0.949689	0.915168	0.985512	yes
Systemic lupus erythematosus || id:ebi-a-GCST003156	Eosinophil percentage of granulocytes || id:ebi-a-GCST004617	Simple mode	38	0.0020955	0.00720775	0.772882	-0.0120317	0.0162227	1.0021	0.98804	1.01635	no
Systemic lupus erythematosus || id:ebi-a-GCST003156	Eosinophil percentage of granulocytes || id:ebi-a-GCST004617	Simple mode	41	0.00330422	0.00674357	0.626825	-0.00991319	0.0165216	1.00331	0.990136	1.01666	yes
Systemic lupus erythematosus || id:ebi-a-GCST003156	Eosinophil percentage of granulocytes || id:ebi-a-GCST004617	Weighted median	38	-0.00220195	0.00410085	0.591303	-0.0102396	0.00583572	0.9978	0.989813	1.00585	no
Systemic lupus erythematosus || id:ebi-a-GCST003156	Eosinophil percentage of granulocytes || id:ebi-a-GCST004617	Weighted median	41	-0.00929057	0.00406821	0.0223891	-0.0172643	-0.00131688	0.990752	0.982884	0.998684	yes
Systemic lupus erythematosus || id:ebi-a-GCST003156	Eosinophil percentage of granulocytes || id:ebi-a-GCST004617	Weighted mode	38	-0.00514542	0.00478191	0.288886	-0.014518	0.00422713	0.994868	0.985587	1.00424	no
Systemic lupus erythematosus || id:ebi-a-GCST003156	Eosinophil percentage of granulocytes || id:ebi-a-GCST004617	Weighted mode	41	-0.00394617	0.00645274	0.544296	-0.0165935	0.0087012	0.996062	0.983543	1.00874	yes
Systemic lupus erythematosus || id:ebi-a-GCST003156	Eosinophil percentage of white cells || id:GCST90002382	Inverse variance weighted	38	-0.000246986	0.0107254	0.981628	-0.0212688	0.0207748	0.999753	0.978956	1.02099	no
Systemic lupus erythematosus || id:ebi-a-GCST003156	Eosinophil percentage of white cells || id:GCST90002382	Inverse variance weighted	41	-0.00635342	0.0098018	0.516863	-0.0255649	0.0128581	0.993667	0.974759	1.01294	yes
Systemic lupus erythematosus || id:ebi-a-GCST003156	Eosinophil percentage of white cells || id:GCST90002382	MR Egger	38	-0.0495095	0.0225668	0.0347805	-0.0937403	-0.00527867	0.951696	0.910519	0.994735	no
Systemic lupus erythematosus || id:ebi-a-GCST003156	Eosinophil percentage of white cells || id:GCST90002382	MR Egger	41	-0.0533339	0.0184943	0.00636492	-0.0895828	-0.0170851	0.948063	0.914313	0.98306	yes
Systemic lupus erythematosus || id:ebi-a-GCST003156	Eosinophil percentage of white cells || id:GCST90002382	Simple mode	38	-0.00401291	0.00384982	0.304007	-0.0115586	0.00353275	0.995995	0.988508	1.00354	no
Systemic lupus erythematosus || id:ebi-a-GCST003156	Eosinophil percentage of white cells || id:GCST90002382	Simple mode	41	-0.00383338	0.00395929	0.338764	-0.0115936	0.00392684	0.996174	0.988473	1.00393	yes
Systemic lupus erythematosus || id:ebi-a-GCST003156	Eosinophil percentage of white cells || id:GCST90002382	Weighted median	38	-0.0054951	0.00266459	0.0391823	-0.0107177	-0.000272502	0.99452	0.98934	0.999728	no
Systemic lupus erythematosus || id:ebi-a-GCST003156	Eosinophil percentage of white cells || id:GCST90002382	Weighted median	41	-0.00850124	0.00285442	0.00289875	-0.0140959	-0.00290658	0.991535	0.986003	0.997098	yes
Systemic lupus erythematosus || id:ebi-a-GCST003156	Eosinophil percentage of white cells || id:GCST90002382	Weighted mode	38	-0.00552506	0.00261193	0.0411972	-0.0106444	-0.000405691	0.99449	0.989412	0.999594	no
Systemic lupus erythematosus || id:ebi-a-GCST003156	Eosinophil percentage of white cells || id:GCST90002382	Weighted mode	41	-0.00685453	0.00317867	0.0371187	-0.0130847	-0.000624327	0.993169	0.987001	0.999376	yes
Systemic lupus erythematosus || id:ebi-a-GCST003156	Granulocyte count || id:ebi-a-GCST004614	Inverse variance weighted	38	-0.00166985	0.00591973	0.77788	-0.0132725	0.00993281	0.998332	0.986815	1.00998	no
Systemic lupus erythematosus || id:ebi-a-GCST003156	Granulocyte count || id:ebi-a-GCST004614	Inverse variance weighted	41	-0.0113133	0.00708529	0.110326	-0.0252004	0.00257388	0.98875	0.975114	1.00258	yes
Systemic lupus erythematosus || id:ebi-a-GCST003156	Granulocyte count || id:ebi-a-GCST004614	MR Egger	38	-0.02059	0.0129935	0.121796	-0.0460574	0.00487733	0.97962	0.954987	1.00489	no
Systemic lupus erythematosus || id:ebi-a-GCST003156	Granulocyte count || id:ebi-a-GCST004614	MR Egger	41	-0.0424624	0.013589	0.00335252	-0.0690969	-0.0158279	0.958426	0.933236	0.984297	yes
Systemic lupus erythematosus || id:ebi-a-GCST003156	Granulocyte count || id:ebi-a-GCST004614	Simple mode	38	-0.00307618	0.00558821	0.585302	-0.0140291	0.00787672	0.996929	0.986069	1.00791	no
Systemic lupus erythematosus || id:ebi-a-GCST003156	Granulocyte count || id:ebi-a-GCST004614	Simple mode	41	-0.00360816	0.00488334	0.464299	-0.0131795	0.00596319	0.996398	0.986907	1.00598	yes
Systemic lupus erythematosus || id:ebi-a-GCST003156	Granulocyte count || id:ebi-a-GCST004614	Weighted median	38	-0.00201303	0.00365723	0.582029	-0.00918119	0.00515514	0.997989	0.990861	1.00517	no
Systemic lupus erythematosus || id:ebi-a-GCST003156	Granulocyte count || id:ebi-a-GCST004614	Weighted median	41	-0.00252195	0.00364751	0.489303	-0.00967107	0.00462717	0.997481	0.990376	1.00464	yes
Systemic lupus erythematosus || id:ebi-a-GCST003156	Granulocyte count || id:ebi-a-GCST004614	Weighted mode	38	-0.00307618	0.00413604	0.461726	-0.0111828	0.00503047	0.996929	0.988879	1.00504	no
Systemic lupus erythematosus || id:ebi-a-GCST003156	Granulocyte count || id:ebi-a-GCST004614	Weighted mode	41	-0.00285217	0.00381499	0.459061	-0.0103296	0.00462521	0.997152	0.989724	1.00464	yes
Systemic lupus erythematosus || id:ebi-a-GCST003156	Granulocyte percentage of myeloid white cells || id:ebi-a-GCST004608	Inverse variance weighted	38	0.00509262	0.00667045	0.445189	-0.00798146	0.0181667	1.00511	0.99205	1.01833	no
Systemic lupus erythematosus || id:ebi-a-GCST003156	Granulocyte percentage of myeloid white cells || id:ebi-a-GCST004608	Inverse variance weighted	41	0.00485066	0.0059174	0.412371	-0.00674744	0.0164488	1.00486	0.993275	1.01658	yes
Systemic lupus erythematosus || id:ebi-a-GCST003156	Granulocyte percentage of myeloid white cells || id:ebi-a-GCST004608	MR Egger	38	-0.000266851	0.015137	0.986032	-0.0299353	0.0294016	0.999733	0.970508	1.02984	no
Systemic lupus erythematosus || id:ebi-a-GCST003156	Granulocyte percentage of myeloid white cells || id:ebi-a-GCST004608	MR Egger	41	0.000639091	0.012287	0.958783	-0.0234434	0.0247216	1.00064	0.976829	1.02503	yes
Systemic lupus erythematosus || id:ebi-a-GCST003156	Granulocyte percentage of myeloid white cells || id:ebi-a-GCST004608	Simple mode	38	0.000337302	0.00602122	0.955628	-0.0114643	0.0121389	1.00034	0.988601	1.01221	no
Systemic lupus erythematosus || id:ebi-a-GCST003156	Granulocyte percentage of myeloid white cells || id:ebi-a-GCST004608	Simple mode	41	0.000441202	0.00559147	0.937501	-0.0105181	0.0114005	1.00044	0.989537	1.01147	yes
Systemic lupus erythematosus || id:ebi-a-GCST003156	Granulocyte percentage of myeloid white cells || id:ebi-a-GCST004608	Weighted median	38	0.000466002	0.00353147	0.895018	-0.00645568	0.00738769	1.00047	0.993565	1.00742	no
Systemic lupus erythematosus || id:ebi-a-GCST003156	Granulocyte percentage of myeloid white cells || id:ebi-a-GCST004608	Weighted median	41	0.000877303	0.00331828	0.791483	-0.00562652	0.00738113	1.00088	0.994389	1.00741	yes
Systemic lupus erythematosus || id:ebi-a-GCST003156	Granulocyte percentage of myeloid white cells || id:ebi-a-GCST004608	Weighted mode	38	0.000997318	0.0040814	0.808305	-0.00700223	0.00899687	1.001	0.993022	1.00904	no
Systemic lupus erythematosus || id:ebi-a-GCST003156	Granulocyte percentage of myeloid white cells || id:ebi-a-GCST004608	Weighted mode	41	0.00307604	0.00331667	0.359257	-0.00342464	0.00957671	1.00308	0.996581	1.00962	yes
Systemic lupus erythematosus || id:ebi-a-GCST003156	Lymphocyte count || id:GCST90002316	Inverse variance weighted	38	-0.00731992	0.0114375	0.522176	-0.0297373	0.0150975	0.992707	0.9707	1.01521	no
Systemic lupus erythematosus || id:ebi-a-GCST003156	Lymphocyte count || id:GCST90002316	Inverse variance weighted	41	-0.0163002	0.0113701	0.151686	-0.0385857	0.00598521	0.983832	0.962149	1.006	yes
Systemic lupus erythematosus || id:ebi-a-GCST003156	Lymphocyte count || id:GCST90002316	MR Egger	38	-0.0205424	0.025879	0.432521	-0.0712652	0.0301804	0.979667	0.931215	1.03064	no
Systemic lupus erythematosus || id:ebi-a-GCST003156	Lymphocyte count || id:GCST90002316	MR Egger	41	-0.0426623	0.0231917	0.0734558	-0.0881181	0.00279349	0.958235	0.915653	1.0028	yes
Systemic lupus erythematosus || id:ebi-a-GCST003156	Lymphocyte count || id:GCST90002316	Simple mode	38	-0.00278038	0.0035881	0.443329	-0.00981305	0.00425229	0.997223	0.990235	1.00426	no
Systemic lupus erythematosus || id:ebi-a-GCST003156	Lymphocyte count || id:GCST90002316	Simple mode	41	-0.00349397	0.003625	0.340911	-0.010599	0.00361104	0.996512	0.989457	1.00362	yes
Systemic lupus erythematosus || id:ebi-a-GCST003156	Lymphocyte count || id:GCST90002316	Weighted median	38	-0.00158291	0.00235832	0.502092	-0.00620522	0.0030394	0.998418	0.993814	1.00304	no
Systemic lupus erythematosus || id:ebi-a-GCST003156	Lymphocyte count || id:GCST90002316	Weighted median	41	-0.00218429	0.00227154	0.336255	-0.00663651	0.00226792	0.997818	0.993385	1.00227	yes
Systemic lupus erythematosus || id:ebi-a-GCST003156	Lymphocyte count || id:GCST90002316	Weighted mode	38	0.000267789	0.00325036	0.934783	-0.00610291	0.00663849	1.00027	0.993916	1.00666	no
Systemic lupus erythematosus || id:ebi-a-GCST003156	Lymphocyte count || id:GCST90002316	Weighted mode	41	0.00109562	0.0032693	0.739283	-0.00531221	0.00750345	1.0011	0.994702	1.00753	yes
Systemic lupus erythematosus || id:ebi-a-GCST003156	Lymphocyte percentage of white cells || id:GCST90002389	Inverse variance weighted	38	-0.00358674	0.00657702	0.585516	-0.0164777	0.00930421	0.99642	0.983657	1.00935	no
Systemic lupus erythematosus || id:ebi-a-GCST003156	Lymphocyte percentage of white cells || id:GCST90002389	Inverse variance weighted	41	-0.00338426	0.00586293	0.563784	-0.0148756	0.00810708	0.996621	0.985234	1.00814	yes
Systemic lupus erythematosus || id:ebi-a-GCST003156	Lymphocyte percentage of white cells || id:GCST90002389	MR Egger	38	0.00289373	0.0148901	0.847003	-0.0262908	0.0320783	1.0029	0.974052	1.0326	no
Systemic lupus erythematosus || id:ebi-a-GCST003156	Lymphocyte percentage of white cells || id:GCST90002389	MR Egger	41	0.00152728	0.012168	0.90076	-0.022322	0.0253765	1.00153	0.977925	1.0257	yes
Systemic lupus erythematosus || id:ebi-a-GCST003156	Lymphocyte percentage of white cells || id:GCST90002389	Simple mode	38	-0.00351986	0.00445504	0.434513	-0.0122517	0.00521202	0.996486	0.987823	1.00523	no
Systemic lupus erythematosus || id:ebi-a-GCST003156	Lymphocyte percentage of white cells || id:GCST90002389	Simple mode	41	-0.00334421	0.00464547	0.475781	-0.0124493	0.00576091	0.996661	0.987628	1.00578	yes
Systemic lupus erythematosus || id:ebi-a-GCST003156	Lymphocyte percentage of white cells || id:GCST90002389	Weighted median	38	0.000164163	0.00276908	0.952726	-0.00526323	0.00559156	1.00016	0.994751	1.00561	no
Systemic lupus erythematosus || id:ebi-a-GCST003156	Lymphocyte percentage of white cells || id:GCST90002389	Weighted median	41	-0.00144159	0.00252157	0.567523	-0.00638388	0.00350069	0.998559	0.993636	1.00351	yes
Systemic lupus erythematosus || id:ebi-a-GCST003156	Lymphocyte percentage of white cells || id:GCST90002389	Weighted mode	38	0.000874116	0.00432998	0.84112	-0.00761264	0.00936087	1.00087	0.992416	1.0094	no
Systemic lupus erythematosus || id:ebi-a-GCST003156	Lymphocyte percentage of white cells || id:GCST90002389	Weighted mode	41	-0.00334421	0.00369215	0.370485	-0.0105808	0.0038924	0.996661	0.989475	1.0039	yes
Systemic lupus erythematosus || id:ebi-a-GCST003156	Monocyte count || id:GCST90002340	Inverse variance weighted	38	-0.00696513	0.00731336	0.340902	-0.0212993	0.00736906	0.993059	0.978926	1.0074	no
Systemic lupus erythematosus || id:ebi-a-GCST003156	Monocyte count || id:GCST90002340	Inverse variance weighted	41	-0.0150413	0.00779795	0.0537456	-0.0303253	0.000242665	0.985071	0.97013	1.00024	yes
Systemic lupus erythematosus || id:ebi-a-GCST003156	Monocyte count || id:GCST90002340	MR Egger	38	-0.0158799	0.0165353	0.343279	-0.0482891	0.0165293	0.984246	0.952858	1.01667	no
Systemic lupus erythematosus || id:ebi-a-GCST003156	Monocyte count || id:GCST90002340	MR Egger	41	-0.0363787	0.0157644	0.0264128	-0.067277	-0.0054804	0.964275	0.934936	0.994535	yes
Systemic lupus erythematosus || id:ebi-a-GCST003156	Monocyte count || id:GCST90002340	Simple mode	38	-5.42147e-05	0.00348712	0.987679	-0.00688897	0.00678054	0.999946	0.993135	1.0068	no
Systemic lupus erythematosus || id:ebi-a-GCST003156	Monocyte count || id:GCST90002340	Simple mode	41	0.000182609	0.00323843	0.955313	-0.00616471	0.00652992	1.00018	0.993854	1.00655	yes
Systemic lupus erythematosus || id:ebi-a-GCST003156	Monocyte count || id:GCST90002340	Weighted median	38	-0.00304161	0.00206664	0.141085	-0.00709222	0.00100901	0.996963	0.992933	1.00101	no
Systemic lupus erythematosus || id:ebi-a-GCST003156	Monocyte count || id:GCST90002340	Weighted median	41	-0.00327167	0.00205421	0.111236	-0.00729792	0.000754585	0.996734	0.992729	1.00075	yes
Systemic lupus erythematosus || id:ebi-a-GCST003156	Monocyte count || id:GCST90002340	Weighted mode	38	-0.00103633	0.00232364	0.6582	-0.00559067	0.003518	0.998964	0.994425	1.00352	no
Systemic lupus erythematosus || id:ebi-a-GCST003156	Monocyte count || id:GCST90002340	Weighted mode	41	-0.00180849	0.00224961	0.4262	-0.00621771	0.00260074	0.998193	0.993802	1.0026	yes
Systemic lupus erythematosus || id:ebi-a-GCST003156	Monocyte percentage of white cells || id:GCST90002394	Inverse variance weighted	38	-0.00436322	0.0066691	0.512954	-0.0174347	0.00870821	0.995646	0.982716	1.00875	no
Systemic lupus erythematosus || id:ebi-a-GCST003156	Monocyte percentage of white cells || id:GCST90002394	Inverse variance weighted	41	-0.00435159	0.00588503	0.459643	-0.0158863	0.00718307	0.995658	0.984239	1.00721	yes
Systemic lupus erythematosus || id:ebi-a-GCST003156	Monocyte percentage of white cells || id:GCST90002394	MR Egger	38	0.0055811	0.015036	0.712678	-0.0238895	0.0350517	1.0056	0.976394	1.03567	no
Systemic lupus erythematosus || id:ebi-a-GCST003156	Monocyte percentage of white cells || id:GCST90002394	MR Egger	41	0.003084	0.0121756	0.801372	-0.0207802	0.0269482	1.00309	0.979434	1.02731	yes
Systemic lupus erythematosus || id:ebi-a-GCST003156	Monocyte percentage of white cells || id:GCST90002394	Simple mode	38	-0.00226311	0.00422231	0.595174	-0.0105388	0.00601261	0.997739	0.989517	1.00603	no
Systemic lupus erythematosus || id:ebi-a-GCST003156	Monocyte percentage of white cells || id:GCST90002394	Simple mode	41	-0.00278787	0.00370478	0.456153	-0.0100492	0.0044735	0.997216	0.990001	1.00448	yes
Systemic lupus erythematosus || id:ebi-a-GCST003156	Monocyte percentage of white cells || id:GCST90002394	Weighted median	38	0.000201327	0.00241775	0.933636	-0.00453746	0.00494011	1.0002	0.995473	1.00495	no
Systemic lupus erythematosus || id:ebi-a-GCST003156	Monocyte percentage of white cells || id:GCST90002394	Weighted median	41	-0.00186524	0.0021213	0.379245	-0.006023	0.00229252	0.998136	0.993995	1.0023	yes
Systemic lupus erythematosus || id:ebi-a-GCST003156	Monocyte percentage of white cells || id:GCST90002394	Weighted mode	38	-0.00162683	0.00265772	0.544207	-0.00683597	0.00358231	0.998374	0.993187	1.00359	no
Systemic lupus erythematosus || id:ebi-a-GCST003156	Monocyte percentage of white cells || id:GCST90002394	Weighted mode	41	-0.00278787	0.00219545	0.21148	-0.00709095	0.00151521	0.997216	0.992934	1.00152	yes
Systemic lupus erythematosus || id:ebi-a-GCST003156	Myeloid white cell count || id:ebi-a-GCST004626	Inverse variance weighted	38	-0.00244849	0.00615011	0.690541	-0.0145027	0.00960572	0.997555	0.985602	1.00965	no
Systemic lupus erythematosus || id:ebi-a-GCST003156	Myeloid white cell count || id:ebi-a-GCST004626	Inverse variance weighted	41	-0.0126189	0.00744994	0.0902976	-0.0272208	0.00198295	0.98746	0.973146	1.00198	yes
Systemic lupus erythematosus || id:ebi-a-GCST003156	Myeloid white cell count || id:ebi-a-GCST004626	MR Egger	38	-0.0223227	0.0134882	0.106622	-0.0487595	0.00411413	0.977925	0.95241	1.00412	no
Systemic lupus erythematosus || id:ebi-a-GCST003156	Myeloid white cell count || id:ebi-a-GCST004626	MR Egger	41	-0.0454534	0.0142822	0.00286459	-0.0734465	-0.0174604	0.955564	0.929186	0.982691	yes
Systemic lupus erythematosus || id:ebi-a-GCST003156	Myeloid white cell count || id:ebi-a-GCST004626	Simple mode	38	-0.000574778	0.00538977	0.915649	-0.0111387	0.00998916	0.999425	0.988923	1.01004	no
Systemic lupus erythematosus || id:ebi-a-GCST003156	Myeloid white cell count || id:ebi-a-GCST004626	Simple mode	41	-0.00131776	0.00532396	0.805776	-0.0117527	0.00911719	0.998683	0.988316	1.00916	yes
Systemic lupus erythematosus || id:ebi-a-GCST003156	Myeloid white cell count || id:ebi-a-GCST004626	Weighted median	38	-0.00214394	0.00338657	0.526687	-0.00878161	0.00449373	0.997858	0.991257	1.0045	no
Systemic lupus erythematosus || id:ebi-a-GCST003156	Myeloid white cell count || id:ebi-a-GCST004626	Weighted median	41	-0.00237457	0.00350608	0.498233	-0.0092465	0.00449735	0.997628	0.990796	1.00451	yes
Systemic lupus erythematosus || id:ebi-a-GCST003156	Myeloid white cell count || id:ebi-a-GCST004626	Weighted mode	38	-0.00218236	0.00407179	0.595186	-0.0101631	0.00579834	0.99782	0.989888	1.00582	no
Systemic lupus erythematosus || id:ebi-a-GCST003156	Myeloid white cell count || id:ebi-a-GCST004626	Weighted mode	41	-0.00212069	0.00374445	0.574317	-0.00945981	0.00521844	0.997882	0.990585	1.00523	yes
Systemic lupus erythematosus || id:ebi-a-GCST003156	Neutrophil count || id:GCST90002351	Inverse variance weighted	38	-0.00307776	0.00535251	0.565283	-0.0135687	0.00741315	0.996927	0.986523	1.00744	no
Systemic lupus erythematosus || id:ebi-a-GCST003156	Neutrophil count || id:GCST90002351	Inverse variance weighted	41	-0.0107199	0.00624658	0.0861393	-0.0229632	0.00152339	0.989337	0.977298	1.00152	yes
Systemic lupus erythematosus || id:ebi-a-GCST003156	Neutrophil count || id:GCST90002351	MR Egger	38	-0.0183533	0.0118239	0.129357	-0.0415281	0.0048215	0.981814	0.959322	1.00483	no
Systemic lupus erythematosus || id:ebi-a-GCST003156	Neutrophil count || id:GCST90002351	MR Egger	41	-0.0359719	0.0121573	0.00522641	-0.0598003	-0.0121436	0.964667	0.941953	0.98793	yes
Systemic lupus erythematosus || id:ebi-a-GCST003156	Neutrophil count || id:GCST90002351	Simple mode	38	-0.00493168	0.00329235	0.142638	-0.0113847	0.00152133	0.99508	0.98868	1.00152	no
Systemic lupus erythematosus || id:ebi-a-GCST003156	Neutrophil count || id:GCST90002351	Simple mode	41	-0.00498882	0.00301646	0.105983	-0.0109011	0.000923443	0.995024	0.989158	1.00092	yes
Systemic lupus erythematosus || id:ebi-a-GCST003156	Neutrophil count || id:GCST90002351	Weighted median	38	-0.00413721	0.00204018	0.0425741	-0.00813597	-0.000138456	0.995871	0.991897	0.999862	no
Systemic lupus erythematosus || id:ebi-a-GCST003156	Neutrophil count || id:GCST90002351	Weighted median	41	-0.0046331	0.00210451	0.0276997	-0.00875793	-0.000508267	0.995378	0.99128	0.999492	yes
Systemic lupus erythematosus || id:ebi-a-GCST003156	Neutrophil count || id:GCST90002351	Weighted mode	38	-0.00428023	0.00213703	0.0525574	-0.00846881	-9.16387e-05	0.995729	0.991567	0.999908	no
Systemic lupus erythematosus || id:ebi-a-GCST003156	Neutrophil count || id:GCST90002351	Weighted mode	41	-0.00432505	0.00215112	0.0511425	-0.00854124	-0.000108854	0.995684	0.991495	0.999891	yes
Systemic lupus erythematosus || id:ebi-a-GCST003156	Neutrophil percentage of granulocytes || id:ebi-a-GCST004623	Inverse variance weighted	38	0.00137329	0.0100497	0.891308	-0.0183242	0.0210707	1.00137	0.981843	1.02129	no
Systemic lupus erythematosus || id:ebi-a-GCST003156	Neutrophil percentage of granulocytes || id:ebi-a-GCST004623	Inverse variance weighted	41	0.00760143	0.0092279	0.410085	-0.0104852	0.0256881	1.00763	0.98957	1.02602	yes
Systemic lupus erythematosus || id:ebi-a-GCST003156	Neutrophil percentage of granulocytes || id:ebi-a-GCST004623	MR Egger	38	0.0446909	0.0213846	0.0437568	0.00277699	0.0866048	1.0457	1.00278	1.09047	no
Systemic lupus erythematosus || id:ebi-a-GCST003156	Neutrophil percentage of granulocytes || id:ebi-a-GCST004623	MR Egger	41	0.0502684	0.0175327	0.00664771	0.0159042	0.0846325	1.05155	1.01603	1.08832	yes
Systemic lupus erythematosus || id:ebi-a-GCST003156	Neutrophil percentage of granulocytes || id:ebi-a-GCST004623	Simple mode	38	-0.0029807	0.00677266	0.662419	-0.0162551	0.0102937	0.997024	0.983876	1.01035	no
Systemic lupus erythematosus || id:ebi-a-GCST003156	Neutrophil percentage of granulocytes || id:ebi-a-GCST004623	Simple mode	41	-0.00355938	0.00635633	0.57862	-0.0160178	0.00889902	0.996447	0.98411	1.00894	yes
Systemic lupus erythematosus || id:ebi-a-GCST003156	Neutrophil percentage of granulocytes || id:ebi-a-GCST004623	Weighted median	38	0.00304786	0.0039507	0.440426	-0.0046955	0.0107912	1.00305	0.995316	1.01085	no
Systemic lupus erythematosus || id:ebi-a-GCST003156	Neutrophil percentage of granulocytes || id:ebi-a-GCST004623	Weighted median	41	0.00557255	0.00394241	0.157512	-0.00215458	0.0132997	1.00559	0.997848	1.01339	yes
Systemic lupus erythematosus || id:ebi-a-GCST003156	Neutrophil percentage of granulocytes || id:ebi-a-GCST004623	Weighted mode	38	0.0024332	0.00452714	0.594161	-0.00643999	0.0113064	1.00244	0.993581	1.01137	no
Systemic lupus erythematosus || id:ebi-a-GCST003156	Neutrophil percentage of granulocytes || id:ebi-a-GCST004623	Weighted mode	41	0.00188025	0.00642173	0.771193	-0.0107063	0.0144668	1.00188	0.989351	1.01457	yes
Systemic lupus erythematosus || id:ebi-a-GCST003156	Neutrophil percentage of white cells || id:GCST90002399	Inverse variance weighted	38	0.00377323	0.00729418	0.604951	-0.0105234	0.0180698	1.00378	0.989532	1.01823	no
Systemic lupus erythematosus || id:ebi-a-GCST003156	Neutrophil percentage of white cells || id:GCST90002399	Inverse variance weighted	41	0.00506254	0.00648837	0.435245	-0.00765466	0.0177797	1.00508	0.992375	1.01794	yes
Systemic lupus erythematosus || id:ebi-a-GCST003156	Neutrophil percentage of white cells || id:GCST90002399	MR Egger	38	0.0057869	0.0165642	0.728853	-0.0266789	0.0382527	1.0058	0.973674	1.03899	no
Systemic lupus erythematosus || id:ebi-a-GCST003156	Neutrophil percentage of white cells || id:GCST90002399	MR Egger	41	0.00899934	0.0134835	0.508425	-0.0174283	0.0354269	1.00904	0.982723	1.03606	yes
Systemic lupus erythematosus || id:ebi-a-GCST003156	Neutrophil percentage of white cells || id:GCST90002399	Simple mode	38	0.000939636	0.00519572	0.857474	-0.00924397	0.0111232	1.00094	0.990799	1.01119	no
Systemic lupus erythematosus || id:ebi-a-GCST003156	Neutrophil percentage of white cells || id:GCST90002399	Simple mode	41	-5.02652e-05	0.00612667	0.993495	-0.0120585	0.011958	0.99995	0.988014	1.01203	yes
Systemic lupus erythematosus || id:ebi-a-GCST003156	Neutrophil percentage of white cells || id:GCST90002399	Weighted median	38	-0.000352133	0.00282482	0.900795	-0.00588877	0.00518451	0.999648	0.994129	1.0052	no
Systemic lupus erythematosus || id:ebi-a-GCST003156	Neutrophil percentage of white cells || id:GCST90002399	Weighted median	41	0.0025167	0.00283971	0.375481	-0.00304912	0.00808253	1.00252	0.996956	1.00812	yes
Systemic lupus erythematosus || id:ebi-a-GCST003156	Neutrophil percentage of white cells || id:GCST90002399	Weighted mode	38	-0.00378351	0.00518219	0.469927	-0.0139406	0.00637358	0.996224	0.986156	1.00639	no
Systemic lupus erythematosus || id:ebi-a-GCST003156	Neutrophil percentage of white cells || id:GCST90002399	Weighted mode	41	0.0112799	0.00604788	0.0695155	-0.00057396	0.0231337	1.01134	0.999426	1.0234	yes
Systemic lupus erythematosus || id:ebi-a-GCST003156	Sum basophil neutrophil counts || id:ebi-a-GCST004620	Inverse variance weighted	38	-0.00150187	0.00543776	0.7824	-0.0121599	0.00915613	0.998499	0.987914	1.0092	no
Systemic lupus erythematosus || id:ebi-a-GCST003156	Sum basophil neutrophil counts || id:ebi-a-GCST004620	Inverse variance weighted	41	-0.0102228	0.00654978	0.118574	-0.0230604	0.00261475	0.989829	0.977203	1.00262	yes
Systemic lupus erythematosus || id:ebi-a-GCST003156	Sum basophil neutrophil counts || id:ebi-a-GCST004620	MR Egger	38	-0.0163576	0.0120532	0.183191	-0.0399819	0.00726659	0.983775	0.960807	1.00729	no
Systemic lupus erythematosus || id:ebi-a-GCST003156	Sum basophil neutrophil counts || id:ebi-a-GCST004620	MR Egger	41	-0.0367784	0.0127263	0.00626355	-0.061722	-0.0118348	0.96389	0.940144	0.988235	yes
Systemic lupus erythematosus || id:ebi-a-GCST003156	Sum basophil neutrophil counts || id:ebi-a-GCST004620	Simple mode	38	-0.00367176	0.0053504	0.496828	-0.0141585	0.00681502	0.996335	0.985941	1.00684	no
Systemic lupus erythematosus || id:ebi-a-GCST003156	Sum basophil neutrophil counts || id:ebi-a-GCST004620	Simple mode	41	-0.00365539	0.00469183	0.440507	-0.0128514	0.00554059	0.996351	0.987231	1.00556	yes
Systemic lupus erythematosus || id:ebi-a-GCST003156	Sum basophil neutrophil counts || id:ebi-a-GCST004620	Weighted median	38	-0.00108751	0.00363047	0.76452	-0.00820323	0.00602821	0.998913	0.99183	1.00605	no
Systemic lupus erythematosus || id:ebi-a-GCST003156	Sum basophil neutrophil counts || id:ebi-a-GCST004620	Weighted median	41	-0.00213177	0.00355451	0.548682	-0.00909862	0.00483508	0.997871	0.990943	1.00485	yes
Systemic lupus erythematosus || id:ebi-a-GCST003156	Sum basophil neutrophil counts || id:ebi-a-GCST004620	Weighted mode	38	-0.00238699	0.00394526	0.548854	-0.0101197	0.00534573	0.997616	0.989931	1.00536	no
Systemic lupus erythematosus || id:ebi-a-GCST003156	Sum basophil neutrophil counts || id:ebi-a-GCST004620	Weighted mode	41	-0.00237166	0.00384079	0.540409	-0.0098996	0.00515628	0.997631	0.990149	1.00517	yes
Systemic lupus erythematosus || id:ebi-a-GCST003156	Sum eosinophil basophil counts || id:ebi-a-GCST004624	Inverse variance weighted	38	-0.00256205	0.0118128	0.828296	-0.0257152	0.0205911	0.997441	0.974613	1.0208	no
Systemic lupus erythematosus || id:ebi-a-GCST003156	Sum eosinophil basophil counts || id:ebi-a-GCST004624	Inverse variance weighted	41	-0.0136948	0.0114542	0.231848	-0.0361451	0.00875548	0.986399	0.9645	1.00879	yes
Systemic lupus erythematosus || id:ebi-a-GCST003156	Sum eosinophil basophil counts || id:ebi-a-GCST004624	MR Egger	38	-0.0578737	0.0248123	0.0253843	-0.106506	-0.00924162	0.943769	0.89897	0.990801	no
Systemic lupus erythematosus || id:ebi-a-GCST003156	Sum eosinophil basophil counts || id:ebi-a-GCST004624	MR Egger	41	-0.0739467	0.0211157	0.00117401	-0.115333	-0.0325599	0.928721	0.891069	0.967964	yes
Systemic lupus erythematosus || id:ebi-a-GCST003156	Sum eosinophil basophil counts || id:ebi-a-GCST004624	Simple mode	38	-0.000873174	0.00782189	0.911719	-0.0162041	0.0144577	0.999127	0.983926	1.01456	no
Systemic lupus erythematosus || id:ebi-a-GCST003156	Sum eosinophil basophil counts || id:ebi-a-GCST004624	Simple mode	41	-0.000160493	0.00650703	0.980445	-0.0129143	0.0125933	0.99984	0.987169	1.01267	yes
Systemic lupus erythematosus || id:ebi-a-GCST003156	Sum eosinophil basophil counts || id:ebi-a-GCST004624	Weighted median	38	-0.00565137	0.00413109	0.171309	-0.0137483	0.00244556	0.994365	0.986346	1.00245	no
Systemic lupus erythematosus || id:ebi-a-GCST003156	Sum eosinophil basophil counts || id:ebi-a-GCST004624	Weighted median	41	-0.00719675	0.00403451	0.0744568	-0.0151044	0.000710898	0.992829	0.985009	1.00071	yes
Systemic lupus erythematosus || id:ebi-a-GCST003156	Sum eosinophil basophil counts || id:ebi-a-GCST004624	Weighted mode	38	-0.00547748	0.00512914	0.292477	-0.0155306	0.00457563	0.994537	0.984589	1.00459	no
Systemic lupus erythematosus || id:ebi-a-GCST003156	Sum eosinophil basophil counts || id:ebi-a-GCST004624	Weighted mode	41	-0.00478036	0.00482298	0.327564	-0.0142334	0.00467268	0.995231	0.985867	1.00468	yes
Systemic lupus erythematosus || id:ebi-a-GCST003156	Sum neutrophil eosinophil counts || id:ebi-a-GCST004613	Inverse variance weighted	38	-0.00173107	0.00583693	0.766793	-0.0131714	0.0097093	0.99827	0.986915	1.00976	no
Systemic lupus erythematosus || id:ebi-a-GCST003156	Sum neutrophil eosinophil counts || id:ebi-a-GCST004613	Inverse variance weighted	41	-0.0112218	0.00699572	0.108693	-0.0249334	0.0024898	0.988841	0.975375	1.00249	yes
Systemic lupus erythematosus || id:ebi-a-GCST003156	Sum neutrophil eosinophil counts || id:ebi-a-GCST004613	MR Egger	38	-0.0201475	0.0128237	0.124904	-0.0452819	0.00498692	0.980054	0.955728	1.005	no
Systemic lupus erythematosus || id:ebi-a-GCST003156	Sum neutrophil eosinophil counts || id:ebi-a-GCST004613	MR Egger	41	-0.0417299	0.0134363	0.00352942	-0.0680651	-0.0153947	0.959129	0.9342	0.984723	yes
Systemic lupus erythematosus || id:ebi-a-GCST003156	Sum neutrophil eosinophil counts || id:ebi-a-GCST004613	Simple mode	38	-0.0027679	0.00532506	0.606308	-0.013205	0.00766923	0.997236	0.986882	1.0077	no
Systemic lupus erythematosus || id:ebi-a-GCST003156	Sum neutrophil eosinophil counts || id:ebi-a-GCST004613	Simple mode	41	-0.00302357	0.00518213	0.562858	-0.0131805	0.0071334	0.996981	0.986906	1.00716	yes
Systemic lupus erythematosus || id:ebi-a-GCST003156	Sum neutrophil eosinophil counts || id:ebi-a-GCST004613	Weighted median	38	-0.00171846	0.00386087	0.656251	-0.00928577	0.00584885	0.998283	0.990757	1.00587	no
Systemic lupus erythematosus || id:ebi-a-GCST003156	Sum neutrophil eosinophil counts || id:ebi-a-GCST004613	Weighted median	41	-0.00271824	0.00353614	0.442069	-0.00964907	0.00421259	0.997285	0.990397	1.00422	yes
Systemic lupus erythematosus || id:ebi-a-GCST003156	Sum neutrophil eosinophil counts || id:ebi-a-GCST004613	Weighted mode	38	-0.00203018	0.00401567	0.616161	-0.00990088	0.00584053	0.997972	0.990148	1.00586	no
Systemic lupus erythematosus || id:ebi-a-GCST003156	Sum neutrophil eosinophil counts || id:ebi-a-GCST004613	Weighted mode	41	-0.00228124	0.0040538	0.576752	-0.0102267	0.00566421	0.997721	0.989825	1.00568	yes
Systemic lupus erythematosus || id:ebi-a-GCST003156	White blood cell count || id:GCST90002374	Inverse variance weighted	38	-0.00579817	0.0086895	0.504604	-0.0228296	0.0112332	0.994219	0.977429	1.0113	no
Systemic lupus erythematosus || id:ebi-a-GCST003156	White blood cell count || id:GCST90002374	Inverse variance weighted	41	-0.0166376	0.00958442	0.0825819	-0.035423	0.00214789	0.9835	0.965197	1.00215	yes
Systemic lupus erythematosus || id:ebi-a-GCST003156	White blood cell count || id:GCST90002374	MR Egger	38	-0.0277697	0.0193124	0.159093	-0.0656221	0.0100826	0.972612	0.936485	1.01013	no
Systemic lupus erythematosus || id:ebi-a-GCST003156	White blood cell count || id:GCST90002374	MR Egger	41	-0.0526771	0.0188167	0.00791808	-0.0895577	-0.0157964	0.948686	0.914335	0.984328	yes
Systemic lupus erythematosus || id:ebi-a-GCST003156	White blood cell count || id:GCST90002374	Simple mode	38	-0.00836366	0.00405628	0.046293	-0.016314	-0.000413345	0.991671	0.983818	0.999587	no
Systemic lupus erythematosus || id:ebi-a-GCST003156	White blood cell count || id:GCST90002374	Simple mode	41	-0.00814955	0.00374447	0.0354863	-0.0154887	-0.000810397	0.991884	0.984631	0.99919	yes
Systemic lupus erythematosus || id:ebi-a-GCST003156	White blood cell count || id:GCST90002374	Weighted median	38	-0.00667251	0.00234673	0.00446463	-0.0112721	-0.00207291	0.99335	0.988791	0.997929	no
Systemic lupus erythematosus || id:ebi-a-GCST003156	White blood cell count || id:GCST90002374	Weighted median	41	-0.00709063	0.00237069	0.00278103	-0.0117372	-0.00244408	0.992934	0.988331	0.997559	yes
Systemic lupus erythematosus || id:ebi-a-GCST003156	White blood cell count || id:GCST90002374	Weighted mode	38	-0.00477595	0.00283181	0.100109	-0.0103263	0.00077441	0.995235	0.989727	1.00077	no
Systemic lupus erythematosus || id:ebi-a-GCST003156	White blood cell count || id:GCST90002374	Weighted mode	41	-0.00453588	0.00253331	0.0809446	-0.00950117	0.000429399	0.995474	0.990544	1.00043	yes
Type 1 diabetes || id:ebi-a-GCST010681	Basophil count || id:GCST90002292	Inverse variance weighted	33	0.00988315	0.00471421	0.0360414	0.000643299	0.019123	1.00993	1.00064	1.01931	no
Type 1 diabetes || id:ebi-a-GCST010681	Basophil count || id:GCST90002292	Inverse variance weighted	40	0.00100212	0.00292111	0.731552	-0.00472325	0.00672749	1.001	0.995288	1.00675	yes
Type 1 diabetes || id:ebi-a-GCST010681	Basophil count || id:GCST90002292	MR Egger	33	0.00266344	0.00906676	0.7709	-0.0151074	0.0204343	1.00267	0.985006	1.02064	no
Type 1 diabetes || id:ebi-a-GCST010681	Basophil count || id:GCST90002292	MR Egger	40	-0.00435675	0.00436219	0.324232	-0.0129066	0.00419314	0.995653	0.987176	1.0042	yes
Type 1 diabetes || id:ebi-a-GCST010681	Basophil count || id:GCST90002292	Simple mode	33	0.0122653	0.00720959	0.0985966	-0.00186553	0.0263961	1.01234	0.998136	1.02675	no
Type 1 diabetes || id:ebi-a-GCST010681	Basophil count || id:GCST90002292	Simple mode	40	0.00996057	0.00549715	0.0776985	-0.000813832	0.020735	1.01001	0.999186	1.02095	yes
Type 1 diabetes || id:ebi-a-GCST010681	Basophil count || id:GCST90002292	Weighted median	33	-0.00164555	0.00300448	0.583899	-0.00753433	0.00424323	0.998356	0.992494	1.00425	no
Type 1 diabetes || id:ebi-a-GCST010681	Basophil count || id:GCST90002292	Weighted median	40	-0.00201728	0.00146579	0.168747	-0.00489024	0.00085567	0.997985	0.995122	1.00086	yes
Type 1 diabetes || id:ebi-a-GCST010681	Basophil count || id:GCST90002292	Weighted mode	33	0.00133481	0.00326292	0.685202	-0.00506051	0.00773014	1.00134	0.994952	1.00776	no
Type 1 diabetes || id:ebi-a-GCST010681	Basophil count || id:GCST90002292	Weighted mode	40	-0.00237039	0.00132669	0.0817622	-0.0049707	0.000229923	0.997632	0.995042	1.00023	yes
Type 1 diabetes || id:ebi-a-GCST010681	Basophil percentage of granulocytes || id:ebi-a-GCST004634	Inverse variance weighted	33	0.0106993	0.00422789	0.0113853	0.00241263	0.018986	1.01076	1.00242	1.01917	no
Type 1 diabetes || id:ebi-a-GCST010681	Basophil percentage of granulocytes || id:ebi-a-GCST004634	Inverse variance weighted	40	0.00124511	0.00267602	0.641729	-0.00399989	0.0064901	1.00125	0.996008	1.00651	yes
Type 1 diabetes || id:ebi-a-GCST010681	Basophil percentage of granulocytes || id:ebi-a-GCST004634	MR Egger	33	0.0065122	0.00826072	0.43649	-0.00967882	0.0227032	1.00653	0.990368	1.02296	no
Type 1 diabetes || id:ebi-a-GCST010681	Basophil percentage of granulocytes || id:ebi-a-GCST004634	MR Egger	40	-0.00362764	0.0039571	0.365059	-0.0113835	0.00412827	0.996379	0.988681	1.00414	yes
Type 1 diabetes || id:ebi-a-GCST010681	Basophil percentage of granulocytes || id:ebi-a-GCST004634	Simple mode	33	0.00182837	0.0135509	0.893516	-0.0247315	0.0283882	1.00183	0.975572	1.02879	no
Type 1 diabetes || id:ebi-a-GCST010681	Basophil percentage of granulocytes || id:ebi-a-GCST004634	Simple mode	40	-0.00193371	0.0079133	0.808231	-0.0174438	0.0135764	0.998068	0.982707	1.01367	yes
Type 1 diabetes || id:ebi-a-GCST010681	Basophil percentage of granulocytes || id:ebi-a-GCST004634	Weighted median	33	-0.00138712	0.00494557	0.779111	-0.0110804	0.00830619	0.998614	0.988981	1.00834	no
Type 1 diabetes || id:ebi-a-GCST010681	Basophil percentage of granulocytes || id:ebi-a-GCST004634	Weighted median	40	-0.00118331	0.00253943	0.641233	-0.0061606	0.00379397	0.998817	0.993858	1.0038	yes
Type 1 diabetes || id:ebi-a-GCST010681	Basophil percentage of granulocytes || id:ebi-a-GCST004634	Weighted mode	33	-0.00108082	0.00582041	0.853856	-0.0124888	0.0103272	0.99892	0.987589	1.01038	no
Type 1 diabetes || id:ebi-a-GCST010681	Basophil percentage of granulocytes || id:ebi-a-GCST004634	Weighted mode	40	-0.0026476	0.00204929	0.203976	-0.00666422	0.00136902	0.997356	0.993358	1.00137	yes
Type 1 diabetes || id:ebi-a-GCST010681	Basophil percentage of white cells || id:GCST90002380	Inverse variance weighted	34	0.0112015	0.00303791	0.000226706	0.00524718	0.0171558	1.01126	1.00526	1.0173	no
Type 1 diabetes || id:ebi-a-GCST010681	Basophil percentage of white cells || id:GCST90002380	Inverse variance weighted	41	0.00453155	0.00194471	0.0197958	0.000719924	0.00834317	1.00454	1.00072	1.00838	yes
Type 1 diabetes || id:ebi-a-GCST010681	Basophil percentage of white cells || id:GCST90002380	MR Egger	34	0.0112134	0.00591992	0.0672697	-0.000389631	0.0228165	1.01128	0.99961	1.02308	no
Type 1 diabetes || id:ebi-a-GCST010681	Basophil percentage of white cells || id:GCST90002380	MR Egger	41	0.00216007	0.00297007	0.471398	-0.00366127	0.00798141	1.00216	0.996345	1.00801	yes
Type 1 diabetes || id:ebi-a-GCST010681	Basophil percentage of white cells || id:GCST90002380	Simple mode	34	0.0102849	0.00643586	0.119563	-0.00232942	0.0228992	1.01034	0.997673	1.02316	no
Type 1 diabetes || id:ebi-a-GCST010681	Basophil percentage of white cells || id:GCST90002380	Simple mode	41	0.00663265	0.00395382	0.101238	-0.00111684	0.0143821	1.00665	0.998884	1.01449	yes
Type 1 diabetes || id:ebi-a-GCST010681	Basophil percentage of white cells || id:GCST90002380	Weighted median	34	0.00555517	0.0030471	0.0682884	-0.000417151	0.0115275	1.00557	0.999583	1.01159	no
Type 1 diabetes || id:ebi-a-GCST010681	Basophil percentage of white cells || id:GCST90002380	Weighted median	41	0.0030784	0.00169094	0.0686779	-0.00023583	0.00639264	1.00308	0.999764	1.00641	yes
Type 1 diabetes || id:ebi-a-GCST010681	Basophil percentage of white cells || id:GCST90002380	Weighted mode	34	0.00318824	0.00321525	0.328608	-0.00311365	0.00949013	1.00319	0.996891	1.00954	no
Type 1 diabetes || id:ebi-a-GCST010681	Basophil percentage of white cells || id:GCST90002380	Weighted mode	41	0.00238615	0.0014186	0.100352	-0.000394306	0.0051666	1.00239	0.999606	1.00518	yes
Type 1 diabetes || id:ebi-a-GCST010681	Eosinophil count || id:GCST90002298	Inverse variance weighted	33	0.022024	0.0166146	0.184978	-0.0105406	0.0545886	1.02227	0.989515	1.05611	no
Type 1 diabetes || id:ebi-a-GCST010681	Eosinophil count || id:GCST90002298	Inverse variance weighted	40	0.00665523	0.0090093	0.460086	-0.011003	0.0243135	1.00668	0.989057	1.02461	yes
Type 1 diabetes || id:ebi-a-GCST010681	Eosinophil count || id:GCST90002298	MR Egger	33	-0.00748572	0.0317981	0.815436	-0.0698099	0.0548385	0.992542	0.932571	1.05637	no
Type 1 diabetes || id:ebi-a-GCST010681	Eosinophil count || id:GCST90002298	MR Egger	40	-0.0101876	0.0134376	0.453043	-0.0365252	0.01615	0.989864	0.964134	1.01628	yes
Type 1 diabetes || id:ebi-a-GCST010681	Eosinophil count || id:GCST90002298	Simple mode	33	-0.00213078	0.00565771	0.708945	-0.0132199	0.00895833	0.997871	0.986867	1.009	no
Type 1 diabetes || id:ebi-a-GCST010681	Eosinophil count || id:GCST90002298	Simple mode	40	-0.00266717	0.00492228	0.591	-0.0123148	0.00698051	0.997336	0.987761	1.007	yes
Type 1 diabetes || id:ebi-a-GCST010681	Eosinophil count || id:GCST90002298	Weighted median	33	-0.00773368	0.0027518	0.00494783	-0.0131272	-0.00234016	0.992296	0.986959	0.997663	no
Type 1 diabetes || id:ebi-a-GCST010681	Eosinophil count || id:GCST90002298	Weighted median	40	-0.00629929	0.00154269	4.43965e-05	-0.00932296	-0.00327562	0.993721	0.99072	0.99673	yes
Type 1 diabetes || id:ebi-a-GCST010681	Eosinophil count || id:GCST90002298	Weighted mode	33	-0.00868976	0.00261932	0.00227099	-0.0138236	-0.00355589	0.991348	0.986271	0.99645	no
Type 1 diabetes || id:ebi-a-GCST010681	Eosinophil count || id:GCST90002298	Weighted mode	40	-0.00588501	0.00167394	0.00112908	-0.00916594	-0.00260409	0.994132	0.990876	0.997399	yes
Type 1 diabetes || id:ebi-a-GCST010681	Eosinophil percentage of granulocytes || id:ebi-a-GCST004617	Inverse variance weighted	33	0.0225918	0.0140825	0.10866	-0.00500996	0.0501936	1.02285	0.995003	1.05147	no
Type 1 diabetes || id:ebi-a-GCST010681	Eosinophil percentage of granulocytes || id:ebi-a-GCST004617	Inverse variance weighted	40	0.00726505	0.00794993	0.360795	-0.00831681	0.0228469	1.00729	0.991718	1.02311	yes
Type 1 diabetes || id:ebi-a-GCST010681	Eosinophil percentage of granulocytes || id:ebi-a-GCST004617	MR Egger	33	9.63052e-05	0.027266	0.997204	-0.053345	0.0535376	1.0001	0.948053	1.055	no
Type 1 diabetes || id:ebi-a-GCST010681	Eosinophil percentage of granulocytes || id:ebi-a-GCST004617	MR Egger	40	-0.00823798	0.0116944	0.485456	-0.0311591	0.0146831	0.991796	0.969321	1.01479	yes
Type 1 diabetes || id:ebi-a-GCST010681	Eosinophil percentage of granulocytes || id:ebi-a-GCST004617	Simple mode	33	-0.00499362	0.01039	0.634059	-0.0253581	0.0153709	0.995019	0.974961	1.01549	no
Type 1 diabetes || id:ebi-a-GCST010681	Eosinophil percentage of granulocytes || id:ebi-a-GCST004617	Simple mode	40	-0.00615005	0.00783721	0.437356	-0.021511	0.00921088	0.993869	0.978719	1.00925	yes
Type 1 diabetes || id:ebi-a-GCST010681	Eosinophil percentage of granulocytes || id:ebi-a-GCST004617	Weighted median	33	-0.0071664	0.00504896	0.155788	-0.0170624	0.00272957	0.992859	0.983082	1.00273	no
Type 1 diabetes || id:ebi-a-GCST010681	Eosinophil percentage of granulocytes || id:ebi-a-GCST004617	Weighted median	40	-0.00588307	0.00303349	0.0524554	-0.0118287	6.25582e-05	0.994134	0.988241	1.00006	yes
Type 1 diabetes || id:ebi-a-GCST010681	Eosinophil percentage of granulocytes || id:ebi-a-GCST004617	Weighted mode	33	-0.0103012	0.00587075	0.0888882	-0.0218079	0.00120545	0.989752	0.978428	1.00121	no
Type 1 diabetes || id:ebi-a-GCST010681	Eosinophil percentage of granulocytes || id:ebi-a-GCST004617	Weighted mode	40	-0.00526944	0.00247136	0.0393434	-0.0101133	-0.000425573	0.994744	0.989938	0.999575	yes
Type 1 diabetes || id:ebi-a-GCST010681	Eosinophil percentage of white cells || id:GCST90002382	Inverse variance weighted	34	0.0222746	0.0135755	0.100841	-0.00433344	0.0488826	1.02252	0.995676	1.0501	no
Type 1 diabetes || id:ebi-a-GCST010681	Eosinophil percentage of white cells || id:GCST90002382	Inverse variance weighted	41	0.00917785	0.00734044	0.211186	-0.00520942	0.0235651	1.00922	0.994804	1.02384	yes
Type 1 diabetes || id:ebi-a-GCST010681	Eosinophil percentage of white cells || id:GCST90002382	MR Egger	34	0.00312891	0.0261593	0.90554	-0.0481433	0.0544011	1.00313	0.952997	1.05591	no
Type 1 diabetes || id:ebi-a-GCST010681	Eosinophil percentage of white cells || id:GCST90002382	MR Egger	41	-0.00384434	0.01103	0.729313	-0.0254631	0.0177744	0.996163	0.974858	1.01793	yes
Type 1 diabetes || id:ebi-a-GCST010681	Eosinophil percentage of white cells || id:GCST90002382	Simple mode	34	0.00781369	0.00753353	0.307189	-0.00695203	0.0225794	1.00784	0.993072	1.02284	no
Type 1 diabetes || id:ebi-a-GCST010681	Eosinophil percentage of white cells || id:GCST90002382	Simple mode	41	-0.000982408	0.00498261	0.844695	-0.0107483	0.00878351	0.999018	0.989309	1.00882	yes
Type 1 diabetes || id:ebi-a-GCST010681	Eosinophil percentage of white cells || id:GCST90002382	Weighted median	34	-0.00310049	0.00325148	0.340304	-0.00947339	0.0032724	0.996904	0.990571	1.00328	no
Type 1 diabetes || id:ebi-a-GCST010681	Eosinophil percentage of white cells || id:GCST90002382	Weighted median	41	0.000499993	0.00167029	0.764677	-0.00277378	0.00377377	1.0005	0.99723	1.00378	yes
Type 1 diabetes || id:ebi-a-GCST010681	Eosinophil percentage of white cells || id:GCST90002382	Weighted mode	34	-0.00195102	0.00338884	0.568711	-0.00859315	0.00469111	0.998051	0.991444	1.0047	no
Type 1 diabetes || id:ebi-a-GCST010681	Eosinophil percentage of white cells || id:GCST90002382	Weighted mode	41	0.000765992	0.00138511	0.583329	-0.00194883	0.00348082	1.00077	0.998053	1.00349	yes
Type 1 diabetes || id:ebi-a-GCST010681	Granulocyte count || id:ebi-a-GCST004614	Inverse variance weighted	33	-0.0020826	0.0079777	0.794052	-0.0177189	0.0135537	0.99792	0.982437	1.01365	no
Type 1 diabetes || id:ebi-a-GCST010681	Granulocyte count || id:ebi-a-GCST004614	Inverse variance weighted	40	-0.00263139	0.00525556	0.616591	-0.0129323	0.0076695	0.997372	0.987151	1.0077	yes
Type 1 diabetes || id:ebi-a-GCST010681	Granulocyte count || id:ebi-a-GCST004614	MR Egger	33	-0.0135279	0.0154905	0.389213	-0.0438893	0.0168335	0.986563	0.95706	1.01698	no
Type 1 diabetes || id:ebi-a-GCST010681	Granulocyte count || id:ebi-a-GCST004614	MR Egger	40	-0.0067601	0.00799317	0.402995	-0.0224267	0.00890651	0.993263	0.977823	1.00895	yes
Type 1 diabetes || id:ebi-a-GCST010681	Granulocyte count || id:ebi-a-GCST004614	Simple mode	33	0.00325713	0.0100858	0.748841	-0.0165111	0.0230254	1.00326	0.983624	1.02329	no
Type 1 diabetes || id:ebi-a-GCST010681	Granulocyte count || id:ebi-a-GCST004614	Simple mode	40	0.00283866	0.00890974	0.751729	-0.0146244	0.0203017	1.00284	0.985482	1.02051	yes
Type 1 diabetes || id:ebi-a-GCST010681	Granulocyte count || id:ebi-a-GCST004614	Weighted median	33	0.00118172	0.00532764	0.824463	-0.00926045	0.0116239	1.00118	0.990782	1.01169	no
Type 1 diabetes || id:ebi-a-GCST010681	Granulocyte count || id:ebi-a-GCST004614	Weighted median	40	-0.0106525	0.00362481	0.00329508	-0.0177572	-0.00354789	0.989404	0.9824	0.996458	yes
Type 1 diabetes || id:ebi-a-GCST010681	Granulocyte count || id:ebi-a-GCST004614	Weighted mode	33	0.00325713	0.00457026	0.48121	-0.00570059	0.0122148	1.00326	0.994316	1.01229	no
Type 1 diabetes || id:ebi-a-GCST010681	Granulocyte count || id:ebi-a-GCST004614	Weighted mode	40	-0.00434154	0.00259188	0.101925	-0.00942162	0.000738541	0.995668	0.990623	1.00074	yes
Type 1 diabetes || id:ebi-a-GCST010681	Granulocyte percentage of myeloid white cells || id:ebi-a-GCST004608	Inverse variance weighted	33	-0.00281467	0.00507823	0.5794	-0.012768	0.00713866	0.997189	0.987313	1.00716	no
Type 1 diabetes || id:ebi-a-GCST010681	Granulocyte percentage of myeloid white cells || id:ebi-a-GCST004608	Inverse variance weighted	40	0.00892749	0.0033385	0.00749292	0.00238403	0.0154709	1.00897	1.00239	1.01559	yes
Type 1 diabetes || id:ebi-a-GCST010681	Granulocyte percentage of myeloid white cells || id:ebi-a-GCST004608	MR Egger	33	0.00510179	0.00983846	0.607753	-0.0141816	0.0243852	1.00511	0.985918	1.02468	no
Type 1 diabetes || id:ebi-a-GCST010681	Granulocyte percentage of myeloid white cells || id:ebi-a-GCST004608	MR Egger	40	0.0195678	0.0045606	0.000118138	0.010629	0.0285066	1.01976	1.01069	1.02892	yes
Type 1 diabetes || id:ebi-a-GCST010681	Granulocyte percentage of myeloid white cells || id:ebi-a-GCST004608	Simple mode	33	0.00564156	0.0122344	0.647831	-0.018338	0.0296211	1.00566	0.981829	1.03006	no
Type 1 diabetes || id:ebi-a-GCST010681	Granulocyte percentage of myeloid white cells || id:ebi-a-GCST004608	Simple mode	40	0.00126395	0.00926795	0.892223	-0.0169012	0.0194291	1.00126	0.983241	1.01962	yes
Type 1 diabetes || id:ebi-a-GCST010681	Granulocyte percentage of myeloid white cells || id:ebi-a-GCST004608	Weighted median	33	0.00425379	0.00483832	0.3793	-0.00522932	0.0137369	1.00426	0.994784	1.01383	no
Type 1 diabetes || id:ebi-a-GCST010681	Granulocyte percentage of myeloid white cells || id:ebi-a-GCST004608	Weighted median	40	0.0145449	0.00277106	1.5305e-07	0.00911362	0.0199762	1.01465	1.00916	1.02018	yes
Type 1 diabetes || id:ebi-a-GCST010681	Granulocyte percentage of myeloid white cells || id:ebi-a-GCST004608	Weighted mode	33	0.00666863	0.00600565	0.275104	-0.00510244	0.0184397	1.00669	0.994911	1.01861	no
Type 1 diabetes || id:ebi-a-GCST010681	Granulocyte percentage of myeloid white cells || id:ebi-a-GCST004608	Weighted mode	40	0.0164966	0.00253527	1.02579e-07	0.0115274	0.0214657	1.01663	1.01159	1.0217	yes
Type 1 diabetes || id:ebi-a-GCST010681	Lymphocyte count || id:GCST90002316	Inverse variance weighted	33	0.00439399	0.0161723	0.785854	-0.0273038	0.0360918	1.0044	0.973066	1.03675	no
Type 1 diabetes || id:ebi-a-GCST010681	Lymphocyte count || id:GCST90002316	Inverse variance weighted	40	-0.010947	0.00928914	0.238609	-0.0291537	0.00725973	0.989113	0.971267	1.00729	yes
Type 1 diabetes || id:ebi-a-GCST010681	Lymphocyte count || id:GCST90002316	MR Egger	33	-0.025003	0.0311135	0.427743	-0.0859854	0.0359794	0.975307	0.917608	1.03663	no
Type 1 diabetes || id:ebi-a-GCST010681	Lymphocyte count || id:GCST90002316	MR Egger	40	-0.0248687	0.0139984	0.0836516	-0.0523057	0.00256821	0.975438	0.949039	1.00257	yes
Type 1 diabetes || id:ebi-a-GCST010681	Lymphocyte count || id:GCST90002316	Simple mode	33	-0.00330652	0.00523117	0.531825	-0.0135596	0.00694657	0.996699	0.986532	1.00697	no
Type 1 diabetes || id:ebi-a-GCST010681	Lymphocyte count || id:GCST90002316	Simple mode	40	-0.00315477	0.00433774	0.471396	-0.0116567	0.00534721	0.99685	0.988411	1.00536	yes
Type 1 diabetes || id:ebi-a-GCST010681	Lymphocyte count || id:GCST90002316	Weighted median	33	-0.00811141	0.002795	0.00370648	-0.0135896	-0.00263322	0.991921	0.986502	0.99737	no
Type 1 diabetes || id:ebi-a-GCST010681	Lymphocyte count || id:GCST90002316	Weighted median	40	-0.00875413	0.00303289	0.00389675	-0.0146986	-0.00280967	0.991284	0.985409	0.997194	yes
Type 1 diabetes || id:ebi-a-GCST010681	Lymphocyte count || id:GCST90002316	Weighted mode	33	-0.00773286	0.00285178	0.0106805	-0.0133223	-0.00214337	0.992297	0.986766	0.997859	no
Type 1 diabetes || id:ebi-a-GCST010681	Lymphocyte count || id:GCST90002316	Weighted mode	40	-0.0188217	0.00226871	3.82687e-10	-0.0232684	-0.014375	0.981354	0.977	0.985728	yes
Type 1 diabetes || id:ebi-a-GCST010681	Lymphocyte percentage of white cells || id:GCST90002389	Inverse variance weighted	34	0.0037445	0.0086023	0.663352	-0.013116	0.020605	1.00375	0.98697	1.02082	no
Type 1 diabetes || id:ebi-a-GCST010681	Lymphocyte percentage of white cells || id:GCST90002389	Inverse variance weighted	41	-0.00593919	0.00476727	0.212829	-0.015283	0.00340466	0.994078	0.984833	1.00341	yes
Type 1 diabetes || id:ebi-a-GCST010681	Lymphocyte percentage of white cells || id:GCST90002389	MR Egger	34	-0.00959939	0.0165344	0.565596	-0.0420068	0.022808	0.990447	0.958863	1.02307	no
Type 1 diabetes || id:ebi-a-GCST010681	Lymphocyte percentage of white cells || id:GCST90002389	MR Egger	41	-0.012666	0.00724554	0.0883146	-0.0268673	0.00153527	0.987414	0.97349	1.00154	yes
Type 1 diabetes || id:ebi-a-GCST010681	Lymphocyte percentage of white cells || id:GCST90002389	Simple mode	34	0.00156177	0.00586862	0.791801	-0.00994073	0.0130643	1.00156	0.990109	1.01315	no
Type 1 diabetes || id:ebi-a-GCST010681	Lymphocyte percentage of white cells || id:GCST90002389	Simple mode	41	-0.000591945	0.00503393	0.90698	-0.0104585	0.00927456	0.999408	0.989596	1.00932	yes
Type 1 diabetes || id:ebi-a-GCST010681	Lymphocyte percentage of white cells || id:GCST90002389	Weighted median	34	-0.00221619	0.00318351	0.486338	-0.00845587	0.0040235	0.997786	0.99158	1.00403	no
Type 1 diabetes || id:ebi-a-GCST010681	Lymphocyte percentage of white cells || id:GCST90002389	Weighted median	41	-0.00825354	0.00159074	2.11999e-07	-0.0113714	-0.00513569	0.99178	0.988693	0.994877	yes
Type 1 diabetes || id:ebi-a-GCST010681	Lymphocyte percentage of white cells || id:GCST90002389	Weighted mode	34	-0.00113444	0.003504	0.748166	-0.00800229	0.00573341	0.998866	0.99203	1.00575	no
Type 1 diabetes || id:ebi-a-GCST010681	Lymphocyte percentage of white cells || id:GCST90002389	Weighted mode	41	-0.00744688	0.00135019	2.26473e-06	-0.0100932	-0.00480051	0.992581	0.989958	0.995211	yes
Type 1 diabetes || id:ebi-a-GCST010681	Monocyte count || id:GCST90002340	Inverse variance weighted	33	0.000673012	0.00661688	0.918986	-0.0122961	0.0136421	1.00067	0.987779	1.01374	no
Type 1 diabetes || id:ebi-a-GCST010681	Monocyte count || id:GCST90002340	Inverse variance weighted	40	-0.011297	0.00492748	0.0218682	-0.0209549	-0.00163913	0.988767	0.979263	0.998362	yes
Type 1 diabetes || id:ebi-a-GCST010681	Monocyte count || id:GCST90002340	MR Egger	33	-0.0225077	0.0133747	0.10245	-0.0487221	0.00370673	0.977744	0.952446	1.00371	no
Type 1 diabetes || id:ebi-a-GCST010681	Monocyte count || id:GCST90002340	MR Egger	40	-0.0306978	0.00717575	0.000122741	-0.0447623	-0.0166333	0.969769	0.956225	0.983504	yes
Type 1 diabetes || id:ebi-a-GCST010681	Monocyte count || id:GCST90002340	Simple mode	33	-0.000516504	0.00702184	0.941821	-0.0142793	0.0132463	0.999484	0.985822	1.01333	no
Type 1 diabetes || id:ebi-a-GCST010681	Monocyte count || id:GCST90002340	Simple mode	40	-0.0018963	0.00862839	0.827193	-0.0188079	0.0150153	0.998105	0.981368	1.01513	yes
Type 1 diabetes || id:ebi-a-GCST010681	Monocyte count || id:GCST90002340	Weighted median	33	-0.00111361	0.00244943	0.649368	-0.00591449	0.00368727	0.998887	0.994103	1.00369	no
Type 1 diabetes || id:ebi-a-GCST010681	Monocyte count || id:GCST90002340	Weighted median	40	-0.0156161	0.00219956	1.25099e-12	-0.0199272	-0.0113049	0.984505	0.98027	0.988759	yes
Type 1 diabetes || id:ebi-a-GCST010681	Monocyte count || id:GCST90002340	Weighted mode	33	-0.00216597	0.00267874	0.424729	-0.0074163	0.00308436	0.997836	0.992611	1.00309	no
Type 1 diabetes || id:ebi-a-GCST010681	Monocyte count || id:GCST90002340	Weighted mode	40	-0.0192605	0.00193838	3.06474e-12	-0.0230598	-0.0154613	0.980924	0.977204	0.984658	yes
Type 1 diabetes || id:ebi-a-GCST010681	Monocyte percentage of white cells || id:GCST90002394	Inverse variance weighted	34	0.00128824	0.00567811	0.820519	-0.00984085	0.0124173	1.00129	0.990207	1.01249	no
Type 1 diabetes || id:ebi-a-GCST010681	Monocyte percentage of white cells || id:GCST90002394	Inverse variance weighted	41	-0.00902848	0.00371733	0.0151509	-0.0163145	-0.00174251	0.991012	0.983818	0.998259	yes
Type 1 diabetes || id:ebi-a-GCST010681	Monocyte percentage of white cells || id:GCST90002394	MR Egger	34	-0.00863723	0.0108752	0.432923	-0.0299526	0.0126782	0.9914	0.970491	1.01276	no
Type 1 diabetes || id:ebi-a-GCST010681	Monocyte percentage of white cells || id:GCST90002394	MR Egger	41	-0.0209087	0.00517926	0.000245136	-0.03106	-0.0107573	0.979308	0.969417	0.9893	yes
Type 1 diabetes || id:ebi-a-GCST010681	Monocyte percentage of white cells || id:GCST90002394	Simple mode	34	-0.0131813	0.00621493	0.0415301	-0.0253626	-0.00100005	0.986905	0.974956	0.999	no
Type 1 diabetes || id:ebi-a-GCST010681	Monocyte percentage of white cells || id:GCST90002394	Simple mode	41	-0.0133866	0.00393626	0.00153539	-0.0211017	-0.00567155	0.986703	0.979119	0.994344	yes
Type 1 diabetes || id:ebi-a-GCST010681	Monocyte percentage of white cells || id:GCST90002394	Weighted median	34	-0.00978537	0.00306811	0.0014258	-0.0157989	-0.00377186	0.990262	0.984325	0.996235	no
Type 1 diabetes || id:ebi-a-GCST010681	Monocyte percentage of white cells || id:GCST90002394	Weighted median	41	-0.0147902	0.00167523	1.05854e-18	-0.0180736	-0.0115067	0.985319	0.982089	0.988559	yes
Type 1 diabetes || id:ebi-a-GCST010681	Monocyte percentage of white cells || id:GCST90002394	Weighted mode	34	-0.0115605	0.00309015	0.00069717	-0.0176172	-0.00550375	0.988506	0.982537	0.994511	no
Type 1 diabetes || id:ebi-a-GCST010681	Monocyte percentage of white cells || id:GCST90002394	Weighted mode	41	-0.0155248	0.00138592	6.62715e-14	-0.0182412	-0.0128084	0.984595	0.981924	0.987273	yes
Type 1 diabetes || id:ebi-a-GCST010681	Myeloid white cell count || id:ebi-a-GCST004626	Inverse variance weighted	33	-0.00172145	0.00839794	0.837584	-0.0181814	0.0147385	0.99828	0.981983	1.01485	no
Type 1 diabetes || id:ebi-a-GCST010681	Myeloid white cell count || id:ebi-a-GCST004626	Inverse variance weighted	40	-0.00386703	0.00555518	0.486358	-0.0147552	0.00702111	0.99614	0.985353	1.00705	yes
Type 1 diabetes || id:ebi-a-GCST010681	Myeloid white cell count || id:ebi-a-GCST004626	MR Egger	33	-0.0148627	0.0162688	0.367995	-0.0467495	0.0170242	0.985247	0.954326	1.01717	no
Type 1 diabetes || id:ebi-a-GCST010681	Myeloid white cell count || id:ebi-a-GCST004626	MR Egger	40	-0.0095896	0.00841076	0.261356	-0.0260747	0.00689548	0.990456	0.974262	1.00692	yes
Type 1 diabetes || id:ebi-a-GCST010681	Myeloid white cell count || id:ebi-a-GCST004626	Simple mode	33	0.00377359	0.0108654	0.730636	-0.0175225	0.0250697	1.00378	0.98263	1.02539	no
Type 1 diabetes || id:ebi-a-GCST010681	Myeloid white cell count || id:ebi-a-GCST004626	Simple mode	40	0.00157923	0.00891509	0.860314	-0.0158943	0.0190528	1.00158	0.984231	1.01924	yes
Type 1 diabetes || id:ebi-a-GCST010681	Myeloid white cell count || id:ebi-a-GCST004626	Weighted median	33	0.000385293	0.00507566	0.939491	-0.009563	0.0103336	1.00039	0.990483	1.01039	no
Type 1 diabetes || id:ebi-a-GCST010681	Myeloid white cell count || id:ebi-a-GCST004626	Weighted median	40	-0.0128844	0.00384252	0.00079904	-0.0204158	-0.00535311	0.987198	0.979791	0.994661	yes
Type 1 diabetes || id:ebi-a-GCST010681	Myeloid white cell count || id:ebi-a-GCST004626	Weighted mode	33	0.00189008	0.00555861	0.736058	-0.00900479	0.0127849	1.00189	0.991036	1.01287	no
Type 1 diabetes || id:ebi-a-GCST010681	Myeloid white cell count || id:ebi-a-GCST004626	Weighted mode	40	-0.00663446	0.00263349	0.0159691	-0.0117961	-0.00147281	0.993388	0.988273	0.998528	yes
Type 1 diabetes || id:ebi-a-GCST010681	Neutrophil count || id:GCST90002351	Inverse variance weighted	33	-0.0054835	0.00677738	0.418464	-0.0187672	0.00780017	0.994532	0.981408	1.00783	no
Type 1 diabetes || id:ebi-a-GCST010681	Neutrophil count || id:GCST90002351	Inverse variance weighted	40	-0.00372406	0.00440613	0.397999	-0.0123601	0.00491195	0.996283	0.987716	1.00492	yes
Type 1 diabetes || id:ebi-a-GCST010681	Neutrophil count || id:GCST90002351	MR Egger	33	-0.0159709	0.0131079	0.232257	-0.0416623	0.00972057	0.984156	0.959194	1.00977	no
Type 1 diabetes || id:ebi-a-GCST010681	Neutrophil count || id:GCST90002351	MR Egger	40	-0.00570214	0.00677658	0.405361	-0.0189842	0.00757995	0.994314	0.981195	1.00761	yes
Type 1 diabetes || id:ebi-a-GCST010681	Neutrophil count || id:GCST90002351	Simple mode	33	0.00148326	0.00593429	0.804226	-0.0101479	0.0131145	1.00148	0.989903	1.0132	no
Type 1 diabetes || id:ebi-a-GCST010681	Neutrophil count || id:GCST90002351	Simple mode	40	0.00144152	0.00678807	0.832932	-0.0118631	0.0147461	1.00144	0.988207	1.01486	yes
Type 1 diabetes || id:ebi-a-GCST010681	Neutrophil count || id:GCST90002351	Weighted median	33	-0.0050305	0.0029697	0.0902758	-0.0108511	0.000790104	0.994982	0.989208	1.00079	no
Type 1 diabetes || id:ebi-a-GCST010681	Neutrophil count || id:GCST90002351	Weighted median	40	-0.00859388	0.00176407	1.10694e-06	-0.0120515	-0.00513629	0.991443	0.988021	0.994877	yes
Type 1 diabetes || id:ebi-a-GCST010681	Neutrophil count || id:GCST90002351	Weighted mode	33	-0.00352245	0.00295479	0.241983	-0.00931385	0.00226895	0.996484	0.990729	1.00227	no
Type 1 diabetes || id:ebi-a-GCST010681	Neutrophil count || id:GCST90002351	Weighted mode	40	-0.00714288	0.00209257	0.00150868	-0.0112443	-0.00304145	0.992883	0.988819	0.996963	yes
Type 1 diabetes || id:ebi-a-GCST010681	Neutrophil percentage of granulocytes || id:ebi-a-GCST004623	Inverse variance weighted	33	-0.023047	0.0131982	0.0807714	-0.0489154	0.00282141	0.977217	0.952262	1.00283	no
Type 1 diabetes || id:ebi-a-GCST010681	Neutrophil percentage of granulocytes || id:ebi-a-GCST004623	Inverse variance weighted	40	-0.00676065	0.00750713	0.36782	-0.0214746	0.00795332	0.993262	0.978754	1.00799	yes
Type 1 diabetes || id:ebi-a-GCST010681	Neutrophil percentage of granulocytes || id:ebi-a-GCST004623	MR Egger	33	-0.0013529	0.0255303	0.958078	-0.0513924	0.0486866	0.998648	0.949906	1.04989	no
Type 1 diabetes || id:ebi-a-GCST010681	Neutrophil percentage of granulocytes || id:ebi-a-GCST004623	MR Egger	40	0.00877481	0.0109857	0.4294	-0.0127571	0.0303068	1.00881	0.987324	1.03077	yes
Type 1 diabetes || id:ebi-a-GCST010681	Neutrophil percentage of granulocytes || id:ebi-a-GCST004623	Simple mode	33	0.00644057	0.0104074	0.5404	-0.013958	0.0268391	1.00646	0.986139	1.0272	no
Type 1 diabetes || id:ebi-a-GCST010681	Neutrophil percentage of granulocytes || id:ebi-a-GCST004623	Simple mode	40	0.00602573	0.00749023	0.425998	-0.00865513	0.0207066	1.00604	0.991382	1.02092	yes
Type 1 diabetes || id:ebi-a-GCST010681	Neutrophil percentage of granulocytes || id:ebi-a-GCST004623	Weighted median	33	0.00447398	0.00507224	0.377749	-0.00546761	0.0144156	1.00448	0.994547	1.01452	no
Type 1 diabetes || id:ebi-a-GCST010681	Neutrophil percentage of granulocytes || id:ebi-a-GCST004623	Weighted median	40	0.005443	0.0029972	0.0693664	-0.00043152	0.0113175	1.00546	0.999569	1.01138	yes
Type 1 diabetes || id:ebi-a-GCST010681	Neutrophil percentage of granulocytes || id:ebi-a-GCST004623	Weighted mode	33	0.00975193	0.005437	0.0823285	-0.00090458	0.0204084	1.0098	0.999096	1.02062	no
Type 1 diabetes || id:ebi-a-GCST010681	Neutrophil percentage of granulocytes || id:ebi-a-GCST004623	Weighted mode	40	0.0051951	0.00249446	0.0438883	0.000305965	0.0100842	1.00521	1.00031	1.01014	yes
Type 1 diabetes || id:ebi-a-GCST010681	Neutrophil percentage of white cells || id:GCST90002399	Inverse variance weighted	34	-0.00803055	0.00899161	0.371795	-0.0256541	0.009593	0.992002	0.974672	1.00964	no
Type 1 diabetes || id:ebi-a-GCST010681	Neutrophil percentage of white cells || id:GCST90002399	Inverse variance weighted	41	0.00600017	0.00501354	0.231387	-0.00382636	0.0158267	1.00602	0.996181	1.01595	yes
Type 1 diabetes || id:ebi-a-GCST010681	Neutrophil percentage of white cells || id:GCST90002399	MR Egger	34	0.00931277	0.0171503	0.590885	-0.0243017	0.0429273	1.00936	0.975991	1.04386	no
Type 1 diabetes || id:ebi-a-GCST010681	Neutrophil percentage of white cells || id:GCST90002399	MR Egger	41	0.0173125	0.0073872	0.0242906	0.0028336	0.0317914	1.01746	1.00284	1.0323	yes
Type 1 diabetes || id:ebi-a-GCST010681	Neutrophil percentage of white cells || id:GCST90002399	Simple mode	34	0.00647902	0.00482139	0.188178	-0.00297091	0.015929	1.0065	0.997033	1.01606	no
Type 1 diabetes || id:ebi-a-GCST010681	Neutrophil percentage of white cells || id:GCST90002399	Simple mode	41	0.00916558	0.00353277	0.0131785	0.00224135	0.0160898	1.00921	1.00224	1.01622	yes
Type 1 diabetes || id:ebi-a-GCST010681	Neutrophil percentage of white cells || id:GCST90002399	Weighted median	34	0.00624846	0.00298575	0.0363703	0.000396398	0.0121005	1.00627	1.0004	1.01217	no
Type 1 diabetes || id:ebi-a-GCST010681	Neutrophil percentage of white cells || id:GCST90002399	Weighted median	41	0.0112727	0.00162631	4.16493e-12	0.00808514	0.0144603	1.01134	1.00812	1.01457	yes
Type 1 diabetes || id:ebi-a-GCST010681	Neutrophil percentage of white cells || id:GCST90002399	Weighted mode	34	0.00647902	0.00275373	0.024745	0.0010817	0.0118763	1.0065	1.00108	1.01195	no
Type 1 diabetes || id:ebi-a-GCST010681	Neutrophil percentage of white cells || id:GCST90002399	Weighted mode	41	0.011221	0.00142949	1.26529e-09	0.0084192	0.0140228	1.01128	1.00845	1.01412	yes
Type 1 diabetes || id:ebi-a-GCST010681	Sum basophil neutrophil counts || id:ebi-a-GCST004620	Inverse variance weighted	33	-0.00351656	0.00716771	0.623701	-0.0175653	0.0105322	0.99649	0.982588	1.01059	no
Type 1 diabetes || id:ebi-a-GCST010681	Sum basophil neutrophil counts || id:ebi-a-GCST004620	Inverse variance weighted	40	-0.003002	0.00484883	0.535838	-0.0125057	0.0065017	0.997002	0.987572	1.00652	yes
Type 1 diabetes || id:ebi-a-GCST010681	Sum basophil neutrophil counts || id:ebi-a-GCST004620	MR Egger	33	-0.0125046	0.0139567	0.37718	-0.0398597	0.0148505	0.987573	0.960924	1.01496	no
Type 1 diabetes || id:ebi-a-GCST010681	Sum basophil neutrophil counts || id:ebi-a-GCST004620	MR Egger	40	-0.00576659	0.00739638	0.440426	-0.0202635	0.00873032	0.99425	0.97994	1.00877	yes
Type 1 diabetes || id:ebi-a-GCST010681	Sum basophil neutrophil counts || id:ebi-a-GCST004620	Simple mode	33	0.00146037	0.0106356	0.891646	-0.0193854	0.0223062	1.00146	0.980801	1.02256	no
Type 1 diabetes || id:ebi-a-GCST010681	Sum basophil neutrophil counts || id:ebi-a-GCST004620	Simple mode	40	0.00258112	0.00811156	0.752029	-0.0133175	0.0184798	1.00258	0.986771	1.01865	yes
Type 1 diabetes || id:ebi-a-GCST010681	Sum basophil neutrophil counts || id:ebi-a-GCST004620	Weighted median	33	0.00288248	0.00519478	0.578977	-0.00729929	0.0130643	1.00289	0.992727	1.01315	no
Type 1 diabetes || id:ebi-a-GCST010681	Sum basophil neutrophil counts || id:ebi-a-GCST004620	Weighted median	40	-0.00961368	0.00364083	0.00827793	-0.0167497	-0.00247765	0.990432	0.98339	0.997525	yes
Type 1 diabetes || id:ebi-a-GCST010681	Sum basophil neutrophil counts || id:ebi-a-GCST004620	Weighted mode	33	0.00486279	0.0051185	0.349212	-0.00516948	0.014895	1.00487	0.994844	1.01501	no
Type 1 diabetes || id:ebi-a-GCST010681	Sum basophil neutrophil counts || id:ebi-a-GCST004620	Weighted mode	40	-0.00194706	0.00245543	0.432599	-0.00675971	0.00286559	0.998055	0.993263	1.00287	yes
Type 1 diabetes || id:ebi-a-GCST010681	Sum eosinophil basophil counts || id:ebi-a-GCST004624	Inverse variance weighted	33	0.0222208	0.0162304	0.170971	-0.00959071	0.0540324	1.02247	0.990455	1.05552	no
Type 1 diabetes || id:ebi-a-GCST010681	Sum eosinophil basophil counts || id:ebi-a-GCST004624	Inverse variance weighted	40	0.00579014	0.00924738	0.531224	-0.0123347	0.023915	1.00581	0.987741	1.0242	yes
Type 1 diabetes || id:ebi-a-GCST010681	Sum eosinophil basophil counts || id:ebi-a-GCST004624	MR Egger	33	-0.0060557	0.0313337	0.848012	-0.0674698	0.0553584	0.993963	0.934756	1.05692	no
Type 1 diabetes || id:ebi-a-GCST010681	Sum eosinophil basophil counts || id:ebi-a-GCST004624	MR Egger	40	-0.011953	0.0136218	0.385734	-0.0386516	0.0147457	0.988118	0.962086	1.01485	yes
Type 1 diabetes || id:ebi-a-GCST010681	Sum eosinophil basophil counts || id:ebi-a-GCST004624	Simple mode	33	-0.003336	0.00904325	0.714637	-0.0210608	0.0143888	0.99667	0.979159	1.01449	no
Type 1 diabetes || id:ebi-a-GCST010681	Sum eosinophil basophil counts || id:ebi-a-GCST004624	Simple mode	40	-0.000368875	0.00934962	0.96873	-0.0186941	0.0179564	0.999631	0.98148	1.01812	yes
Type 1 diabetes || id:ebi-a-GCST010681	Sum eosinophil basophil counts || id:ebi-a-GCST004624	Weighted median	33	-0.0083033	0.00481041	0.0843273	-0.0177317	0.0011251	0.991731	0.982425	1.00113	no
Type 1 diabetes || id:ebi-a-GCST010681	Sum eosinophil basophil counts || id:ebi-a-GCST004624	Weighted median	40	-0.0111837	0.00324587	0.000569969	-0.0175456	-0.00482179	0.988879	0.982607	0.99519	yes
Type 1 diabetes || id:ebi-a-GCST010681	Sum eosinophil basophil counts || id:ebi-a-GCST004624	Weighted mode	33	-0.00787472	0.00458406	0.0954885	-0.0168595	0.00111005	0.992156	0.983282	1.00111	no
Type 1 diabetes || id:ebi-a-GCST010681	Sum eosinophil basophil counts || id:ebi-a-GCST004624	Weighted mode	40	-0.00826935	0.0027605	0.00474175	-0.0136799	-0.00285877	0.991765	0.986413	0.997145	yes
Type 1 diabetes || id:ebi-a-GCST010681	Sum neutrophil eosinophil counts || id:ebi-a-GCST004613	Inverse variance weighted	33	-0.00294038	0.00783329	0.707386	-0.0182936	0.0124129	0.997064	0.981873	1.01249	no
Type 1 diabetes || id:ebi-a-GCST010681	Sum neutrophil eosinophil counts || id:ebi-a-GCST004613	Inverse variance weighted	40	-0.00280367	0.0051867	0.588818	-0.0129696	0.00736227	0.9972	0.987114	1.00739	yes
Type 1 diabetes || id:ebi-a-GCST010681	Sum neutrophil eosinophil counts || id:ebi-a-GCST004613	MR Egger	33	-0.014014	0.0152152	0.364136	-0.0438357	0.0158078	0.986084	0.957111	1.01593	no
Type 1 diabetes || id:ebi-a-GCST010681	Sum neutrophil eosinophil counts || id:ebi-a-GCST004613	MR Egger	40	-0.00648666	0.00789754	0.416569	-0.0219659	0.00899252	0.993534	0.978274	1.00903	yes
Type 1 diabetes || id:ebi-a-GCST010681	Sum neutrophil eosinophil counts || id:ebi-a-GCST004613	Simple mode	33	0.00436308	0.0101379	0.669809	-0.0155072	0.0242333	1.00437	0.984612	1.02453	no
Type 1 diabetes || id:ebi-a-GCST010681	Sum neutrophil eosinophil counts || id:ebi-a-GCST004613	Simple mode	40	0.00380673	0.00899597	0.674504	-0.0138254	0.0214388	1.00381	0.98627	1.02167	yes
Type 1 diabetes || id:ebi-a-GCST010681	Sum neutrophil eosinophil counts || id:ebi-a-GCST004613	Weighted median	33	0.000496885	0.00526292	0.924782	-0.00981845	0.0108122	1.0005	0.99023	1.01087	no
Type 1 diabetes || id:ebi-a-GCST010681	Sum neutrophil eosinophil counts || id:ebi-a-GCST004613	Weighted median	40	-0.00842328	0.00367403	0.0218679	-0.0156244	-0.00122218	0.991612	0.984497	0.998779	yes
Type 1 diabetes || id:ebi-a-GCST010681	Sum neutrophil eosinophil counts || id:ebi-a-GCST004613	Weighted mode	33	0.00317733	0.00533044	0.555319	-0.00727032	0.013625	1.00318	0.992756	1.01372	no
Type 1 diabetes || id:ebi-a-GCST010681	Sum neutrophil eosinophil counts || id:ebi-a-GCST004613	Weighted mode	40	-0.00446585	0.00274052	0.111245	-0.00983726	0.00090556	0.995544	0.990211	1.00091	yes
Type 1 diabetes || id:ebi-a-GCST010681	White blood cell count || id:GCST90002374	Inverse variance weighted	33	-0.000512315	0.0121296	0.96631	-0.0242863	0.0232617	0.999488	0.976006	1.02353	no
Type 1 diabetes || id:ebi-a-GCST010681	White blood cell count || id:GCST90002374	Inverse variance weighted	40	-0.00690889	0.00732872	0.345827	-0.0212732	0.0074554	0.993115	0.978951	1.00748	yes
Type 1 diabetes || id:ebi-a-GCST010681	White blood cell count || id:GCST90002374	MR Egger	33	-0.0233269	0.0233125	0.32476	-0.0690195	0.0223657	0.976943	0.933309	1.02262	no
Type 1 diabetes || id:ebi-a-GCST010681	White blood cell count || id:GCST90002374	MR Egger	40	-0.0161	0.011117	0.155756	-0.0378894	0.00568943	0.984029	0.962819	1.00571	yes
Type 1 diabetes || id:ebi-a-GCST010681	White blood cell count || id:GCST90002374	Simple mode	33	-0.00135413	0.00655422	0.837628	-0.0142004	0.0114921	0.998647	0.9859	1.01156	no
Type 1 diabetes || id:ebi-a-GCST010681	White blood cell count || id:GCST90002374	Simple mode	40	-3.90214e-05	0.00580748	0.994673	-0.0114217	0.0113436	0.999961	0.988643	1.01141	yes
Type 1 diabetes || id:ebi-a-GCST010681	White blood cell count || id:GCST90002374	Weighted median	33	-0.00847397	0.00289457	0.0034166	-0.0141473	-0.0028006	0.991562	0.985952	0.997203	no
Type 1 diabetes || id:ebi-a-GCST010681	White blood cell count || id:GCST90002374	Weighted median	40	-0.00977835	0.00266053	0.000237532	-0.014993	-0.00456371	0.990269	0.985119	0.995447	yes
Type 1 diabetes || id:ebi-a-GCST010681	White blood cell count || id:GCST90002374	Weighted mode	33	-0.00718175	0.00281153	0.0155985	-0.0126924	-0.00167114	0.992844	0.987388	0.99833	no
Type 1 diabetes || id:ebi-a-GCST010681	White blood cell count || id:GCST90002374	Weighted mode	40	-0.0142666	0.00219583	1.05793e-07	-0.0185705	-0.00996282	0.985835	0.981601	0.990087	yes
Ulcerative colitis || id:ebi-a-GCST004133	Basophil count || id:GCST90002292	Inverse variance weighted	48	0.000376919	0.00593328	0.949347	-0.0112523	0.0120062	1.00038	0.988811	1.01208	no
Ulcerative colitis || id:ebi-a-GCST004133	Basophil count || id:GCST90002292	Inverse variance weighted	51	-0.0018821	0.0062324	0.762663	-0.0140976	0.0103334	0.99812	0.986001	1.01039	yes
Ulcerative colitis || id:ebi-a-GCST004133	Basophil count || id:GCST90002292	MR Egger	48	0.0155828	0.0203571	0.4479	-0.0243171	0.0554826	1.0157	0.975976	1.05705	no
Ulcerative colitis || id:ebi-a-GCST004133	Basophil count || id:GCST90002292	MR Egger	51	0.0154824	0.0180138	0.394265	-0.0198247	0.0507896	1.0156	0.980371	1.0521	yes
Ulcerative colitis || id:ebi-a-GCST004133	Basophil count || id:GCST90002292	Simple mode	48	0.00487287	0.00934105	0.604356	-0.0134356	0.0231813	1.00488	0.986654	1.02345	no
Ulcerative colitis || id:ebi-a-GCST004133	Basophil count || id:GCST90002292	Simple mode	51	0.00444537	0.00771895	0.567263	-0.0106838	0.0195745	1.00446	0.989373	1.01977	yes
Ulcerative colitis || id:ebi-a-GCST004133	Basophil count || id:GCST90002292	Weighted median	48	0.00517731	0.00400955	0.196619	-0.00268142	0.013036	1.00519	0.997322	1.01312	no
Ulcerative colitis || id:ebi-a-GCST004133	Basophil count || id:GCST90002292	Weighted median	51	0.0077918	0.00372428	0.0364241	0.000492205	0.0150914	1.00782	1.00049	1.01521	yes
Ulcerative colitis || id:ebi-a-GCST004133	Basophil count || id:GCST90002292	Weighted mode	48	0.00678217	0.00724765	0.354172	-0.00742322	0.0209876	1.00681	0.992604	1.02121	no
Ulcerative colitis || id:ebi-a-GCST004133	Basophil count || id:GCST90002292	Weighted mode	51	0.00937215	0.00480456	0.0567112	-4.47806e-05	0.0187891	1.00942	0.999955	1.01897	yes
Ulcerative colitis || id:ebi-a-GCST004133	Basophil percentage of granulocytes || id:ebi-a-GCST004634	Inverse variance weighted	49	-0.00123334	0.00604232	0.838262	-0.0130763	0.0106096	0.998767	0.987009	1.01067	no
Ulcerative colitis || id:ebi-a-GCST004133	Basophil percentage of granulocytes || id:ebi-a-GCST004634	Inverse variance weighted	52	0.00190523	0.00547858	0.72802	-0.00883278	0.0126432	1.00191	0.991206	1.01272	yes
Ulcerative colitis || id:ebi-a-GCST004133	Basophil percentage of granulocytes || id:ebi-a-GCST004634	MR Egger	49	-0.00276917	0.0210343	0.895823	-0.0439964	0.0384581	0.997235	0.956957	1.03921	no
Ulcerative colitis || id:ebi-a-GCST004133	Basophil percentage of granulocytes || id:ebi-a-GCST004634	MR Egger	52	0.00911208	0.0159534	0.570445	-0.0221566	0.0403808	1.00915	0.978087	1.04121	yes
Ulcerative colitis || id:ebi-a-GCST004133	Basophil percentage of granulocytes || id:ebi-a-GCST004634	Simple mode	49	-0.00559442	0.0122237	0.649253	-0.0295528	0.0183639	0.994421	0.97088	1.01853	no
Ulcerative colitis || id:ebi-a-GCST004133	Basophil percentage of granulocytes || id:ebi-a-GCST004634	Simple mode	52	-0.00523414	0.0129245	0.687187	-0.0305662	0.0200979	0.99478	0.969896	1.0203	yes
Ulcerative colitis || id:ebi-a-GCST004133	Basophil percentage of granulocytes || id:ebi-a-GCST004634	Weighted median	49	-2.04343e-05	0.00613311	0.997342	-0.0120413	0.0120005	0.99998	0.988031	1.01207	no
Ulcerative colitis || id:ebi-a-GCST004133	Basophil percentage of granulocytes || id:ebi-a-GCST004634	Weighted median	52	0.00356519	0.00587129	0.543702	-0.00794255	0.0150729	1.00357	0.992089	1.01519	yes
Ulcerative colitis || id:ebi-a-GCST004133	Basophil percentage of granulocytes || id:ebi-a-GCST004634	Weighted mode	49	-0.00620103	0.00941363	0.513218	-0.0246517	0.0122497	0.993818	0.97565	1.01233	no
Ulcerative colitis || id:ebi-a-GCST004133	Basophil percentage of granulocytes || id:ebi-a-GCST004634	Weighted mode	52	0.00426196	0.00913246	0.642714	-0.0136377	0.0221616	1.00427	0.986455	1.02241	yes
Ulcerative colitis || id:ebi-a-GCST004133	Basophil percentage of white cells || id:GCST90002380	Inverse variance weighted	48	0.000927423	0.00364237	0.799016	-0.00621162	0.00806646	1.00093	0.993808	1.0081	no
Ulcerative colitis || id:ebi-a-GCST004133	Basophil percentage of white cells || id:GCST90002380	Inverse variance weighted	51	0.0013835	0.00331168	0.67612	-0.0051074	0.0078744	1.00138	0.994906	1.00791	yes
Ulcerative colitis || id:ebi-a-GCST004133	Basophil percentage of white cells || id:GCST90002380	MR Egger	48	0.00610149	0.0125606	0.62944	-0.0185172	0.0307202	1.00612	0.981653	1.0312	no
Ulcerative colitis || id:ebi-a-GCST004133	Basophil percentage of white cells || id:GCST90002380	MR Egger	51	0.00352998	0.00967289	0.71673	-0.0154289	0.0224889	1.00354	0.98469	1.02274	yes
Ulcerative colitis || id:ebi-a-GCST004133	Basophil percentage of white cells || id:GCST90002380	Simple mode	48	0.00630272	0.00928074	0.500394	-0.0118875	0.024493	1.00632	0.988183	1.0248	no
Ulcerative colitis || id:ebi-a-GCST004133	Basophil percentage of white cells || id:GCST90002380	Simple mode	51	0.00621517	0.00806543	0.444574	-0.00959307	0.0220234	1.00623	0.990453	1.02227	yes
Ulcerative colitis || id:ebi-a-GCST004133	Basophil percentage of white cells || id:GCST90002380	Weighted median	48	0.003468	0.00410181	0.397843	-0.00457155	0.0115075	1.00347	0.995439	1.01157	no
Ulcerative colitis || id:ebi-a-GCST004133	Basophil percentage of white cells || id:GCST90002380	Weighted median	51	0.0030805	0.00365224	0.398975	-0.0040779	0.0102389	1.00309	0.99593	1.01029	yes
Ulcerative colitis || id:ebi-a-GCST004133	Basophil percentage of white cells || id:GCST90002380	Weighted mode	48	0.00558287	0.00700153	0.429241	-0.00814012	0.0193059	1.0056	0.991893	1.01949	no
Ulcerative colitis || id:ebi-a-GCST004133	Basophil percentage of white cells || id:GCST90002380	Weighted mode	51	0.00478978	0.00477043	0.320186	-0.00456026	0.0141398	1.0048	0.99545	1.01424	yes
Ulcerative colitis || id:ebi-a-GCST004133	Eosinophil count || id:GCST90002298	Inverse variance weighted	48	0.00155357	0.0113933	0.891538	-0.0207772	0.0238843	1.00155	0.979437	1.02417	no
Ulcerative colitis || id:ebi-a-GCST004133	Eosinophil count || id:GCST90002298	Inverse variance weighted	51	-0.0102642	0.0126926	0.4187	-0.0351416	0.0146132	0.989788	0.965469	1.01472	yes
Ulcerative colitis || id:ebi-a-GCST004133	Eosinophil count || id:GCST90002298	MR Egger	48	-0.020662	0.0391895	0.600564	-0.0974734	0.0561493	0.97955	0.907126	1.05776	no
Ulcerative colitis || id:ebi-a-GCST004133	Eosinophil count || id:GCST90002298	MR Egger	51	-0.0306837	0.0369377	0.410178	-0.103082	0.0417141	0.969782	0.902053	1.0426	yes
Ulcerative colitis || id:ebi-a-GCST004133	Eosinophil count || id:GCST90002298	Simple mode	48	0.00857588	0.00761941	0.266079	-0.00635817	0.0235099	1.00861	0.993662	1.02379	no
Ulcerative colitis || id:ebi-a-GCST004133	Eosinophil count || id:GCST90002298	Simple mode	51	0.00943356	0.00736299	0.206029	-0.00499791	0.023865	1.00948	0.995015	1.02415	yes
Ulcerative colitis || id:ebi-a-GCST004133	Eosinophil count || id:GCST90002298	Weighted median	48	0.00283621	0.0043963	0.518838	-0.00578053	0.011453	1.00284	0.994236	1.01152	no
Ulcerative colitis || id:ebi-a-GCST004133	Eosinophil count || id:GCST90002298	Weighted median	51	0.000331672	0.00458089	0.942281	-0.00864687	0.00931022	1.00033	0.99139	1.00935	yes
Ulcerative colitis || id:ebi-a-GCST004133	Eosinophil count || id:GCST90002298	Weighted mode	48	0.00857588	0.0054568	0.122753	-0.00211945	0.0192712	1.00861	0.997883	1.01946	no
Ulcerative colitis || id:ebi-a-GCST004133	Eosinophil count || id:GCST90002298	Weighted mode	51	0.00473284	0.00901128	0.601756	-0.0129293	0.022395	1.00474	0.987154	1.02265	yes
Ulcerative colitis || id:ebi-a-GCST004133	Eosinophil percentage of granulocytes || id:ebi-a-GCST004617	Inverse variance weighted	49	0.00434273	0.0125535	0.72939	-0.0202622	0.0289476	1.00435	0.979942	1.02937	no
Ulcerative colitis || id:ebi-a-GCST004133	Eosinophil percentage of granulocytes || id:ebi-a-GCST004617	Inverse variance weighted	52	-0.00378592	0.0118672	0.749709	-0.0270457	0.0194739	0.996221	0.973317	1.01966	yes
Ulcerative colitis || id:ebi-a-GCST004133	Eosinophil percentage of granulocytes || id:ebi-a-GCST004617	MR Egger	49	-0.0604266	0.0425652	0.162316	-0.143854	0.0230012	0.941363	0.866014	1.02327	no
Ulcerative colitis || id:ebi-a-GCST004133	Eosinophil percentage of granulocytes || id:ebi-a-GCST004617	MR Egger	52	-0.0517123	0.0338707	0.133123	-0.118099	0.0146742	0.949602	0.888608	1.01478	yes
Ulcerative colitis || id:ebi-a-GCST004133	Eosinophil percentage of granulocytes || id:ebi-a-GCST004617	Simple mode	49	0.00607342	0.0132555	0.648891	-0.0199074	0.0320543	1.00609	0.980289	1.03257	no
Ulcerative colitis || id:ebi-a-GCST004133	Eosinophil percentage of granulocytes || id:ebi-a-GCST004617	Simple mode	52	0.00580276	0.0121434	0.634797	-0.0179983	0.0296039	1.00582	0.982163	1.03005	yes
Ulcerative colitis || id:ebi-a-GCST004133	Eosinophil percentage of granulocytes || id:ebi-a-GCST004617	Weighted median	49	-0.00776506	0.00690287	0.260631	-0.0212947	0.00576458	0.992265	0.97893	1.00578	no
Ulcerative colitis || id:ebi-a-GCST004133	Eosinophil percentage of granulocytes || id:ebi-a-GCST004617	Weighted median	52	-0.0131315	0.00652057	0.0440247	-0.0259118	-0.00035117	0.986954	0.974421	0.999649	yes
Ulcerative colitis || id:ebi-a-GCST004133	Eosinophil percentage of granulocytes || id:ebi-a-GCST004617	Weighted mode	49	-0.000311368	0.0103901	0.976217	-0.0206759	0.0200532	0.999689	0.979536	1.02026	no
Ulcerative colitis || id:ebi-a-GCST004133	Eosinophil percentage of granulocytes || id:ebi-a-GCST004617	Weighted mode	52	-0.013421	0.00774671	0.0892326	-0.0286046	0.00176255	0.986669	0.971801	1.00176	yes
Ulcerative colitis || id:ebi-a-GCST004133	Eosinophil percentage of white cells || id:GCST90002382	Inverse variance weighted	48	0.00379828	0.0120245	0.752095	-0.0197698	0.0273664	1.00381	0.980424	1.02774	no
Ulcerative colitis || id:ebi-a-GCST004133	Eosinophil percentage of white cells || id:GCST90002382	Inverse variance weighted	51	-0.00616645	0.0117923	0.601027	-0.0292793	0.0169464	0.993853	0.971145	1.01709	yes
Ulcerative colitis || id:ebi-a-GCST004133	Eosinophil percentage of white cells || id:GCST90002382	MR Egger	48	-0.0343397	0.0411196	0.407968	-0.114934	0.0462547	0.966243	0.891425	1.04734	no
Ulcerative colitis || id:ebi-a-GCST004133	Eosinophil percentage of white cells || id:GCST90002382	MR Egger	51	-0.0452495	0.0339385	0.188606	-0.111769	0.02127	0.955759	0.894251	1.0215	yes
Ulcerative colitis || id:ebi-a-GCST004133	Eosinophil percentage of white cells || id:GCST90002382	Simple mode	48	0.0148551	0.0117818	0.213585	-0.00823723	0.0379475	1.01497	0.991797	1.03868	no
Ulcerative colitis || id:ebi-a-GCST004133	Eosinophil percentage of white cells || id:GCST90002382	Simple mode	51	0.0161276	0.012239	0.193606	-0.00786097	0.0401161	1.01626	0.99217	1.04093	yes
Ulcerative colitis || id:ebi-a-GCST004133	Eosinophil percentage of white cells || id:GCST90002382	Weighted median	48	0.00143098	0.00514118	0.780754	-0.00864572	0.0115077	1.00143	0.991392	1.01157	no
Ulcerative colitis || id:ebi-a-GCST004133	Eosinophil percentage of white cells || id:GCST90002382	Weighted median	51	-0.00310737	0.00562059	0.580363	-0.0141237	0.00790899	0.996897	0.985976	1.00794	yes
Ulcerative colitis || id:ebi-a-GCST004133	Eosinophil percentage of white cells || id:GCST90002382	Weighted mode	48	0.00954991	0.00626207	0.133951	-0.00272375	0.0218236	1.0096	0.99728	1.02206	no
Ulcerative colitis || id:ebi-a-GCST004133	Eosinophil percentage of white cells || id:GCST90002382	Weighted mode	51	0.00682974	0.0136723	0.619596	-0.0199679	0.0336274	1.00685	0.98023	1.0342	yes
Ulcerative colitis || id:ebi-a-GCST004133	Granulocyte count || id:ebi-a-GCST004614	Inverse variance weighted	49	0.00457098	0.0137009	0.738661	-0.0222827	0.0314247	1.00458	0.977964	1.03192	no
Ulcerative colitis || id:ebi-a-GCST004133	Granulocyte count || id:ebi-a-GCST004614	Inverse variance weighted	52	-0.00518648	0.0140183	0.711398	-0.0326623	0.0222894	0.994827	0.967865	1.02254	yes
Ulcerative colitis || id:ebi-a-GCST004133	Granulocyte count || id:ebi-a-GCST004614	MR Egger	49	0.0540272	0.0470928	0.257085	-0.0382747	0.146329	1.05551	0.962449	1.15758	no
Ulcerative colitis || id:ebi-a-GCST004133	Granulocyte count || id:ebi-a-GCST004614	MR Egger	52	0.0278414	0.0406065	0.496108	-0.0517473	0.10743	1.02823	0.949569	1.11341	yes
Ulcerative colitis || id:ebi-a-GCST004133	Granulocyte count || id:ebi-a-GCST004614	Simple mode	49	0.00609518	0.0159849	0.704656	-0.0252351	0.0374255	1.00611	0.975081	1.03813	no
Ulcerative colitis || id:ebi-a-GCST004133	Granulocyte count || id:ebi-a-GCST004614	Simple mode	52	0.00191658	0.0141654	0.892908	-0.0258477	0.0296809	1.00192	0.974483	1.03013	yes
Ulcerative colitis || id:ebi-a-GCST004133	Granulocyte count || id:ebi-a-GCST004614	Weighted median	49	0.0137728	0.00711487	0.0528948	-0.000172329	0.027718	1.01387	0.999828	1.02811	no
Ulcerative colitis || id:ebi-a-GCST004133	Granulocyte count || id:ebi-a-GCST004614	Weighted median	52	0.000516199	0.00675095	0.939051	-0.0127157	0.0137481	1.00052	0.987365	1.01384	yes
Ulcerative colitis || id:ebi-a-GCST004133	Granulocyte count || id:ebi-a-GCST004614	Weighted mode	49	0.0124536	0.0129178	0.339844	-0.0128653	0.0377725	1.01253	0.987217	1.03849	no
Ulcerative colitis || id:ebi-a-GCST004133	Granulocyte count || id:ebi-a-GCST004614	Weighted mode	52	0.000338008	0.00915474	0.970692	-0.0176053	0.0182813	1.00034	0.982549	1.01845	yes
Ulcerative colitis || id:ebi-a-GCST004133	Granulocyte percentage of myeloid white cells || id:ebi-a-GCST004608	Inverse variance weighted	49	0.00400772	0.0128809	0.755697	-0.0212389	0.0292543	1.00402	0.978985	1.02969	no
Ulcerative colitis || id:ebi-a-GCST004133	Granulocyte percentage of myeloid white cells || id:ebi-a-GCST004608	Inverse variance weighted	52	-0.00454152	0.0117928	0.700156	-0.0276554	0.0185724	0.995469	0.972724	1.01875	yes
Ulcerative colitis || id:ebi-a-GCST004133	Granulocyte percentage of myeloid white cells || id:ebi-a-GCST004608	MR Egger	49	0.0299632	0.0446635	0.50559	-0.0575773	0.117504	1.03042	0.944049	1.12469	no
Ulcerative colitis || id:ebi-a-GCST004133	Granulocyte percentage of myeloid white cells || id:ebi-a-GCST004608	MR Egger	52	-0.00974722	0.0344065	0.77812	-0.0771839	0.0576895	0.9903	0.92572	1.05939	yes
Ulcerative colitis || id:ebi-a-GCST004133	Granulocyte percentage of myeloid white cells || id:ebi-a-GCST004608	Simple mode	49	0.00558783	0.0109037	0.610672	-0.0157834	0.0269591	1.0056	0.98434	1.02733	no
Ulcerative colitis || id:ebi-a-GCST004133	Granulocyte percentage of myeloid white cells || id:ebi-a-GCST004608	Simple mode	52	0.00771328	0.0128335	0.550483	-0.0174403	0.0328669	1.00774	0.982711	1.03341	yes
Ulcerative colitis || id:ebi-a-GCST004133	Granulocyte percentage of myeloid white cells || id:ebi-a-GCST004608	Weighted median	49	0.0115232	0.00647006	0.074913	-0.00115816	0.0242045	1.01159	0.998843	1.0245	no
Ulcerative colitis || id:ebi-a-GCST004133	Granulocyte percentage of myeloid white cells || id:ebi-a-GCST004608	Weighted median	52	0.00432414	0.00661549	0.513344	-0.00864221	0.0172905	1.00433	0.991395	1.01744	yes
Ulcerative colitis || id:ebi-a-GCST004133	Granulocyte percentage of myeloid white cells || id:ebi-a-GCST004608	Weighted mode	49	0.0116607	0.00837645	0.170313	-0.0047571	0.0280786	1.01173	0.995254	1.02848	no
Ulcerative colitis || id:ebi-a-GCST004133	Granulocyte percentage of myeloid white cells || id:ebi-a-GCST004608	Weighted mode	52	0.0109117	0.0143432	0.450308	-0.0172011	0.0390244	1.01097	0.982946	1.0398	yes
Ulcerative colitis || id:ebi-a-GCST004133	Lymphocyte count || id:GCST90002316	Inverse variance weighted	48	-0.0167616	0.0100656	0.0958647	-0.0364901	0.00296692	0.983378	0.964168	1.00297	no
Ulcerative colitis || id:ebi-a-GCST004133	Lymphocyte count || id:GCST90002316	Inverse variance weighted	51	-0.0141739	0.0120901	0.241054	-0.0378704	0.00952265	0.985926	0.962838	1.00957	yes
Ulcerative colitis || id:ebi-a-GCST004133	Lymphocyte count || id:GCST90002316	MR Egger	48	0.00367475	0.0344651	0.915552	-0.0638769	0.0712264	1.00368	0.93812	1.07382	no
Ulcerative colitis || id:ebi-a-GCST004133	Lymphocyte count || id:GCST90002316	MR Egger	51	0.044522	0.0340242	0.196794	-0.0221653	0.111209	1.04553	0.978079	1.11763	yes
Ulcerative colitis || id:ebi-a-GCST004133	Lymphocyte count || id:GCST90002316	Simple mode	48	0.00301097	0.0104871	0.775289	-0.0175437	0.0235656	1.00302	0.982609	1.02385	no
Ulcerative colitis || id:ebi-a-GCST004133	Lymphocyte count || id:GCST90002316	Simple mode	51	0.00159754	0.0100875	0.874805	-0.018174	0.0213691	1.0016	0.98199	1.0216	yes
Ulcerative colitis || id:ebi-a-GCST004133	Lymphocyte count || id:GCST90002316	Weighted median	48	-0.00381332	0.0052084	0.464078	-0.0140218	0.00639515	0.996194	0.986076	1.00642	no
Ulcerative colitis || id:ebi-a-GCST004133	Lymphocyte count || id:GCST90002316	Weighted median	51	-0.00198685	0.00493397	0.687178	-0.0116574	0.00768373	0.998015	0.98841	1.00771	yes
Ulcerative colitis || id:ebi-a-GCST004133	Lymphocyte count || id:GCST90002316	Weighted mode	48	0.00561716	0.00799453	0.485755	-0.0100521	0.0212864	1.00563	0.989998	1.02151	no
Ulcerative colitis || id:ebi-a-GCST004133	Lymphocyte count || id:GCST90002316	Weighted mode	51	0.00470258	0.00993107	0.637902	-0.0147623	0.0241675	1.00471	0.985346	1.02446	yes
Ulcerative colitis || id:ebi-a-GCST004133	Lymphocyte percentage of white cells || id:GCST90002389	Inverse variance weighted	48	-0.0164158	0.00954061	0.08532	-0.0351154	0.00228384	0.983718	0.965494	1.00229	no
Ulcerative colitis || id:ebi-a-GCST004133	Lymphocyte percentage of white cells || id:GCST90002389	Inverse variance weighted	51	-0.00706656	0.00915113	0.439992	-0.0250028	0.0108696	0.992958	0.975307	1.01093	yes
Ulcerative colitis || id:ebi-a-GCST004133	Lymphocyte percentage of white cells || id:GCST90002389	MR Egger	48	-0.0263597	0.0329153	0.427346	-0.0908737	0.0381544	0.973985	0.913133	1.03889	no
Ulcerative colitis || id:ebi-a-GCST004133	Lymphocyte percentage of white cells || id:GCST90002389	MR Egger	51	0.0188317	0.0264438	0.479756	-0.0329982	0.0706616	1.01901	0.96754	1.07322	yes
Ulcerative colitis || id:ebi-a-GCST004133	Lymphocyte percentage of white cells || id:GCST90002389	Simple mode	48	-0.0145054	0.0108365	0.187152	-0.0357449	0.0067342	0.985599	0.964886	1.00676	no
Ulcerative colitis || id:ebi-a-GCST004133	Lymphocyte percentage of white cells || id:GCST90002389	Simple mode	51	-0.0115878	0.0112287	0.307047	-0.0335961	0.0104205	0.988479	0.966962	1.01047	yes
Ulcerative colitis || id:ebi-a-GCST004133	Lymphocyte percentage of white cells || id:GCST90002389	Weighted median	48	-0.0191124	0.00531945	0.000326992	-0.0295385	-0.00868624	0.981069	0.970894	0.991351	no
Ulcerative colitis || id:ebi-a-GCST004133	Lymphocyte percentage of white cells || id:GCST90002389	Weighted median	51	-0.0076232	0.00493401	0.122339	-0.0172939	0.00204747	0.992406	0.982855	1.00205	yes
Ulcerative colitis || id:ebi-a-GCST004133	Lymphocyte percentage of white cells || id:GCST90002389	Weighted mode	48	-0.0241684	0.00895955	0.00967032	-0.0417291	-0.00660766	0.976121	0.95913	0.993414	no
Ulcerative colitis || id:ebi-a-GCST004133	Lymphocyte percentage of white cells || id:GCST90002389	Weighted mode	51	-0.0184653	0.0115381	0.115815	-0.0410801	0.00414938	0.981704	0.959752	1.00416	yes
Ulcerative colitis || id:ebi-a-GCST004133	Monocyte count || id:GCST90002340	Inverse variance weighted	48	-0.00363451	0.0110299	0.741767	-0.0252532	0.0179842	0.996372	0.975063	1.01815	no
Ulcerative colitis || id:ebi-a-GCST004133	Monocyte count || id:GCST90002340	Inverse variance weighted	51	-0.00149993	0.0109772	0.891315	-0.0230153	0.0200154	0.998501	0.977248	1.02022	yes
Ulcerative colitis || id:ebi-a-GCST004133	Monocyte count || id:GCST90002340	MR Egger	48	0.0204393	0.0383874	0.596979	-0.0548001	0.0956786	1.02065	0.946674	1.10041	no
Ulcerative colitis || id:ebi-a-GCST004133	Monocyte count || id:GCST90002340	MR Egger	51	0.0443415	0.0314889	0.165397	-0.0173768	0.10606	1.04534	0.982773	1.11189	yes
Ulcerative colitis || id:ebi-a-GCST004133	Monocyte count || id:GCST90002340	Simple mode	48	0.00173192	0.00632532	0.785432	-0.0106657	0.0141295	1.00173	0.989391	1.01423	no
Ulcerative colitis || id:ebi-a-GCST004133	Monocyte count || id:GCST90002340	Simple mode	51	0.00211818	0.00644175	0.743665	-0.0105077	0.014744	1.00212	0.989547	1.01485	yes
Ulcerative colitis || id:ebi-a-GCST004133	Monocyte count || id:GCST90002340	Weighted median	48	0.000552007	0.00393929	0.888558	-0.00716899	0.00827301	1.00055	0.992857	1.00831	no
Ulcerative colitis || id:ebi-a-GCST004133	Monocyte count || id:GCST90002340	Weighted median	51	0.00318347	0.00388386	0.412407	-0.00442891	0.0107958	1.00319	0.995581	1.01085	yes
Ulcerative colitis || id:ebi-a-GCST004133	Monocyte count || id:GCST90002340	Weighted mode	48	0.00173192	0.00421387	0.682937	-0.00652727	0.00999111	1.00173	0.993494	1.01004	no
Ulcerative colitis || id:ebi-a-GCST004133	Monocyte count || id:GCST90002340	Weighted mode	51	0.00211818	0.005405	0.696803	-0.00847562	0.012712	1.00212	0.99156	1.01279	yes
Ulcerative colitis || id:ebi-a-GCST004133	Monocyte percentage of white cells || id:GCST90002394	Inverse variance weighted	48	-0.00099318	0.0125073	0.936708	-0.0255075	0.0235212	0.999007	0.974815	1.0238	no
Ulcerative colitis || id:ebi-a-GCST004133	Monocyte percentage of white cells || id:GCST90002394	Inverse variance weighted	51	0.00806631	0.0118167	0.494847	-0.0150944	0.031227	1.0081	0.985019	1.03172	yes
Ulcerative colitis || id:ebi-a-GCST004133	Monocyte percentage of white cells || id:GCST90002394	MR Egger	48	-0.016397	0.0431374	0.705613	-0.100946	0.0681524	0.983737	0.903982	1.07053	no
Ulcerative colitis || id:ebi-a-GCST004133	Monocyte percentage of white cells || id:GCST90002394	MR Egger	51	0.0166807	0.0345072	0.630967	-0.0509535	0.0843149	1.01682	0.950323	1.08797	yes
Ulcerative colitis || id:ebi-a-GCST004133	Monocyte percentage of white cells || id:GCST90002394	Simple mode	48	-0.00277053	0.00691154	0.690343	-0.0163172	0.0107761	0.997233	0.983815	1.01083	no
Ulcerative colitis || id:ebi-a-GCST004133	Monocyte percentage of white cells || id:GCST90002394	Simple mode	51	-0.00205693	0.00689077	0.766555	-0.0155628	0.011449	0.997945	0.984558	1.01151	yes
Ulcerative colitis || id:ebi-a-GCST004133	Monocyte percentage of white cells || id:GCST90002394	Weighted median	48	-0.005498	0.00425301	0.196103	-0.0138339	0.00283789	0.994517	0.986261	1.00284	no
Ulcerative colitis || id:ebi-a-GCST004133	Monocyte percentage of white cells || id:GCST90002394	Weighted median	51	-0.00248834	0.0043106	0.563763	-0.0109371	0.00596044	0.997515	0.989122	1.00598	yes
Ulcerative colitis || id:ebi-a-GCST004133	Monocyte percentage of white cells || id:GCST90002394	Weighted mode	48	-0.00423187	0.0053684	0.434484	-0.0147539	0.0062902	0.995777	0.985354	1.00631	no
Ulcerative colitis || id:ebi-a-GCST004133	Monocyte percentage of white cells || id:GCST90002394	Weighted mode	51	-0.00354022	0.00736811	0.632982	-0.0179817	0.0109013	0.996466	0.982179	1.01096	yes
Ulcerative colitis || id:ebi-a-GCST004133	Myeloid white cell count || id:ebi-a-GCST004626	Inverse variance weighted	49	0.00420382	0.0134826	0.755196	-0.0222221	0.0306298	1.00421	0.978023	1.0311	no
Ulcerative colitis || id:ebi-a-GCST004133	Myeloid white cell count || id:ebi-a-GCST004626	Inverse variance weighted	52	-0.00499321	0.0139301	0.720008	-0.0322962	0.0223097	0.995019	0.96822	1.02256	yes
Ulcerative colitis || id:ebi-a-GCST004133	Myeloid white cell count || id:ebi-a-GCST004626	MR Egger	49	0.0542787	0.0463108	0.247082	-0.0364904	0.145048	1.05578	0.964167	1.15609	no
Ulcerative colitis || id:ebi-a-GCST004133	Myeloid white cell count || id:ebi-a-GCST004626	MR Egger	52	0.0315181	0.040278	0.437603	-0.0474268	0.110463	1.03202	0.95368	1.11679	yes
Ulcerative colitis || id:ebi-a-GCST004133	Myeloid white cell count || id:ebi-a-GCST004626	Simple mode	49	0.0113514	0.0155007	0.467537	-0.01903	0.0417328	1.01142	0.98115	1.04262	no
Ulcerative colitis || id:ebi-a-GCST004133	Myeloid white cell count || id:ebi-a-GCST004626	Simple mode	52	0.00599346	0.0127893	0.641331	-0.0190736	0.0310605	1.00601	0.981107	1.03155	yes
Ulcerative colitis || id:ebi-a-GCST004133	Myeloid white cell count || id:ebi-a-GCST004626	Weighted median	49	0.0129654	0.00733349	0.0770649	-0.00140821	0.0273391	1.01305	0.998593	1.02772	no
Ulcerative colitis || id:ebi-a-GCST004133	Myeloid white cell count || id:ebi-a-GCST004626	Weighted median	52	0.00111325	0.00683834	0.87068	-0.0122899	0.0145164	1.00111	0.987785	1.01462	yes
Ulcerative colitis || id:ebi-a-GCST004133	Myeloid white cell count || id:ebi-a-GCST004626	Weighted mode	49	0.0144114	0.0125822	0.257728	-0.0102496	0.0390725	1.01452	0.989803	1.03985	no
Ulcerative colitis || id:ebi-a-GCST004133	Myeloid white cell count || id:ebi-a-GCST004626	Weighted mode	52	0.00447148	0.00825014	0.590187	-0.0116988	0.0206418	1.00448	0.988369	1.02086	yes
Ulcerative colitis || id:ebi-a-GCST004133	Neutrophil count || id:GCST90002351	Inverse variance weighted	48	0.000781827	0.0122171	0.948975	-0.0231636	0.0247273	1.00078	0.977103	1.02504	no
Ulcerative colitis || id:ebi-a-GCST004133	Neutrophil count || id:GCST90002351	Inverse variance weighted	51	-0.00839865	0.0131211	0.522115	-0.034116	0.0173187	0.991637	0.966459	1.01747	yes
Ulcerative colitis || id:ebi-a-GCST004133	Neutrophil count || id:GCST90002351	MR Egger	48	0.0394897	0.043098	0.364301	-0.0449825	0.123962	1.04028	0.956014	1.13197	no
Ulcerative colitis || id:ebi-a-GCST004133	Neutrophil count || id:GCST90002351	MR Egger	51	0.0168578	0.0393265	0.670048	-0.0602221	0.0939377	1.017	0.941555	1.09849	yes
Ulcerative colitis || id:ebi-a-GCST004133	Neutrophil count || id:GCST90002351	Simple mode	48	0.0134523	0.00684035	0.055148	4.5254e-05	0.0268594	1.01354	1.00005	1.02722	no
Ulcerative colitis || id:ebi-a-GCST004133	Neutrophil count || id:GCST90002351	Simple mode	51	0.0117857	0.00699125	0.0980701	-0.00191715	0.0254886	1.01186	0.998085	1.02582	yes
Ulcerative colitis || id:ebi-a-GCST004133	Neutrophil count || id:GCST90002351	Weighted median	48	0.00631431	0.00410444	0.123948	-0.00173039	0.014359	1.00633	0.998271	1.01446	no
Ulcerative colitis || id:ebi-a-GCST004133	Neutrophil count || id:GCST90002351	Weighted median	51	0.000520694	0.0040875	0.898634	-0.0074908	0.00853219	1.00052	0.992537	1.00857	yes
Ulcerative colitis || id:ebi-a-GCST004133	Neutrophil count || id:GCST90002351	Weighted mode	48	0.00771535	0.0058527	0.193807	-0.00375595	0.0191866	1.00775	0.996251	1.01937	no
Ulcerative colitis || id:ebi-a-GCST004133	Neutrophil count || id:GCST90002351	Weighted mode	51	-0.00253319	0.0050943	0.621186	-0.012518	0.00745165	0.99747	0.98756	1.00748	yes
Ulcerative colitis || id:ebi-a-GCST004133	Neutrophil percentage of granulocytes || id:ebi-a-GCST004623	Inverse variance weighted	49	-0.00375994	0.0117996	0.749992	-0.0268871	0.0193672	0.996247	0.973471	1.01956	no
Ulcerative colitis || id:ebi-a-GCST004133	Neutrophil percentage of granulocytes || id:ebi-a-GCST004623	Inverse variance weighted	52	0.00310131	0.0111044	0.780025	-0.0186633	0.0248659	1.00311	0.98151	1.02518	yes
Ulcerative colitis || id:ebi-a-GCST004133	Neutrophil percentage of granulocytes || id:ebi-a-GCST004623	MR Egger	49	0.0573109	0.0400042	0.158584	-0.0210973	0.135719	1.05899	0.979124	1.14536	no
Ulcerative colitis || id:ebi-a-GCST004133	Neutrophil percentage of granulocytes || id:ebi-a-GCST004623	MR Egger	52	0.0458146	0.0317604	0.155394	-0.0164357	0.108065	1.04688	0.983699	1.11412	yes
Ulcerative colitis || id:ebi-a-GCST004133	Neutrophil percentage of granulocytes || id:ebi-a-GCST004623	Simple mode	49	0.00133754	0.0128484	0.917522	-0.0238452	0.0265203	1.00134	0.976437	1.02688	no
Ulcerative colitis || id:ebi-a-GCST004133	Neutrophil percentage of granulocytes || id:ebi-a-GCST004623	Simple mode	52	0.00524803	0.01199	0.663452	-0.0182524	0.0287485	1.00526	0.981913	1.02917	yes
Ulcerative colitis || id:ebi-a-GCST004133	Neutrophil percentage of granulocytes || id:ebi-a-GCST004623	Weighted median	49	0.00691045	0.00654234	0.290847	-0.00591254	0.0197334	1.00693	0.994105	1.01993	no
Ulcerative colitis || id:ebi-a-GCST004133	Neutrophil percentage of granulocytes || id:ebi-a-GCST004623	Weighted median	52	0.014581	0.00644739	0.0237258	0.00194415	0.0272179	1.01469	1.00195	1.02759	yes
Ulcerative colitis || id:ebi-a-GCST004133	Neutrophil percentage of granulocytes || id:ebi-a-GCST004623	Weighted mode	49	0.00871157	0.010408	0.406736	-0.0116881	0.0291112	1.00875	0.98838	1.02954	no
Ulcerative colitis || id:ebi-a-GCST004133	Neutrophil percentage of granulocytes || id:ebi-a-GCST004623	Weighted mode	52	0.0151074	0.00829657	0.0744882	-0.0011539	0.0313687	1.01522	0.998847	1.03187	yes
Ulcerative colitis || id:ebi-a-GCST004133	Neutrophil percentage of white cells || id:GCST90002399	Inverse variance weighted	48	0.0142924	0.0101436	0.158833	-0.00558904	0.0341738	1.0144	0.994427	1.03476	no
Ulcerative colitis || id:ebi-a-GCST004133	Neutrophil percentage of white cells || id:GCST90002399	Inverse variance weighted	51	0.00525864	0.00957885	0.583016	-0.0135159	0.0240332	1.00527	0.986575	1.02432	yes
Ulcerative colitis || id:ebi-a-GCST004133	Neutrophil percentage of white cells || id:GCST90002399	MR Egger	48	0.0333856	0.0349113	0.343922	-0.0350406	0.101812	1.03395	0.965566	1.10718	no
Ulcerative colitis || id:ebi-a-GCST004133	Neutrophil percentage of white cells || id:GCST90002399	MR Egger	51	-0.014253	0.0278286	0.610831	-0.068797	0.040291	0.985848	0.933516	1.04111	yes
Ulcerative colitis || id:ebi-a-GCST004133	Neutrophil percentage of white cells || id:GCST90002399	Simple mode	48	0.0110172	0.0109614	0.32	-0.0104672	0.0325017	1.01108	0.989587	1.03304	no
Ulcerative colitis || id:ebi-a-GCST004133	Neutrophil percentage of white cells || id:GCST90002399	Simple mode	51	0.00768189	0.0123395	0.536412	-0.0165035	0.0318672	1.00771	0.983632	1.03238	yes
Ulcerative colitis || id:ebi-a-GCST004133	Neutrophil percentage of white cells || id:GCST90002399	Weighted median	48	0.014021	0.00529354	0.00808021	0.00364566	0.0243964	1.01412	1.00365	1.0247	no
Ulcerative colitis || id:ebi-a-GCST004133	Neutrophil percentage of white cells || id:GCST90002399	Weighted median	51	0.00704146	0.00512035	0.169072	-0.00299442	0.0170773	1.00707	0.99701	1.01722	yes
Ulcerative colitis || id:ebi-a-GCST004133	Neutrophil percentage of white cells || id:GCST90002399	Weighted mode	48	0.0120676	0.012839	0.352064	-0.0130968	0.0372321	1.01214	0.986989	1.03793	no
Ulcerative colitis || id:ebi-a-GCST004133	Neutrophil percentage of white cells || id:GCST90002399	Weighted mode	51	0.00448299	0.0172182	0.795653	-0.0292647	0.0382307	1.00449	0.971159	1.03897	yes
Ulcerative colitis || id:ebi-a-GCST004133	Sum basophil neutrophil counts || id:ebi-a-GCST004620	Inverse variance weighted	49	0.00373293	0.0138031	0.786821	-0.0233212	0.030787	1.00374	0.976949	1.03127	no
Ulcerative colitis || id:ebi-a-GCST004133	Sum basophil neutrophil counts || id:ebi-a-GCST004620	Inverse variance weighted	52	-0.00487524	0.0138269	0.724395	-0.0319759	0.0222255	0.995137	0.96853	1.02247	yes
Ulcerative colitis || id:ebi-a-GCST004133	Sum basophil neutrophil counts || id:ebi-a-GCST004620	MR Egger	49	0.0561721	0.0473755	0.24171	-0.036684	0.149028	1.05778	0.963981	1.16071	no
Ulcerative colitis || id:ebi-a-GCST004133	Sum basophil neutrophil counts || id:ebi-a-GCST004620	MR Egger	52	0.0310132	0.0399869	0.441648	-0.0473612	0.109388	1.0315	0.953743	1.11559	yes
Ulcerative colitis || id:ebi-a-GCST004133	Sum basophil neutrophil counts || id:ebi-a-GCST004620	Simple mode	49	0.00514094	0.0154392	0.7406	-0.0251199	0.0354018	1.00515	0.975193	1.03604	no
Ulcerative colitis || id:ebi-a-GCST004133	Sum basophil neutrophil counts || id:ebi-a-GCST004620	Simple mode	52	0.00361981	0.0136337	0.791691	-0.0231022	0.0303418	1.00363	0.977163	1.03081	yes
Ulcerative colitis || id:ebi-a-GCST004133	Sum basophil neutrophil counts || id:ebi-a-GCST004620	Weighted median	49	0.0120954	0.00714397	0.0904391	-0.00190683	0.0260975	1.01217	0.998095	1.02644	no
Ulcerative colitis || id:ebi-a-GCST004133	Sum basophil neutrophil counts || id:ebi-a-GCST004620	Weighted median	52	0.00224633	0.00661817	0.734294	-0.0107253	0.0152179	1.00225	0.989332	1.01533	yes
Ulcerative colitis || id:ebi-a-GCST004133	Sum basophil neutrophil counts || id:ebi-a-GCST004620	Weighted mode	49	0.00994891	0.0128371	0.442132	-0.0152117	0.0351095	1.01	0.984903	1.03573	no
Ulcerative colitis || id:ebi-a-GCST004133	Sum basophil neutrophil counts || id:ebi-a-GCST004620	Weighted mode	52	0.00361981	0.00875943	0.681158	-0.0135487	0.0207883	1.00363	0.986543	1.02101	yes
Ulcerative colitis || id:ebi-a-GCST004133	Sum eosinophil basophil counts || id:ebi-a-GCST004624	Inverse variance weighted	49	0.00621352	0.011138	0.576934	-0.0156169	0.0280439	1.00623	0.984504	1.02844	no
Ulcerative colitis || id:ebi-a-GCST004133	Sum eosinophil basophil counts || id:ebi-a-GCST004624	Inverse variance weighted	52	-0.0058563	0.0122145	0.631614	-0.0297966	0.018084	0.994161	0.970643	1.01825	yes
Ulcerative colitis || id:ebi-a-GCST004133	Sum eosinophil basophil counts || id:ebi-a-GCST004624	MR Egger	49	-0.0333897	0.038301	0.387766	-0.10846	0.0416804	0.967162	0.897215	1.04256	no
Ulcerative colitis || id:ebi-a-GCST004133	Sum eosinophil basophil counts || id:ebi-a-GCST004624	MR Egger	52	-0.035048	0.0353781	0.326617	-0.104389	0.034293	0.965559	0.900875	1.03489	yes
Ulcerative colitis || id:ebi-a-GCST004133	Sum eosinophil basophil counts || id:ebi-a-GCST004624	Simple mode	49	0.00730875	0.0117822	0.537981	-0.0157844	0.0304019	1.00734	0.98434	1.03087	no
Ulcerative colitis || id:ebi-a-GCST004133	Sum eosinophil basophil counts || id:ebi-a-GCST004624	Simple mode	52	0.00965317	0.012232	0.433665	-0.0143216	0.0336279	1.0097	0.98578	1.0342	yes
Ulcerative colitis || id:ebi-a-GCST004133	Sum eosinophil basophil counts || id:ebi-a-GCST004624	Weighted median	49	0.000190608	0.00683589	0.977755	-0.0132077	0.013589	1.00019	0.986879	1.01368	no
Ulcerative colitis || id:ebi-a-GCST004133	Sum eosinophil basophil counts || id:ebi-a-GCST004624	Weighted median	52	-0.00257226	0.00606753	0.67161	-0.0144646	0.00932009	0.997431	0.985639	1.00936	yes
Ulcerative colitis || id:ebi-a-GCST004133	Sum eosinophil basophil counts || id:ebi-a-GCST004624	Weighted mode	49	0.00462039	0.0102987	0.655712	-0.0155651	0.0248058	1.00463	0.984555	1.02512	no
Ulcerative colitis || id:ebi-a-GCST004133	Sum eosinophil basophil counts || id:ebi-a-GCST004624	Weighted mode	52	-0.0083383	0.00857453	0.335417	-0.0251444	0.00846779	0.991696	0.975169	1.0085	yes
Ulcerative colitis || id:ebi-a-GCST004133	Sum neutrophil eosinophil counts || id:ebi-a-GCST004613	Inverse variance weighted	49	0.00418512	0.0135971	0.758238	-0.0224652	0.0308354	1.00419	0.977785	1.03132	no
Ulcerative colitis || id:ebi-a-GCST004133	Sum neutrophil eosinophil counts || id:ebi-a-GCST004613	Inverse variance weighted	52	-0.00551842	0.0138956	0.691269	-0.0327538	0.021717	0.994497	0.967777	1.02195	yes
Ulcerative colitis || id:ebi-a-GCST004133	Sum neutrophil eosinophil counts || id:ebi-a-GCST004613	MR Egger	49	0.0532696	0.0467385	0.260171	-0.0383378	0.144877	1.05471	0.962388	1.1559	no
Ulcerative colitis || id:ebi-a-GCST004133	Sum neutrophil eosinophil counts || id:ebi-a-GCST004613	MR Egger	52	0.0269347	0.0402555	0.506514	-0.0519661	0.105835	1.0273	0.949361	1.11164	yes
Ulcerative colitis || id:ebi-a-GCST004133	Sum neutrophil eosinophil counts || id:ebi-a-GCST004613	Simple mode	49	0.0096896	0.0161099	0.550359	-0.0218859	0.0412651	1.00974	0.978352	1.04213	no
Ulcerative colitis || id:ebi-a-GCST004133	Sum neutrophil eosinophil counts || id:ebi-a-GCST004613	Simple mode	52	0.00498929	0.0142527	0.727736	-0.022946	0.0329246	1.005	0.977315	1.03347	yes
Ulcerative colitis || id:ebi-a-GCST004133	Sum neutrophil eosinophil counts || id:ebi-a-GCST004613	Weighted median	49	0.0146972	0.00730308	0.0441705	0.00038319	0.0290113	1.01481	1.00038	1.02944	no
Ulcerative colitis || id:ebi-a-GCST004133	Sum neutrophil eosinophil counts || id:ebi-a-GCST004613	Weighted median	52	-0.00209876	0.00640362	0.743104	-0.0146499	0.0104523	0.997903	0.985457	1.01051	yes
Ulcerative colitis || id:ebi-a-GCST004133	Sum neutrophil eosinophil counts || id:ebi-a-GCST004613	Weighted mode	49	0.0144223	0.0118369	0.22902	-0.00877805	0.0376227	1.01453	0.99126	1.03834	no
Ulcerative colitis || id:ebi-a-GCST004133	Sum neutrophil eosinophil counts || id:ebi-a-GCST004613	Weighted mode	52	0.00186755	0.00881489	0.833058	-0.0154096	0.0191447	1.00187	0.984708	1.01933	yes
Ulcerative colitis || id:ebi-a-GCST004133	White blood cell count || id:GCST90002374	Inverse variance weighted	48	-0.00350715	0.0129443	0.786436	-0.0288781	0.0218637	0.996499	0.971535	1.0221	no
Ulcerative colitis || id:ebi-a-GCST004133	White blood cell count || id:GCST90002374	Inverse variance weighted	51	-0.011643	0.0148746	0.433775	-0.0407972	0.0175111	0.988424	0.960024	1.01767	yes
Ulcerative colitis || id:ebi-a-GCST004133	White blood cell count || id:GCST90002374	MR Egger	48	0.0406981	0.0447627	0.367986	-0.0470369	0.128433	1.04154	0.954052	1.13705	no
Ulcerative colitis || id:ebi-a-GCST004133	White blood cell count || id:GCST90002374	MR Egger	51	0.0332093	0.0431198	0.444901	-0.0513056	0.117724	1.03377	0.949988	1.12493	yes
Ulcerative colitis || id:ebi-a-GCST004133	White blood cell count || id:GCST90002374	Simple mode	48	0.00117186	0.00585413	0.842206	-0.0103022	0.0126459	1.00117	0.989751	1.01273	no
Ulcerative colitis || id:ebi-a-GCST004133	White blood cell count || id:GCST90002374	Simple mode	51	0.00193181	0.00550959	0.727341	-0.00886698	0.0127306	1.00193	0.991172	1.01281	yes
Ulcerative colitis || id:ebi-a-GCST004133	White blood cell count || id:GCST90002374	Weighted median	48	0.00156669	0.00414533	0.705474	-0.00655816	0.00969155	1.00157	0.993463	1.00974	no
Ulcerative colitis || id:ebi-a-GCST004133	White blood cell count || id:GCST90002374	Weighted median	51	0.00681246	0.00370964	0.0662958	-0.000458443	0.0140834	1.00684	0.999542	1.01418	yes
Ulcerative colitis || id:ebi-a-GCST004133	White blood cell count || id:GCST90002374	Weighted mode	48	0.00387682	0.00500617	0.442568	-0.00593527	0.0136889	1.00388	0.994082	1.01378	no
Ulcerative colitis || id:ebi-a-GCST004133	White blood cell count || id:GCST90002374	Weighted mode	51	0.00731988	0.00380281	0.0599455	-0.000133623	0.0147734	1.00735	0.999866	1.01488	yes

### Sheet: ST11
exposure	outcome	method	Q	Q_df	Q_pval	I2	MHC included?
Ankylosing spondylitis || id:M13_ANKYLOSPON	Basophil count || id:GCST90002292	Inverse variance weighted	57.3523	23	9.13655e-05	0.995971	yes
Ankylosing spondylitis || id:M13_ANKYLOSPON	Basophil count || id:GCST90002292	Inverse variance weighted	21.8335	11	0.0256954	0.993269	no
Ankylosing spondylitis || id:M13_ANKYLOSPON	Basophil count || id:GCST90002292	MR Egger	57.0707	22	5.99586e-05	0.995971	yes
Ankylosing spondylitis || id:M13_ANKYLOSPON	Basophil count || id:GCST90002292	MR Egger	21.354	10	0.0187562	0.993269	no
Ankylosing spondylitis || id:M13_ANKYLOSPON	Basophil percentage of granulocytes || id:ebi-a-GCST004634	Inverse variance weighted	22.553	16	0.126216	0.99676	yes
Ankylosing spondylitis || id:M13_ANKYLOSPON	Basophil percentage of granulocytes || id:ebi-a-GCST004634	Inverse variance weighted	11.1326	7	0.13294	0.995236	no
Ankylosing spondylitis || id:M13_ANKYLOSPON	Basophil percentage of granulocytes || id:ebi-a-GCST004634	MR Egger	22.1059	15	0.105056	0.99676	yes
Ankylosing spondylitis || id:M13_ANKYLOSPON	Basophil percentage of granulocytes || id:ebi-a-GCST004634	MR Egger	10.7542	6	0.0962763	0.995236	no
Ankylosing spondylitis || id:M13_ANKYLOSPON	Basophil percentage of white cells || id:GCST90002380	Inverse variance weighted	20.5754	22	0.547095	0.995732	yes
Ankylosing spondylitis || id:M13_ANKYLOSPON	Basophil percentage of white cells || id:GCST90002380	Inverse variance weighted	13.7439	11	0.24749	0.993269	no
Ankylosing spondylitis || id:M13_ANKYLOSPON	Basophil percentage of white cells || id:GCST90002380	MR Egger	18.3121	21	0.629176	0.995732	yes
Ankylosing spondylitis || id:M13_ANKYLOSPON	Basophil percentage of white cells || id:GCST90002380	MR Egger	11.9525	10	0.288251	0.993269	no
Ankylosing spondylitis || id:M13_ANKYLOSPON	Eosinophil count || id:GCST90002298	Inverse variance weighted	301.383	23	2.40453e-50	0.995971	yes
Ankylosing spondylitis || id:M13_ANKYLOSPON	Eosinophil count || id:GCST90002298	Inverse variance weighted	9.86618	11	0.542463	0.993269	no
Ankylosing spondylitis || id:M13_ANKYLOSPON	Eosinophil count || id:GCST90002298	MR Egger	296.841	22	5.33407e-50	0.995971	yes
Ankylosing spondylitis || id:M13_ANKYLOSPON	Eosinophil count || id:GCST90002298	MR Egger	8.75199	10	0.555792	0.993269	no
Ankylosing spondylitis || id:M13_ANKYLOSPON	Eosinophil percentage of granulocytes || id:ebi-a-GCST004617	Inverse variance weighted	108.904	16	7.24261e-16	0.99676	yes
Ankylosing spondylitis || id:M13_ANKYLOSPON	Eosinophil percentage of granulocytes || id:ebi-a-GCST004617	Inverse variance weighted	10.713	7	0.151637	0.995236	no
Ankylosing spondylitis || id:M13_ANKYLOSPON	Eosinophil percentage of granulocytes || id:ebi-a-GCST004617	MR Egger	105.383	15	1.23452e-15	0.99676	yes
Ankylosing spondylitis || id:M13_ANKYLOSPON	Eosinophil percentage of granulocytes || id:ebi-a-GCST004617	MR Egger	9.67825	6	0.138872	0.995236	no
Ankylosing spondylitis || id:M13_ANKYLOSPON	Eosinophil percentage of white cells || id:GCST90002382	Inverse variance weighted	188.489	22	2.00001e-28	0.995732	yes
Ankylosing spondylitis || id:M13_ANKYLOSPON	Eosinophil percentage of white cells || id:GCST90002382	Inverse variance weighted	10.5636	11	0.480512	0.993269	no
Ankylosing spondylitis || id:M13_ANKYLOSPON	Eosinophil percentage of white cells || id:GCST90002382	MR Egger	187.283	21	1.12836e-28	0.995732	yes
Ankylosing spondylitis || id:M13_ANKYLOSPON	Eosinophil percentage of white cells || id:GCST90002382	MR Egger	9.94859	10	0.445015	0.993269	no
Ankylosing spondylitis || id:M13_ANKYLOSPON	Granulocyte count || id:ebi-a-GCST004614	Inverse variance weighted	27.6236	16	0.0350509	0.99676	yes
Ankylosing spondylitis || id:M13_ANKYLOSPON	Granulocyte count || id:ebi-a-GCST004614	Inverse variance weighted	11.3213	7	0.125204	0.995236	no
Ankylosing spondylitis || id:M13_ANKYLOSPON	Granulocyte count || id:ebi-a-GCST004614	MR Egger	27.3374	15	0.0261049	0.99676	yes
Ankylosing spondylitis || id:M13_ANKYLOSPON	Granulocyte count || id:ebi-a-GCST004614	MR Egger	11.0717	6	0.0861853	0.995236	no
Ankylosing spondylitis || id:M13_ANKYLOSPON	Granulocyte percentage of myeloid white cells || id:ebi-a-GCST004608	Inverse variance weighted	29.8377	16	0.0188621	0.99676	yes
Ankylosing spondylitis || id:M13_ANKYLOSPON	Granulocyte percentage of myeloid white cells || id:ebi-a-GCST004608	Inverse variance weighted	8.40148	7	0.298525	0.995236	no
Ankylosing spondylitis || id:M13_ANKYLOSPON	Granulocyte percentage of myeloid white cells || id:ebi-a-GCST004608	MR Egger	24.5253	15	0.056693	0.99676	yes
Ankylosing spondylitis || id:M13_ANKYLOSPON	Granulocyte percentage of myeloid white cells || id:ebi-a-GCST004608	MR Egger	7.65506	6	0.264479	0.995236	no
Ankylosing spondylitis || id:M13_ANKYLOSPON	Lymphocyte count || id:GCST90002316	Inverse variance weighted	154.176	23	2.09653e-21	0.995971	yes
Ankylosing spondylitis || id:M13_ANKYLOSPON	Lymphocyte count || id:GCST90002316	Inverse variance weighted	80.8512	11	1.00999e-12	0.993269	no
Ankylosing spondylitis || id:M13_ANKYLOSPON	Lymphocyte count || id:GCST90002316	MR Egger	117.23	22	5.54209e-15	0.995971	yes
Ankylosing spondylitis || id:M13_ANKYLOSPON	Lymphocyte count || id:GCST90002316	MR Egger	54.7158	10	3.56853e-08	0.993269	no
Ankylosing spondylitis || id:M13_ANKYLOSPON	Lymphocyte percentage of white cells || id:GCST90002389	Inverse variance weighted	85.3478	22	2.0942e-09	0.995732	yes
Ankylosing spondylitis || id:M13_ANKYLOSPON	Lymphocyte percentage of white cells || id:GCST90002389	Inverse variance weighted	74.8929	11	1.42108e-11	0.993269	no
Ankylosing spondylitis || id:M13_ANKYLOSPON	Lymphocyte percentage of white cells || id:GCST90002389	MR Egger	70.1065	21	3.37857e-07	0.995732	yes
Ankylosing spondylitis || id:M13_ANKYLOSPON	Lymphocyte percentage of white cells || id:GCST90002389	MR Egger	54.0698	10	4.70923e-08	0.993269	no
Ankylosing spondylitis || id:M13_ANKYLOSPON	Monocyte count || id:GCST90002340	Inverse variance weighted	156.369	23	8.10774e-22	0.995971	yes
Ankylosing spondylitis || id:M13_ANKYLOSPON	Monocyte count || id:GCST90002340	Inverse variance weighted	13.1008	11	0.286789	0.993269	no
Ankylosing spondylitis || id:M13_ANKYLOSPON	Monocyte count || id:GCST90002340	MR Egger	140.471	22	2.9412e-19	0.995971	yes
Ankylosing spondylitis || id:M13_ANKYLOSPON	Monocyte count || id:GCST90002340	MR Egger	11.3024	10	0.334451	0.993269	no
Ankylosing spondylitis || id:M13_ANKYLOSPON	Monocyte percentage of white cells || id:GCST90002394	Inverse variance weighted	51.8892	22	0.000323816	0.995732	yes
Ankylosing spondylitis || id:M13_ANKYLOSPON	Monocyte percentage of white cells || id:GCST90002394	Inverse variance weighted	15.1581	11	0.175374	0.993269	no
Ankylosing spondylitis || id:M13_ANKYLOSPON	Monocyte percentage of white cells || id:GCST90002394	MR Egger	46.3252	21	0.00115654	0.995732	yes
Ankylosing spondylitis || id:M13_ANKYLOSPON	Monocyte percentage of white cells || id:GCST90002394	MR Egger	14.5585	10	0.149005	0.993269	no
Ankylosing spondylitis || id:M13_ANKYLOSPON	Myeloid white cell count || id:ebi-a-GCST004626	Inverse variance weighted	32.8775	16	0.00767124	0.99676	yes
Ankylosing spondylitis || id:M13_ANKYLOSPON	Myeloid white cell count || id:ebi-a-GCST004626	Inverse variance weighted	10.6438	7	0.154928	0.995236	no
Ankylosing spondylitis || id:M13_ANKYLOSPON	Myeloid white cell count || id:ebi-a-GCST004626	MR Egger	32.8095	15	0.00498709	0.99676	yes
Ankylosing spondylitis || id:M13_ANKYLOSPON	Myeloid white cell count || id:ebi-a-GCST004626	MR Egger	10.3719	6	0.109838	0.995236	no
Ankylosing spondylitis || id:M13_ANKYLOSPON	Neutrophil count || id:GCST90002351	Inverse variance weighted	58.9175	23	5.46946e-05	0.995971	yes
Ankylosing spondylitis || id:M13_ANKYLOSPON	Neutrophil count || id:GCST90002351	Inverse variance weighted	18.5646	11	0.0693704	0.993269	no
Ankylosing spondylitis || id:M13_ANKYLOSPON	Neutrophil count || id:GCST90002351	MR Egger	58.8068	22	3.34973e-05	0.995971	yes
Ankylosing spondylitis || id:M13_ANKYLOSPON	Neutrophil count || id:GCST90002351	MR Egger	15.7207	10	0.107912	0.993269	no
Ankylosing spondylitis || id:M13_ANKYLOSPON	Neutrophil percentage of granulocytes || id:ebi-a-GCST004623	Inverse variance weighted	104.684	16	4.55681e-15	0.99676	yes
Ankylosing spondylitis || id:M13_ANKYLOSPON	Neutrophil percentage of granulocytes || id:ebi-a-GCST004623	Inverse variance weighted	11.6927	7	0.11113	0.995236	no
Ankylosing spondylitis || id:M13_ANKYLOSPON	Neutrophil percentage of granulocytes || id:ebi-a-GCST004623	MR Egger	101.87	15	5.76309e-15	0.99676	yes
Ankylosing spondylitis || id:M13_ANKYLOSPON	Neutrophil percentage of granulocytes || id:ebi-a-GCST004623	MR Egger	10.7278	6	0.0971622	0.995236	no
Ankylosing spondylitis || id:M13_ANKYLOSPON	Neutrophil percentage of white cells || id:GCST90002399	Inverse variance weighted	94.5724	22	5.64561e-11	0.995732	yes
Ankylosing spondylitis || id:M13_ANKYLOSPON	Neutrophil percentage of white cells || id:GCST90002399	Inverse variance weighted	67.963	11	2.97415e-10	0.993269	no
Ankylosing spondylitis || id:M13_ANKYLOSPON	Neutrophil percentage of white cells || id:GCST90002399	MR Egger	75.23	21	4.98047e-08	0.995732	yes
Ankylosing spondylitis || id:M13_ANKYLOSPON	Neutrophil percentage of white cells || id:GCST90002399	MR Egger	49.2403	10	3.68026e-07	0.993269	no
Ankylosing spondylitis || id:M13_ANKYLOSPON	Sum basophil neutrophil counts || id:ebi-a-GCST004620	Inverse variance weighted	22.4444	16	0.129414	0.99676	yes
Ankylosing spondylitis || id:M13_ANKYLOSPON	Sum basophil neutrophil counts || id:ebi-a-GCST004620	Inverse variance weighted	11.5007	7	0.118219	0.995236	no
Ankylosing spondylitis || id:M13_ANKYLOSPON	Sum basophil neutrophil counts || id:ebi-a-GCST004620	MR Egger	22.0453	15	0.106623	0.99676	yes
Ankylosing spondylitis || id:M13_ANKYLOSPON	Sum basophil neutrophil counts || id:ebi-a-GCST004620	MR Egger	11.2438	6	0.0811272	0.995236	no
Ankylosing spondylitis || id:M13_ANKYLOSPON	Sum eosinophil basophil counts || id:ebi-a-GCST004624	Inverse variance weighted	140.415	16	5.97572e-22	0.99676	yes
Ankylosing spondylitis || id:M13_ANKYLOSPON	Sum eosinophil basophil counts || id:ebi-a-GCST004624	Inverse variance weighted	4.53021	7	0.717076	0.995236	no
Ankylosing spondylitis || id:M13_ANKYLOSPON	Sum eosinophil basophil counts || id:ebi-a-GCST004624	MR Egger	138.5	15	4.54813e-22	0.99676	yes
Ankylosing spondylitis || id:M13_ANKYLOSPON	Sum eosinophil basophil counts || id:ebi-a-GCST004624	MR Egger	4.22317	6	0.646505	0.995236	no
Ankylosing spondylitis || id:M13_ANKYLOSPON	Sum neutrophil eosinophil counts || id:ebi-a-GCST004613	Inverse variance weighted	27.8029	16	0.033376	0.99676	yes
Ankylosing spondylitis || id:M13_ANKYLOSPON	Sum neutrophil eosinophil counts || id:ebi-a-GCST004613	Inverse variance weighted	11.743	7	0.109332	0.995236	no
Ankylosing spondylitis || id:M13_ANKYLOSPON	Sum neutrophil eosinophil counts || id:ebi-a-GCST004613	MR Egger	27.5585	15	0.0245021	0.99676	yes
Ankylosing spondylitis || id:M13_ANKYLOSPON	Sum neutrophil eosinophil counts || id:ebi-a-GCST004613	MR Egger	11.5294	6	0.0733285	0.995236	no
Ankylosing spondylitis || id:M13_ANKYLOSPON	White blood cell count || id:GCST90002374	Inverse variance weighted	108.28	23	5.07105e-13	0.995971	yes
Ankylosing spondylitis || id:M13_ANKYLOSPON	White blood cell count || id:GCST90002374	Inverse variance weighted	8.57658	11	0.660911	0.993269	no
Ankylosing spondylitis || id:M13_ANKYLOSPON	White blood cell count || id:GCST90002374	MR Egger	103.823	22	1.37607e-12	0.995971	yes
Ankylosing spondylitis || id:M13_ANKYLOSPON	White blood cell count || id:GCST90002374	MR Egger	8.54863	10	0.575407	0.993269	no
Asthma || id:ebi-a-GCST90014325	Basophil count || id:GCST90002292	Inverse variance weighted	433.186	70	8.92103e-54	0.985658	yes
Asthma || id:ebi-a-GCST90014325	Basophil count || id:GCST90002292	Inverse variance weighted	416.055	67	7.74999e-52	0.985226	no
Asthma || id:ebi-a-GCST90014325	Basophil count || id:GCST90002292	MR Egger	432.764	69	4.22846e-54	0.985658	yes
Asthma || id:ebi-a-GCST90014325	Basophil count || id:GCST90002292	MR Egger	415.851	66	3.3423e-52	0.985226	no
Asthma || id:ebi-a-GCST90014325	Basophil percentage of granulocytes || id:ebi-a-GCST004634	Inverse variance weighted	200.728	76	3.37298e-13	0.985481	yes
Asthma || id:ebi-a-GCST90014325	Basophil percentage of granulocytes || id:ebi-a-GCST004634	Inverse variance weighted	188.542	73	3.62361e-12	0.985059	no
Asthma || id:ebi-a-GCST90014325	Basophil percentage of granulocytes || id:ebi-a-GCST004634	MR Egger	195.886	75	9.54566e-13	0.985481	yes
Asthma || id:ebi-a-GCST90014325	Basophil percentage of granulocytes || id:ebi-a-GCST004634	MR Egger	186.725	72	3.93334e-12	0.985059	no
Asthma || id:ebi-a-GCST90014325	Basophil percentage of white cells || id:GCST90002380	Inverse variance weighted	239.807	70	1.90363e-20	0.985658	yes
Asthma || id:ebi-a-GCST90014325	Basophil percentage of white cells || id:GCST90002380	Inverse variance weighted	235.199	67	1.50022e-20	0.985226	no
Asthma || id:ebi-a-GCST90014325	Basophil percentage of white cells || id:GCST90002380	MR Egger	227.549	69	8.17155e-19	0.985658	yes
Asthma || id:ebi-a-GCST90014325	Basophil percentage of white cells || id:GCST90002380	MR Egger	225.397	66	2.75382e-19	0.985226	no
Asthma || id:ebi-a-GCST90014325	Eosinophil count || id:GCST90002298	Inverse variance weighted	4136.84	70	0	0.985658	yes
Asthma || id:ebi-a-GCST90014325	Eosinophil count || id:GCST90002298	Inverse variance weighted	3488.74	67	0	0.985226	no
Asthma || id:ebi-a-GCST90014325	Eosinophil count || id:GCST90002298	MR Egger	4093.59	69	0	0.985658	yes
Asthma || id:ebi-a-GCST90014325	Eosinophil count || id:GCST90002298	MR Egger	3233.18	66	0	0.985226	no
Asthma || id:ebi-a-GCST90014325	Eosinophil percentage of granulocytes || id:ebi-a-GCST004617	Inverse variance weighted	1477.73	76	1.36506e-258	0.985481	yes
Asthma || id:ebi-a-GCST90014325	Eosinophil percentage of granulocytes || id:ebi-a-GCST004617	Inverse variance weighted	1229.5	73	1.78328e-209	0.985059	no
Asthma || id:ebi-a-GCST90014325	Eosinophil percentage of granulocytes || id:ebi-a-GCST004617	MR Egger	1477.72	75	3.07707e-259	0.985481	yes
Asthma || id:ebi-a-GCST90014325	Eosinophil percentage of granulocytes || id:ebi-a-GCST004617	MR Egger	1194.36	72	6.65869e-203	0.985059	no
Asthma || id:ebi-a-GCST90014325	Eosinophil percentage of white cells || id:GCST90002382	Inverse variance weighted	3820.46	70	0	0.985658	yes
Asthma || id:ebi-a-GCST90014325	Eosinophil percentage of white cells || id:GCST90002382	Inverse variance weighted	3231.07	67	0	0.985226	no
Asthma || id:ebi-a-GCST90014325	Eosinophil percentage of white cells || id:GCST90002382	MR Egger	3808.24	69	0	0.985658	yes
Asthma || id:ebi-a-GCST90014325	Eosinophil percentage of white cells || id:GCST90002382	MR Egger	3080.96	66	0	0.985226	no
Asthma || id:ebi-a-GCST90014325	Granulocyte count || id:ebi-a-GCST004614	Inverse variance weighted	568.367	76	1.92978e-76	0.985481	yes
Asthma || id:ebi-a-GCST90014325	Granulocyte count || id:ebi-a-GCST004614	Inverse variance weighted	550.195	73	2.49665e-74	0.985059	no
Asthma || id:ebi-a-GCST90014325	Granulocyte count || id:ebi-a-GCST004614	MR Egger	549.682	75	2.36054e-73	0.985481	yes
Asthma || id:ebi-a-GCST90014325	Granulocyte count || id:ebi-a-GCST004614	MR Egger	536.312	72	3.81153e-72	0.985059	no
Asthma || id:ebi-a-GCST90014325	Granulocyte percentage of myeloid white cells || id:ebi-a-GCST004608	Inverse variance weighted	370.075	76	3.05745e-40	0.985481	yes
Asthma || id:ebi-a-GCST90014325	Granulocyte percentage of myeloid white cells || id:ebi-a-GCST004608	Inverse variance weighted	349.128	73	1.21435e-37	0.985059	no
Asthma || id:ebi-a-GCST90014325	Granulocyte percentage of myeloid white cells || id:ebi-a-GCST004608	MR Egger	364.9	75	1.09104e-39	0.985481	yes
Asthma || id:ebi-a-GCST90014325	Granulocyte percentage of myeloid white cells || id:ebi-a-GCST004608	MR Egger	348.645	72	6.644e-38	0.985059	no
Asthma || id:ebi-a-GCST90014325	Lymphocyte count || id:GCST90002316	Inverse variance weighted	1418.76	70	2.51416e-250	0.985658	yes
Asthma || id:ebi-a-GCST90014325	Lymphocyte count || id:GCST90002316	Inverse variance weighted	1360.01	67	3.78714e-240	0.985226	no
Asthma || id:ebi-a-GCST90014325	Lymphocyte count || id:GCST90002316	MR Egger	1396.8	69	1.92448e-246	0.985658	yes
Asthma || id:ebi-a-GCST90014325	Lymphocyte count || id:GCST90002316	MR Egger	1301.85	66	8.73422e-229	0.985226	no
Asthma || id:ebi-a-GCST90014325	Lymphocyte percentage of white cells || id:GCST90002389	Inverse variance weighted	953.428	70	3.87581e-155	0.985658	yes
Asthma || id:ebi-a-GCST90014325	Lymphocyte percentage of white cells || id:GCST90002389	Inverse variance weighted	882.565	67	1.45236e-142	0.985226	no
Asthma || id:ebi-a-GCST90014325	Lymphocyte percentage of white cells || id:GCST90002389	MR Egger	947.155	69	1.91647e-154	0.985658	yes
Asthma || id:ebi-a-GCST90014325	Lymphocyte percentage of white cells || id:GCST90002389	MR Egger	882.433	66	4.20062e-143	0.985226	no
Asthma || id:ebi-a-GCST90014325	Monocyte count || id:GCST90002340	Inverse variance weighted	757.293	70	6.11623e-116	0.985658	yes
Asthma || id:ebi-a-GCST90014325	Monocyte count || id:GCST90002340	Inverse variance weighted	663.838	67	4.46445e-99	0.985226	no
Asthma || id:ebi-a-GCST90014325	Monocyte count || id:GCST90002340	MR Egger	748.866	69	8.54209e-115	0.985658	yes
Asthma || id:ebi-a-GCST90014325	Monocyte count || id:GCST90002340	MR Egger	636.146	66	3.70914e-94	0.985226	no
Asthma || id:ebi-a-GCST90014325	Monocyte percentage of white cells || id:GCST90002394	Inverse variance weighted	804.528	70	2.63243e-125	0.985658	yes
Asthma || id:ebi-a-GCST90014325	Monocyte percentage of white cells || id:GCST90002394	Inverse variance weighted	757.645	67	1.37927e-117	0.985226	no
Asthma || id:ebi-a-GCST90014325	Monocyte percentage of white cells || id:GCST90002394	MR Egger	792.788	69	1.66342e-123	0.985658	yes
Asthma || id:ebi-a-GCST90014325	Monocyte percentage of white cells || id:GCST90002394	MR Egger	755.302	66	1.1837e-117	0.985226	no
Asthma || id:ebi-a-GCST90014325	Myeloid white cell count || id:ebi-a-GCST004626	Inverse variance weighted	555.083	76	6.18648e-74	0.985481	yes
Asthma || id:ebi-a-GCST90014325	Myeloid white cell count || id:ebi-a-GCST004626	Inverse variance weighted	536.946	73	7.94621e-72	0.985059	no
Asthma || id:ebi-a-GCST90014325	Myeloid white cell count || id:ebi-a-GCST004626	MR Egger	536.497	75	7.12463e-71	0.985481	yes
Asthma || id:ebi-a-GCST90014325	Myeloid white cell count || id:ebi-a-GCST004626	MR Egger	521.925	72	1.96608e-69	0.985059	no
Asthma || id:ebi-a-GCST90014325	Neutrophil count || id:GCST90002351	Inverse variance weighted	1682.71	70	3.99843e-305	0.985658	yes
Asthma || id:ebi-a-GCST90014325	Neutrophil count || id:GCST90002351	Inverse variance weighted	1616.05	67	2.57151e-293	0.985226	no
Asthma || id:ebi-a-GCST90014325	Neutrophil count || id:GCST90002351	MR Egger	1613.53	69	2.07642e-291	0.985658	yes
Asthma || id:ebi-a-GCST90014325	Neutrophil count || id:GCST90002351	MR Egger	1569.72	66	2.34631e-284	0.985226	no
Asthma || id:ebi-a-GCST90014325	Neutrophil percentage of granulocytes || id:ebi-a-GCST004623	Inverse variance weighted	1341.7	76	1.32908e-230	0.985481	yes
Asthma || id:ebi-a-GCST90014325	Neutrophil percentage of granulocytes || id:ebi-a-GCST004623	Inverse variance weighted	1105.96	73	2.81093e-184	0.985059	no
Asthma || id:ebi-a-GCST90014325	Neutrophil percentage of granulocytes || id:ebi-a-GCST004623	MR Egger	1341.44	75	3.54699e-231	0.985481	yes
Asthma || id:ebi-a-GCST90014325	Neutrophil percentage of granulocytes || id:ebi-a-GCST004623	MR Egger	1077.88	72	3.63722e-179	0.985059	no
Asthma || id:ebi-a-GCST90014325	Neutrophil percentage of white cells || id:GCST90002399	Inverse variance weighted	1017.54	70	4.22875e-168	0.985658	yes
Asthma || id:ebi-a-GCST90014325	Neutrophil percentage of white cells || id:GCST90002399	Inverse variance weighted	848.292	67	1.11363e-135	0.985226	no
Asthma || id:ebi-a-GCST90014325	Neutrophil percentage of white cells || id:GCST90002399	MR Egger	1010.45	69	2.99578e-167	0.985658	yes
Asthma || id:ebi-a-GCST90014325	Neutrophil percentage of white cells || id:GCST90002399	MR Egger	845.803	66	9.76565e-136	0.985226	no
Asthma || id:ebi-a-GCST90014325	Sum basophil neutrophil counts || id:ebi-a-GCST004620	Inverse variance weighted	595.141	76	1.61577e-81	0.985481	yes
Asthma || id:ebi-a-GCST90014325	Sum basophil neutrophil counts || id:ebi-a-GCST004620	Inverse variance weighted	566.244	73	2.25821e-77	0.985059	no
Asthma || id:ebi-a-GCST90014325	Sum basophil neutrophil counts || id:ebi-a-GCST004620	MR Egger	577.102	75	1.53957e-78	0.985481	yes
Asthma || id:ebi-a-GCST90014325	Sum basophil neutrophil counts || id:ebi-a-GCST004620	MR Egger	556.839	72	4.92461e-76	0.985059	no
Asthma || id:ebi-a-GCST90014325	Sum eosinophil basophil counts || id:ebi-a-GCST004624	Inverse variance weighted	1321.71	76	1.67843e-226	0.985481	yes
Asthma || id:ebi-a-GCST90014325	Sum eosinophil basophil counts || id:ebi-a-GCST004624	Inverse variance weighted	1116.52	73	2.00421e-186	0.985059	no
Asthma || id:ebi-a-GCST90014325	Sum eosinophil basophil counts || id:ebi-a-GCST004624	MR Egger	1319.03	75	1.41418e-226	0.985481	yes
Asthma || id:ebi-a-GCST90014325	Sum eosinophil basophil counts || id:ebi-a-GCST004624	MR Egger	1063.87	72	2.53135e-176	0.985059	no
Asthma || id:ebi-a-GCST90014325	Sum neutrophil eosinophil counts || id:ebi-a-GCST004613	Inverse variance weighted	564.414	76	1.07689e-75	0.985481	yes
Asthma || id:ebi-a-GCST90014325	Sum neutrophil eosinophil counts || id:ebi-a-GCST004613	Inverse variance weighted	544.807	73	2.60784e-73	0.985059	no
Asthma || id:ebi-a-GCST90014325	Sum neutrophil eosinophil counts || id:ebi-a-GCST004613	MR Egger	544.421	75	2.31008e-72	0.985481	yes
Asthma || id:ebi-a-GCST90014325	Sum neutrophil eosinophil counts || id:ebi-a-GCST004613	MR Egger	530.173	72	5.49473e-71	0.985059	no
Asthma || id:ebi-a-GCST90014325	White blood cell count || id:GCST90002374	Inverse variance weighted	1850.41	70	0	0.985658	yes
Asthma || id:ebi-a-GCST90014325	White blood cell count || id:GCST90002374	Inverse variance weighted	1818.59	67	0	0.985226	no
Asthma || id:ebi-a-GCST90014325	White blood cell count || id:GCST90002374	MR Egger	1765.55	69	3.95252516672997e-323	0.985658	yes
Asthma || id:ebi-a-GCST90014325	White blood cell count || id:GCST90002374	MR Egger	1715.96	66	7.10973723605291e-315	0.985226	no
Asthma || id:GCST006862	Basophil count || id:GCST90002292	Inverse variance weighted	104.146	14	7.57384e-16	0.985103	yes
Asthma || id:GCST006862	Basophil count || id:GCST90002292	Inverse variance weighted	88.1158	13	3.2004e-13	0.983784	no
Asthma || id:GCST006862	Basophil count || id:GCST90002292	MR Egger	103.099	13	4.15135e-16	0.985103	yes
Asthma || id:GCST006862	Basophil count || id:GCST90002292	MR Egger	83.357	12	9.41055e-13	0.983784	no
Asthma || id:GCST006862	Basophil percentage of granulocytes || id:ebi-a-GCST004634	Inverse variance weighted	32.9236	14	0.002955	0.985103	yes
Asthma || id:GCST006862	Basophil percentage of granulocytes || id:ebi-a-GCST004634	Inverse variance weighted	25.9838	13	0.0170862	0.983784	no
Asthma || id:GCST006862	Basophil percentage of granulocytes || id:ebi-a-GCST004634	MR Egger	26.2144	13	0.0159082	0.985103	yes
Asthma || id:GCST006862	Basophil percentage of granulocytes || id:ebi-a-GCST004634	MR Egger	22.197	12	0.0353699	0.983784	no
Asthma || id:GCST006862	Basophil percentage of white cells || id:GCST90002380	Inverse variance weighted	30.4303	13	0.00408126	0.985103	yes
Asthma || id:GCST006862	Basophil percentage of white cells || id:GCST90002380	Inverse variance weighted	29.4624	12	0.0033622	0.983784	no
Asthma || id:GCST006862	Basophil percentage of white cells || id:GCST90002380	MR Egger	30.3714	12	0.00245432	0.985103	yes
Asthma || id:GCST006862	Basophil percentage of white cells || id:GCST90002380	MR Egger	29.1843	11	0.00212514	0.983784	no
Asthma || id:GCST006862	Eosinophil count || id:GCST90002298	Inverse variance weighted	1888.18	14	0	0.985103	yes
Asthma || id:GCST006862	Eosinophil count || id:GCST90002298	Inverse variance weighted	1432.51	13	1.52208e-298	0.983784	no
Asthma || id:GCST006862	Eosinophil count || id:GCST90002298	MR Egger	1794.35	13	0	0.985103	yes
Asthma || id:GCST006862	Eosinophil count || id:GCST90002298	MR Egger	1415.8	12	5.44139e-296	0.983784	no
Asthma || id:GCST006862	Eosinophil percentage of granulocytes || id:ebi-a-GCST004617	Inverse variance weighted	667.352	14	2.38125e-133	0.985103	yes
Asthma || id:GCST006862	Eosinophil percentage of granulocytes || id:ebi-a-GCST004617	Inverse variance weighted	544.064	13	6.28094e-108	0.983784	no
Asthma || id:GCST006862	Eosinophil percentage of granulocytes || id:ebi-a-GCST004617	MR Egger	617.15	13	1.68921e-123	0.985103	yes
Asthma || id:GCST006862	Eosinophil percentage of granulocytes || id:ebi-a-GCST004617	MR Egger	526.263	12	5.66896e-105	0.983784	no
Asthma || id:GCST006862	Eosinophil percentage of white cells || id:GCST90002382	Inverse variance weighted	1862.11	13	0	0.985103	yes
Asthma || id:GCST006862	Eosinophil percentage of white cells || id:GCST90002382	Inverse variance weighted	1517.42	12	6.61602812280367e-318	0.983784	no
Asthma || id:GCST006862	Eosinophil percentage of white cells || id:GCST90002382	MR Egger	1764.15	12	0	0.985103	yes
Asthma || id:GCST006862	Eosinophil percentage of white cells || id:GCST90002382	MR Egger	1491.61	11	2.05094735017462e-313	0.983784	no
Asthma || id:GCST006862	Granulocyte count || id:ebi-a-GCST004614	Inverse variance weighted	68.73	14	3.27483e-09	0.985103	yes
Asthma || id:GCST006862	Granulocyte count || id:ebi-a-GCST004614	Inverse variance weighted	68.3012	13	1.64678e-09	0.983784	no
Asthma || id:GCST006862	Granulocyte count || id:ebi-a-GCST004614	MR Egger	58.3476	13	1.03534e-07	0.985103	yes
Asthma || id:GCST006862	Granulocyte count || id:ebi-a-GCST004614	MR Egger	55.8093	12	1.29532e-07	0.983784	no
Asthma || id:GCST006862	Granulocyte percentage of myeloid white cells || id:ebi-a-GCST004608	Inverse variance weighted	81.8512	14	1.28153e-11	0.985103	yes
Asthma || id:GCST006862	Granulocyte percentage of myeloid white cells || id:ebi-a-GCST004608	Inverse variance weighted	67.4233	13	2.38438e-09	0.983784	no
Asthma || id:GCST006862	Granulocyte percentage of myeloid white cells || id:ebi-a-GCST004608	MR Egger	64.3599	13	8.61479e-09	0.985103	yes
Asthma || id:GCST006862	Granulocyte percentage of myeloid white cells || id:ebi-a-GCST004608	MR Egger	56.7233	12	8.86728e-08	0.983784	no
Asthma || id:GCST006862	Lymphocyte count || id:GCST90002316	Inverse variance weighted	403.09	14	2.83203e-77	0.985103	yes
Asthma || id:GCST006862	Lymphocyte count || id:GCST90002316	Inverse variance weighted	243.874	13	1.19654e-44	0.983784	no
Asthma || id:GCST006862	Lymphocyte count || id:GCST90002316	MR Egger	397.737	13	6.72218e-77	0.985103	yes
Asthma || id:GCST006862	Lymphocyte count || id:GCST90002316	MR Egger	242.602	12	4.76409e-45	0.983784	no
Asthma || id:GCST006862	Lymphocyte percentage of white cells || id:GCST90002389	Inverse variance weighted	198.448	13	2.84616e-35	0.985103	yes
Asthma || id:GCST006862	Lymphocyte percentage of white cells || id:GCST90002389	Inverse variance weighted	130.46	12	4.9904e-22	0.983784	no
Asthma || id:GCST006862	Lymphocyte percentage of white cells || id:GCST90002389	MR Egger	183.563	12	7.9164e-33	0.985103	yes
Asthma || id:GCST006862	Lymphocyte percentage of white cells || id:GCST90002389	MR Egger	127.576	11	5.3826e-22	0.983784	no
Asthma || id:GCST006862	Monocyte count || id:GCST90002340	Inverse variance weighted	184.46	14	8.05033e-32	0.985103	yes
Asthma || id:GCST006862	Monocyte count || id:GCST90002340	Inverse variance weighted	124.841	13	2.21633e-20	0.983784	no
Asthma || id:GCST006862	Monocyte count || id:GCST90002340	MR Egger	176.978	13	7.0132e-31	0.985103	yes
Asthma || id:GCST006862	Monocyte count || id:GCST90002340	MR Egger	123.693	12	1.13157e-20	0.983784	no
Asthma || id:GCST006862	Monocyte percentage of white cells || id:GCST90002394	Inverse variance weighted	247.947	13	1.70812e-45	0.985103	yes
Asthma || id:GCST006862	Monocyte percentage of white cells || id:GCST90002394	Inverse variance weighted	225.143	12	2.03426e-41	0.983784	no
Asthma || id:GCST006862	Monocyte percentage of white cells || id:GCST90002394	MR Egger	215.941	12	1.64717e-39	0.985103	yes
Asthma || id:GCST006862	Monocyte percentage of white cells || id:GCST90002394	MR Egger	204.539	11	8.49735e-38	0.983784	no
Asthma || id:GCST006862	Myeloid white cell count || id:ebi-a-GCST004626	Inverse variance weighted	64.661	14	1.75829e-08	0.985103	yes
Asthma || id:GCST006862	Myeloid white cell count || id:ebi-a-GCST004626	Inverse variance weighted	63.3613	13	1.30628e-08	0.983784	no
Asthma || id:GCST006862	Myeloid white cell count || id:ebi-a-GCST004626	MR Egger	56.507	13	2.19379e-07	0.985103	yes
Asthma || id:GCST006862	Myeloid white cell count || id:ebi-a-GCST004626	MR Egger	52.5328	12	4.98727e-07	0.983784	no
Asthma || id:GCST006862	Neutrophil count || id:GCST90002351	Inverse variance weighted	318.979	14	1.28896e-59	0.985103	yes
Asthma || id:GCST006862	Neutrophil count || id:GCST90002351	Inverse variance weighted	308.872	13	3.3401e-58	0.983784	no
Asthma || id:GCST006862	Neutrophil count || id:GCST90002351	MR Egger	286.467	13	1.62322e-53	0.985103	yes
Asthma || id:GCST006862	Neutrophil count || id:GCST90002351	MR Egger	283.568	12	1.31376e-53	0.983784	no
Asthma || id:GCST006862	Neutrophil percentage of granulocytes || id:ebi-a-GCST004623	Inverse variance weighted	590.08	14	6.86574e-117	0.985103	yes
Asthma || id:GCST006862	Neutrophil percentage of granulocytes || id:ebi-a-GCST004623	Inverse variance weighted	472.011	13	1.27695e-92	0.983784	no
Asthma || id:GCST006862	Neutrophil percentage of granulocytes || id:ebi-a-GCST004623	MR Egger	538.551	13	9.35432e-107	0.985103	yes
Asthma || id:GCST006862	Neutrophil percentage of granulocytes || id:ebi-a-GCST004623	MR Egger	452.801	12	2.40122e-89	0.983784	no
Asthma || id:GCST006862	Neutrophil percentage of white cells || id:GCST90002399	Inverse variance weighted	382.469	13	1.12153e-73	0.985103	yes
Asthma || id:GCST006862	Neutrophil percentage of white cells || id:GCST90002399	Inverse variance weighted	226.353	12	1.14028e-41	0.983784	no
Asthma || id:GCST006862	Neutrophil percentage of white cells || id:GCST90002399	MR Egger	333.763	12	3.71841e-64	0.985103	yes
Asthma || id:GCST006862	Neutrophil percentage of white cells || id:GCST90002399	MR Egger	212.293	11	2.07756e-39	0.983784	no
Asthma || id:GCST006862	Sum basophil neutrophil counts || id:ebi-a-GCST004620	Inverse variance weighted	94.6386	14	5.00994e-14	0.985103	yes
Asthma || id:GCST006862	Sum basophil neutrophil counts || id:ebi-a-GCST004620	Inverse variance weighted	94.4482	13	1.95877e-14	0.983784	no
Asthma || id:GCST006862	Sum basophil neutrophil counts || id:ebi-a-GCST004620	MR Egger	79.7334	13	1.23833e-11	0.985103	yes
Asthma || id:GCST006862	Sum basophil neutrophil counts || id:ebi-a-GCST004620	MR Egger	79.3238	12	5.5536e-12	0.983784	no
Asthma || id:GCST006862	Sum eosinophil basophil counts || id:ebi-a-GCST004624	Inverse variance weighted	512.487	14	2.08832e-100	0.985103	yes
Asthma || id:GCST006862	Sum eosinophil basophil counts || id:ebi-a-GCST004624	Inverse variance weighted	384.921	13	3.40945e-74	0.983784	no
Asthma || id:GCST006862	Sum eosinophil basophil counts || id:ebi-a-GCST004624	MR Egger	480.472	13	2.04746e-94	0.985103	yes
Asthma || id:GCST006862	Sum eosinophil basophil counts || id:ebi-a-GCST004624	MR Egger	377.73	12	1.95018e-73	0.983784	no
Asthma || id:GCST006862	Sum neutrophil eosinophil counts || id:ebi-a-GCST004613	Inverse variance weighted	68.8131	14	3.1636e-09	0.985103	yes
Asthma || id:GCST006862	Sum neutrophil eosinophil counts || id:ebi-a-GCST004613	Inverse variance weighted	68.4214	13	1.56532e-09	0.983784	no
Asthma || id:GCST006862	Sum neutrophil eosinophil counts || id:ebi-a-GCST004613	MR Egger	58.3129	13	1.05013e-07	0.985103	yes
Asthma || id:GCST006862	Sum neutrophil eosinophil counts || id:ebi-a-GCST004613	MR Egger	55.8533	12	1.27192e-07	0.983784	no
Asthma || id:GCST006862	White blood cell count || id:GCST90002374	Inverse variance weighted	286.642	14	7.16706e-53	0.985103	yes
Asthma || id:GCST006862	White blood cell count || id:GCST90002374	Inverse variance weighted	267.924	13	1.19774e-49	0.983784	no
Asthma || id:GCST006862	White blood cell count || id:GCST90002374	MR Egger	277.09	13	1.47148e-51	0.985103	yes
Asthma || id:GCST006862	White blood cell count || id:GCST90002374	MR Egger	248.417	12	2.92577e-46	0.983784	no
Crohn's disease || id:ebi-a-GCST004132	Basophil count || id:GCST90002292	Inverse variance weighted	730.247	78	1.35095e-106	0.986723	yes
Crohn's disease || id:ebi-a-GCST004132	Basophil count || id:GCST90002292	Inverse variance weighted	658.688	75	3.62716e-94	0.986642	no
Crohn's disease || id:ebi-a-GCST004132	Basophil count || id:GCST90002292	MR Egger	730.193	77	4.47232e-107	0.986723	yes
Crohn's disease || id:ebi-a-GCST004132	Basophil count || id:GCST90002292	MR Egger	656.7	74	2.9329e-94	0.986642	no
Crohn's disease || id:ebi-a-GCST004132	Basophil percentage of granulocytes || id:ebi-a-GCST004634	Inverse variance weighted	250.769	79	9.39868e-20	0.986753	yes
Crohn's disease || id:ebi-a-GCST004132	Basophil percentage of granulocytes || id:ebi-a-GCST004634	Inverse variance weighted	248.02	76	4.11287e-20	0.986669	no
Crohn's disease || id:ebi-a-GCST004132	Basophil percentage of granulocytes || id:ebi-a-GCST004634	MR Egger	250.376	78	5.96324e-20	0.986753	yes
Crohn's disease || id:ebi-a-GCST004132	Basophil percentage of granulocytes || id:ebi-a-GCST004634	MR Egger	246.962	75	3.26039e-20	0.986669	no
Crohn's disease || id:ebi-a-GCST004132	Basophil percentage of white cells || id:GCST90002380	Inverse variance weighted	285.341	78	2.0808e-25	0.986723	yes
Crohn's disease || id:ebi-a-GCST004132	Basophil percentage of white cells || id:GCST90002380	Inverse variance weighted	277.968	75	4.32462e-25	0.986642	no
Crohn's disease || id:ebi-a-GCST004132	Basophil percentage of white cells || id:GCST90002380	MR Egger	285.094	77	1.17469e-25	0.986723	yes
Crohn's disease || id:ebi-a-GCST004132	Basophil percentage of white cells || id:GCST90002380	MR Egger	277.943	74	2.23363e-25	0.986642	no
Crohn's disease || id:ebi-a-GCST004132	Eosinophil count || id:GCST90002298	Inverse variance weighted	4514.61	78	0	0.986723	yes
Crohn's disease || id:ebi-a-GCST004132	Eosinophil count || id:GCST90002298	Inverse variance weighted	4487.23	75	0	0.986642	no
Crohn's disease || id:ebi-a-GCST004132	Eosinophil count || id:GCST90002298	MR Egger	4376.73	77	0	0.986723	yes
Crohn's disease || id:ebi-a-GCST004132	Eosinophil count || id:GCST90002298	MR Egger	4293.07	74	0	0.986642	no
Crohn's disease || id:ebi-a-GCST004132	Eosinophil percentage of granulocytes || id:ebi-a-GCST004617	Inverse variance weighted	1252.16	79	1.91306e-210	0.986753	yes
Crohn's disease || id:ebi-a-GCST004132	Eosinophil percentage of granulocytes || id:ebi-a-GCST004617	Inverse variance weighted	1241.47	76	4.40554e-210	0.986669	no
Crohn's disease || id:ebi-a-GCST004132	Eosinophil percentage of granulocytes || id:ebi-a-GCST004617	MR Egger	1218.94	78	2.80057e-204	0.986753	yes
Crohn's disease || id:ebi-a-GCST004132	Eosinophil percentage of granulocytes || id:ebi-a-GCST004617	MR Egger	1200.34	75	2.69541e-202	0.986669	no
Crohn's disease || id:ebi-a-GCST004132	Eosinophil percentage of white cells || id:GCST90002382	Inverse variance weighted	3660.64	78	0	0.986723	yes
Crohn's disease || id:ebi-a-GCST004132	Eosinophil percentage of white cells || id:GCST90002382	Inverse variance weighted	3620.42	75	0	0.986642	no
Crohn's disease || id:ebi-a-GCST004132	Eosinophil percentage of white cells || id:GCST90002382	MR Egger	3534.37	77	0	0.986723	yes
Crohn's disease || id:ebi-a-GCST004132	Eosinophil percentage of white cells || id:GCST90002382	MR Egger	3451.65	74	0	0.986642	no
Crohn's disease || id:ebi-a-GCST004132	Granulocyte count || id:ebi-a-GCST004614	Inverse variance weighted	962.527	79	6.0976e-152	0.986753	yes
Crohn's disease || id:ebi-a-GCST004132	Granulocyte count || id:ebi-a-GCST004614	Inverse variance weighted	914.844	76	4.71756e-144	0.986669	no
Crohn's disease || id:ebi-a-GCST004132	Granulocyte count || id:ebi-a-GCST004614	MR Egger	960.257	78	4.91564e-152	0.986753	yes
Crohn's disease || id:ebi-a-GCST004132	Granulocyte count || id:ebi-a-GCST004614	MR Egger	909.214	75	1.79284e-143	0.986669	no
Crohn's disease || id:ebi-a-GCST004132	Granulocyte percentage of myeloid white cells || id:ebi-a-GCST004608	Inverse variance weighted	1498.3	79	6.73898e-261	0.986753	yes
Crohn's disease || id:ebi-a-GCST004132	Granulocyte percentage of myeloid white cells || id:ebi-a-GCST004608	Inverse variance weighted	1482.98	76	1.13024e-259	0.986669	no
Crohn's disease || id:ebi-a-GCST004132	Granulocyte percentage of myeloid white cells || id:ebi-a-GCST004608	MR Egger	1426.37	78	9.89666e-247	0.986753	yes
Crohn's disease || id:ebi-a-GCST004132	Granulocyte percentage of myeloid white cells || id:ebi-a-GCST004608	MR Egger	1412.7	75	7.84792e-246	0.986669	no
Crohn's disease || id:ebi-a-GCST004132	Lymphocyte count || id:GCST90002316	Inverse variance weighted	3158.47	78	0	0.986723	yes
Crohn's disease || id:ebi-a-GCST004132	Lymphocyte count || id:GCST90002316	Inverse variance weighted	2900.96	75	0	0.986642	no
Crohn's disease || id:ebi-a-GCST004132	Lymphocyte count || id:GCST90002316	MR Egger	3154.25	77	0	0.986723	yes
Crohn's disease || id:ebi-a-GCST004132	Lymphocyte count || id:GCST90002316	MR Egger	2895.88	74	0	0.986642	no
Crohn's disease || id:ebi-a-GCST004132	Lymphocyte percentage of white cells || id:GCST90002389	Inverse variance weighted	1777.16	78	2.78494923247794e-319	0.986723	yes
Crohn's disease || id:ebi-a-GCST004132	Lymphocyte percentage of white cells || id:GCST90002389	Inverse variance weighted	1724.51	75	2.20737082921148e-310	0.986642	no
Crohn's disease || id:ebi-a-GCST004132	Lymphocyte percentage of white cells || id:GCST90002389	MR Egger	1777.06	77	6.07354898432644e-320	0.986723	yes
Crohn's disease || id:ebi-a-GCST004132	Lymphocyte percentage of white cells || id:GCST90002389	MR Egger	1722.36	74	1.27676980181453e-310	0.986642	no
Crohn's disease || id:ebi-a-GCST004132	Monocyte count || id:GCST90002340	Inverse variance weighted	6584.23	78	0	0.986723	yes
Crohn's disease || id:ebi-a-GCST004132	Monocyte count || id:GCST90002340	Inverse variance weighted	6566.35	75	0	0.986642	no
Crohn's disease || id:ebi-a-GCST004132	Monocyte count || id:GCST90002340	MR Egger	6420.78	77	0	0.986723	yes
Crohn's disease || id:ebi-a-GCST004132	Monocyte count || id:GCST90002340	MR Egger	6415.88	74	0	0.986642	no
Crohn's disease || id:ebi-a-GCST004132	Monocyte percentage of white cells || id:GCST90002394	Inverse variance weighted	5199.33	78	0	0.986723	yes
Crohn's disease || id:ebi-a-GCST004132	Monocyte percentage of white cells || id:GCST90002394	Inverse variance weighted	5100.45	75	0	0.986642	no
Crohn's disease || id:ebi-a-GCST004132	Monocyte percentage of white cells || id:GCST90002394	MR Egger	4975.44	77	0	0.986723	yes
Crohn's disease || id:ebi-a-GCST004132	Monocyte percentage of white cells || id:GCST90002394	MR Egger	4854.8	74	0	0.986642	no
Crohn's disease || id:ebi-a-GCST004132	Myeloid white cell count || id:ebi-a-GCST004626	Inverse variance weighted	1006.57	79	9.30322e-161	0.986753	yes
Crohn's disease || id:ebi-a-GCST004132	Myeloid white cell count || id:ebi-a-GCST004626	Inverse variance weighted	956.476	76	2.22258e-152	0.986669	no
Crohn's disease || id:ebi-a-GCST004132	Myeloid white cell count || id:ebi-a-GCST004626	MR Egger	1006.11	78	3.18938e-161	0.986753	yes
Crohn's disease || id:ebi-a-GCST004132	Myeloid white cell count || id:ebi-a-GCST004626	MR Egger	953.938	75	2.00084e-152	0.986669	no
Crohn's disease || id:ebi-a-GCST004132	Neutrophil count || id:GCST90002351	Inverse variance weighted	2673.79	78	0	0.986723	yes
Crohn's disease || id:ebi-a-GCST004132	Neutrophil count || id:GCST90002351	Inverse variance weighted	2516.57	75	0	0.986642	no
Crohn's disease || id:ebi-a-GCST004132	Neutrophil count || id:GCST90002351	MR Egger	2666	77	0	0.986723	yes
Crohn's disease || id:ebi-a-GCST004132	Neutrophil count || id:GCST90002351	MR Egger	2499.04	74	0	0.986642	no
Crohn's disease || id:ebi-a-GCST004132	Neutrophil percentage of granulocytes || id:ebi-a-GCST004623	Inverse variance weighted	1149.91	79	1.15621e-189	0.986753	yes
Crohn's disease || id:ebi-a-GCST004132	Neutrophil percentage of granulocytes || id:ebi-a-GCST004623	Inverse variance weighted	1140.81	76	1.39878e-189	0.986669	no
Crohn's disease || id:ebi-a-GCST004132	Neutrophil percentage of granulocytes || id:ebi-a-GCST004623	MR Egger	1117.82	78	9.54829e-184	0.986753	yes
Crohn's disease || id:ebi-a-GCST004132	Neutrophil percentage of granulocytes || id:ebi-a-GCST004623	MR Egger	1100.24	75	6.16762e-182	0.986669	no
Crohn's disease || id:ebi-a-GCST004132	Neutrophil percentage of white cells || id:GCST90002399	Inverse variance weighted	1618.24	78	2.57264e-286	0.986723	yes
Crohn's disease || id:ebi-a-GCST004132	Neutrophil percentage of white cells || id:GCST90002399	Inverse variance weighted	1573.63	75	4.53508e-279	0.986642	no
Crohn's disease || id:ebi-a-GCST004132	Neutrophil percentage of white cells || id:GCST90002399	MR Egger	1615.93	77	1.68124e-286	0.986723	yes
Crohn's disease || id:ebi-a-GCST004132	Neutrophil percentage of white cells || id:GCST90002399	MR Egger	1568.22	74	1.29492e-278	0.986642	no
Crohn's disease || id:ebi-a-GCST004132	Sum basophil neutrophil counts || id:ebi-a-GCST004620	Inverse variance weighted	918.791	79	3.20979e-143	0.986753	yes
Crohn's disease || id:ebi-a-GCST004132	Sum basophil neutrophil counts || id:ebi-a-GCST004620	Inverse variance weighted	871.243	76	2.28422e-135	0.986669	no
Crohn's disease || id:ebi-a-GCST004132	Sum basophil neutrophil counts || id:ebi-a-GCST004620	MR Egger	917.934	78	1.37948e-143	0.986753	yes
Crohn's disease || id:ebi-a-GCST004132	Sum basophil neutrophil counts || id:ebi-a-GCST004620	MR Egger	868.225	75	2.65901e-135	0.986669	no
Crohn's disease || id:ebi-a-GCST004132	Sum eosinophil basophil counts || id:ebi-a-GCST004624	Inverse variance weighted	1449.74	79	6.67209e-251	0.986753	yes
Crohn's disease || id:ebi-a-GCST004132	Sum eosinophil basophil counts || id:ebi-a-GCST004624	Inverse variance weighted	1434.06	76	1.36867e-249	0.986669	no
Crohn's disease || id:ebi-a-GCST004132	Sum eosinophil basophil counts || id:ebi-a-GCST004624	MR Egger	1410.14	78	2.13476e-243	0.986753	yes
Crohn's disease || id:ebi-a-GCST004132	Sum eosinophil basophil counts || id:ebi-a-GCST004624	MR Egger	1378.34	75	9.27254e-239	0.986669	no
Crohn's disease || id:ebi-a-GCST004132	Sum neutrophil eosinophil counts || id:ebi-a-GCST004613	Inverse variance weighted	948.073	79	4.69237e-149	0.986753	yes
Crohn's disease || id:ebi-a-GCST004132	Sum neutrophil eosinophil counts || id:ebi-a-GCST004613	Inverse variance weighted	901.021	76	2.69874e-141	0.986669	no
Crohn's disease || id:ebi-a-GCST004132	Sum neutrophil eosinophil counts || id:ebi-a-GCST004613	MR Egger	946.254	78	3.09288e-149	0.986753	yes
Crohn's disease || id:ebi-a-GCST004132	Sum neutrophil eosinophil counts || id:ebi-a-GCST004613	MR Egger	895.982	75	7.85236e-141	0.986669	no
Crohn's disease || id:ebi-a-GCST004132	White blood cell count || id:GCST90002374	Inverse variance weighted	3661.4	78	0	0.986723	yes
Crohn's disease || id:ebi-a-GCST004132	White blood cell count || id:GCST90002374	Inverse variance weighted	3420.33	75	0	0.986642	no
Crohn's disease || id:ebi-a-GCST004132	White blood cell count || id:GCST90002374	MR Egger	3655.01	77	0	0.986723	yes
Crohn's disease || id:ebi-a-GCST004132	White blood cell count || id:GCST90002374	MR Egger	3404.29	74	0	0.986642	no
Eczema || id:GCST90244787	Basophil count || id:GCST90002292	Inverse variance weighted	473.73	61	3.57063e-65	0.986103	yes
Eczema || id:GCST90244787	Basophil count || id:GCST90002292	Inverse variance weighted	424.365	59	1.0242e-56	0.986189	no
Eczema || id:GCST90244787	Basophil count || id:GCST90002292	MR Egger	439.588	60	3.78167e-59	0.986103	yes
Eczema || id:GCST90244787	Basophil count || id:GCST90002292	MR Egger	398.654	58	2.52615e-52	0.986189	no
Eczema || id:GCST90244787	Basophil percentage of granulocytes || id:ebi-a-GCST004634	Inverse variance weighted	172.129	61	1.56716e-12	0.986103	yes
Eczema || id:GCST90244787	Basophil percentage of granulocytes || id:ebi-a-GCST004634	Inverse variance weighted	169.794	59	1.15769e-12	0.986189	no
Eczema || id:GCST90244787	Basophil percentage of granulocytes || id:ebi-a-GCST004634	MR Egger	171.154	60	1.26527e-12	0.986103	yes
Eczema || id:GCST90244787	Basophil percentage of granulocytes || id:ebi-a-GCST004634	MR Egger	168.622	58	9.91949e-13	0.986189	no
Eczema || id:GCST90244787	Basophil percentage of white cells || id:GCST90002380	Inverse variance weighted	233.414	61	5.44288e-22	0.986103	yes
Eczema || id:GCST90244787	Basophil percentage of white cells || id:GCST90002380	Inverse variance weighted	231.168	59	3.1844e-22	0.986189	no
Eczema || id:GCST90244787	Basophil percentage of white cells || id:GCST90002380	MR Egger	221.398	60	2.44189e-20	0.986103	yes
Eczema || id:GCST90244787	Basophil percentage of white cells || id:GCST90002380	MR Egger	219.159	58	1.46173e-20	0.986189	no
Eczema || id:GCST90244787	Eosinophil count || id:GCST90002298	Inverse variance weighted	3025.7	61	0	0.986103	yes
Eczema || id:GCST90244787	Eosinophil count || id:GCST90002298	Inverse variance weighted	2807.48	59	0	0.986189	no
Eczema || id:GCST90244787	Eosinophil count || id:GCST90002298	MR Egger	2588.61	60	0	0.986103	yes
Eczema || id:GCST90244787	Eosinophil count || id:GCST90002298	MR Egger	2433.67	58	0	0.986189	no
Eczema || id:GCST90244787	Eosinophil percentage of granulocytes || id:ebi-a-GCST004617	Inverse variance weighted	866.971	61	7.5449e-143	0.986103	yes
Eczema || id:GCST90244787	Eosinophil percentage of granulocytes || id:ebi-a-GCST004617	Inverse variance weighted	840.367	59	1.26361e-138	0.986189	no
Eczema || id:GCST90244787	Eosinophil percentage of granulocytes || id:ebi-a-GCST004617	MR Egger	781.74	60	3.18467e-126	0.986103	yes
Eczema || id:GCST90244787	Eosinophil percentage of granulocytes || id:ebi-a-GCST004617	MR Egger	764.478	58	7.07772e-124	0.986189	no
Eczema || id:GCST90244787	Eosinophil percentage of white cells || id:GCST90002382	Inverse variance weighted	2426.58	61	0	0.986103	yes
Eczema || id:GCST90244787	Eosinophil percentage of white cells || id:GCST90002382	Inverse variance weighted	2348.02	59	0	0.986189	no
Eczema || id:GCST90244787	Eosinophil percentage of white cells || id:GCST90002382	MR Egger	2094.12	60	0	0.986103	yes
Eczema || id:GCST90244787	Eosinophil percentage of white cells || id:GCST90002382	MR Egger	2046.73	58	0	0.986189	no
Eczema || id:GCST90244787	Granulocyte count || id:ebi-a-GCST004614	Inverse variance weighted	307.954	61	1.16619e-34	0.986103	yes
Eczema || id:GCST90244787	Granulocyte count || id:ebi-a-GCST004614	Inverse variance weighted	206.351	59	3.18555e-18	0.986189	no
Eczema || id:GCST90244787	Granulocyte count || id:ebi-a-GCST004614	MR Egger	291.004	60	4.8034e-32	0.986103	yes
Eczema || id:GCST90244787	Granulocyte count || id:ebi-a-GCST004614	MR Egger	197.586	58	4.03076e-17	0.986189	no
Eczema || id:GCST90244787	Granulocyte percentage of myeloid white cells || id:ebi-a-GCST004608	Inverse variance weighted	242.685	61	1.64488e-23	0.986103	yes
Eczema || id:GCST90244787	Granulocyte percentage of myeloid white cells || id:ebi-a-GCST004608	Inverse variance weighted	203.684	59	8.38199e-18	0.986189	no
Eczema || id:GCST90244787	Granulocyte percentage of myeloid white cells || id:ebi-a-GCST004608	MR Egger	234.147	60	2.07204e-22	0.986103	yes
Eczema || id:GCST90244787	Granulocyte percentage of myeloid white cells || id:ebi-a-GCST004608	MR Egger	198.818	58	2.58486e-17	0.986189	no
Eczema || id:GCST90244787	Lymphocyte count || id:GCST90002316	Inverse variance weighted	1342.07	61	1.99154e-240	0.986103	yes
Eczema || id:GCST90244787	Lymphocyte count || id:GCST90002316	Inverse variance weighted	1266.38	59	4.56968e-226	0.986189	no
Eczema || id:GCST90244787	Lymphocyte count || id:GCST90002316	MR Egger	1337.89	60	3.09379e-240	0.986103	yes
Eczema || id:GCST90244787	Lymphocyte count || id:GCST90002316	MR Egger	1257.24	58	7.67464e-225	0.986189	no
Eczema || id:GCST90244787	Lymphocyte percentage of white cells || id:GCST90002389	Inverse variance weighted	761.479	61	1.34022e-121	0.986103	yes
Eczema || id:GCST90244787	Lymphocyte percentage of white cells || id:GCST90002389	Inverse variance weighted	703.177	59	4.92304e-111	0.986189	no
Eczema || id:GCST90244787	Lymphocyte percentage of white cells || id:GCST90002389	MR Egger	720.607	60	5.69288e-114	0.986103	yes
Eczema || id:GCST90244787	Lymphocyte percentage of white cells || id:GCST90002389	MR Egger	670.646	58	4.34121e-105	0.986189	no
Eczema || id:GCST90244787	Monocyte count || id:GCST90002340	Inverse variance weighted	445.913	61	6.63246e-60	0.986103	yes
Eczema || id:GCST90244787	Monocyte count || id:GCST90002340	Inverse variance weighted	428.78	59	1.51051e-57	0.986189	no
Eczema || id:GCST90244787	Monocyte count || id:GCST90002340	MR Egger	441.888	60	1.39223e-59	0.986103	yes
Eczema || id:GCST90244787	Monocyte count || id:GCST90002340	MR Egger	426.015	58	1.83535e-57	0.986189	no
Eczema || id:GCST90244787	Monocyte percentage of white cells || id:GCST90002394	Inverse variance weighted	709.275	61	3.59542e-111	0.986103	yes
Eczema || id:GCST90244787	Monocyte percentage of white cells || id:GCST90002394	Inverse variance weighted	590.587	59	9.73597e-89	0.986189	no
Eczema || id:GCST90244787	Monocyte percentage of white cells || id:GCST90002394	MR Egger	702.379	60	2.46498e-110	0.986103	yes
Eczema || id:GCST90244787	Monocyte percentage of white cells || id:GCST90002394	MR Egger	588.669	58	7.22414e-89	0.986189	no
Eczema || id:GCST90244787	Myeloid white cell count || id:ebi-a-GCST004626	Inverse variance weighted	299.757	61	3.19151e-33	0.986103	yes
Eczema || id:GCST90244787	Myeloid white cell count || id:ebi-a-GCST004626	Inverse variance weighted	201.601	59	1.77899e-17	0.986189	no
Eczema || id:GCST90244787	Myeloid white cell count || id:ebi-a-GCST004626	MR Egger	283.071	60	1.14563e-30	0.986103	yes
Eczema || id:GCST90244787	Myeloid white cell count || id:ebi-a-GCST004626	MR Egger	192.894	58	2.16761e-16	0.986189	no
Eczema || id:GCST90244787	Neutrophil count || id:GCST90002351	Inverse variance weighted	821.897	61	9.61726e-134	0.986103	yes
Eczema || id:GCST90244787	Neutrophil count || id:GCST90002351	Inverse variance weighted	498.124	59	9.28214e-71	0.986189	no
Eczema || id:GCST90244787	Neutrophil count || id:GCST90002351	MR Egger	792.236	60	2.46259e-128	0.986103	yes
Eczema || id:GCST90244787	Neutrophil count || id:GCST90002351	MR Egger	486.158	58	6.33509e-69	0.986189	no
Eczema || id:GCST90244787	Neutrophil percentage of granulocytes || id:ebi-a-GCST004623	Inverse variance weighted	797.165	61	9.18633e-129	0.986103	yes
Eczema || id:GCST90244787	Neutrophil percentage of granulocytes || id:ebi-a-GCST004623	Inverse variance weighted	775.098	59	1.89005e-125	0.986189	no
Eczema || id:GCST90244787	Neutrophil percentage of granulocytes || id:ebi-a-GCST004623	MR Egger	716.767	60	3.32773e-113	0.986103	yes
Eczema || id:GCST90244787	Neutrophil percentage of granulocytes || id:ebi-a-GCST004623	MR Egger	702.826	58	1.65156e-111	0.986189	no
Eczema || id:GCST90244787	Neutrophil percentage of white cells || id:GCST90002399	Inverse variance weighted	697.718	61	7.16978e-109	0.986103	yes
Eczema || id:GCST90244787	Neutrophil percentage of white cells || id:GCST90002399	Inverse variance weighted	636.542	59	8.58216e-98	0.986189	no
Eczema || id:GCST90244787	Neutrophil percentage of white cells || id:GCST90002399	MR Egger	692.356	60	2.44217e-108	0.986103	yes
Eczema || id:GCST90244787	Neutrophil percentage of white cells || id:GCST90002399	MR Egger	634.088	58	7.88533e-98	0.986189	no
Eczema || id:GCST90244787	Sum basophil neutrophil counts || id:ebi-a-GCST004620	Inverse variance weighted	289.736	61	1.77009e-31	0.986103	yes
Eczema || id:GCST90244787	Sum basophil neutrophil counts || id:ebi-a-GCST004620	Inverse variance weighted	204.085	59	7.25086e-18	0.986189	no
Eczema || id:GCST90244787	Sum basophil neutrophil counts || id:ebi-a-GCST004620	MR Egger	280.005	60	3.88064e-30	0.986103	yes
Eczema || id:GCST90244787	Sum basophil neutrophil counts || id:ebi-a-GCST004620	MR Egger	199.84	58	1.78637e-17	0.986189	no
Eczema || id:GCST90244787	Sum eosinophil basophil counts || id:ebi-a-GCST004624	Inverse variance weighted	962.437	61	3.03917e-162	0.986103	yes
Eczema || id:GCST90244787	Sum eosinophil basophil counts || id:ebi-a-GCST004624	Inverse variance weighted	873.223	59	2.75773e-145	0.986189	no
Eczema || id:GCST90244787	Sum eosinophil basophil counts || id:ebi-a-GCST004624	MR Egger	836.409	60	3.0265e-137	0.986103	yes
Eczema || id:GCST90244787	Sum eosinophil basophil counts || id:ebi-a-GCST004624	MR Egger	769.471	58	6.99108e-125	0.986189	no
Eczema || id:GCST90244787	Sum neutrophil eosinophil counts || id:ebi-a-GCST004613	Inverse variance weighted	304.589	61	4.54863e-34	0.986103	yes
Eczema || id:GCST90244787	Sum neutrophil eosinophil counts || id:ebi-a-GCST004613	Inverse variance weighted	204.338	59	6.61449e-18	0.986189	no
Eczema || id:GCST90244787	Sum neutrophil eosinophil counts || id:ebi-a-GCST004613	MR Egger	288.102	60	1.53688e-31	0.986103	yes
Eczema || id:GCST90244787	Sum neutrophil eosinophil counts || id:ebi-a-GCST004613	MR Egger	195.86	58	7.49645e-17	0.986189	no
Eczema || id:GCST90244787	White blood cell count || id:GCST90002374	Inverse variance weighted	1067.85	61	8.33287e-184	0.986103	yes
Eczema || id:GCST90244787	White blood cell count || id:GCST90002374	Inverse variance weighted	710.487	59	1.70811e-112	0.986189	no
Eczema || id:GCST90244787	White blood cell count || id:GCST90002374	MR Egger	1035.88	60	7.15059e-178	0.986103	yes
Eczema || id:GCST90244787	White blood cell count || id:GCST90002374	MR Egger	698.318	58	1.31488e-110	0.986189	no
Eczema || id:L12_ATOPIC	Basophil count || id:GCST90002292	Inverse variance weighted	428.277	43	6.01125e-65	0.981424	yes
Eczema || id:L12_ATOPIC	Basophil count || id:GCST90002292	Inverse variance weighted	286.353	41	1.54484e-38	0.981296	no
Eczema || id:L12_ATOPIC	Basophil count || id:GCST90002292	MR Egger	426.008	42	5.22066e-65	0.981424	yes
Eczema || id:L12_ATOPIC	Basophil count || id:GCST90002292	MR Egger	286.248	40	5.98233e-39	0.981296	no
Eczema || id:L12_ATOPIC	Basophil percentage of granulocytes || id:ebi-a-GCST004634	Inverse variance weighted	138.224	41	1.83707e-12	0.983171	yes
Eczema || id:L12_ATOPIC	Basophil percentage of granulocytes || id:ebi-a-GCST004634	Inverse variance weighted	128.592	39	1.69395e-11	0.983134	no
Eczema || id:L12_ATOPIC	Basophil percentage of granulocytes || id:ebi-a-GCST004634	MR Egger	133.912	40	4.65423e-12	0.983171	yes
Eczema || id:L12_ATOPIC	Basophil percentage of granulocytes || id:ebi-a-GCST004634	MR Egger	125.624	38	2.64533e-11	0.983134	no
Eczema || id:L12_ATOPIC	Basophil percentage of white cells || id:GCST90002380	Inverse variance weighted	131.215	42	4.11136e-11	0.981443	yes
Eczema || id:L12_ATOPIC	Basophil percentage of white cells || id:GCST90002380	Inverse variance weighted	128.505	40	3.22663e-11	0.981322	no
Eczema || id:L12_ATOPIC	Basophil percentage of white cells || id:GCST90002380	MR Egger	131.184	41	2.28532e-11	0.981443	yes
Eczema || id:L12_ATOPIC	Basophil percentage of white cells || id:GCST90002380	MR Egger	128.368	39	1.83595e-11	0.981322	no
Eczema || id:L12_ATOPIC	Eosinophil count || id:GCST90002298	Inverse variance weighted	2162.37	43	0	0.981424	yes
Eczema || id:L12_ATOPIC	Eosinophil count || id:GCST90002298	Inverse variance weighted	1798.27	41	0	0.981296	no
Eczema || id:L12_ATOPIC	Eosinophil count || id:GCST90002298	MR Egger	2123.25	42	0	0.981424	yes
Eczema || id:L12_ATOPIC	Eosinophil count || id:GCST90002298	MR Egger	1774.59	40	0	0.981296	no
Eczema || id:L12_ATOPIC	Eosinophil percentage of granulocytes || id:ebi-a-GCST004617	Inverse variance weighted	556.671	41	1.225e-91	0.983171	yes
Eczema || id:L12_ATOPIC	Eosinophil percentage of granulocytes || id:ebi-a-GCST004617	Inverse variance weighted	513.771	39	4.03329e-84	0.983134	no
Eczema || id:L12_ATOPIC	Eosinophil percentage of granulocytes || id:ebi-a-GCST004617	MR Egger	536.272	40	4.31903e-88	0.983171	yes
Eczema || id:L12_ATOPIC	Eosinophil percentage of granulocytes || id:ebi-a-GCST004617	MR Egger	493.371	38	1.41537e-80	0.983134	no
Eczema || id:L12_ATOPIC	Eosinophil percentage of white cells || id:GCST90002382	Inverse variance weighted	1513.7	42	3.22869e-290	0.981443	yes
Eczema || id:L12_ATOPIC	Eosinophil percentage of white cells || id:GCST90002382	Inverse variance weighted	1408.97	40	1.20957e-269	0.981322	no
Eczema || id:L12_ATOPIC	Eosinophil percentage of white cells || id:GCST90002382	MR Egger	1490.42	41	4.43985e-286	0.981443	yes
Eczema || id:L12_ATOPIC	Eosinophil percentage of white cells || id:GCST90002382	MR Egger	1385.18	39	2.13845e-265	0.981322	no
Eczema || id:L12_ATOPIC	Granulocyte count || id:ebi-a-GCST004614	Inverse variance weighted	311.889	41	2.29964e-43	0.983171	yes
Eczema || id:L12_ATOPIC	Granulocyte count || id:ebi-a-GCST004614	Inverse variance weighted	102.592	39	1.26944e-07	0.983134	no
Eczema || id:L12_ATOPIC	Granulocyte count || id:ebi-a-GCST004614	MR Egger	311.248	40	1.08101e-43	0.983171	yes
Eczema || id:L12_ATOPIC	Granulocyte count || id:ebi-a-GCST004614	MR Egger	102.187	38	8.6436e-08	0.983134	no
Eczema || id:L12_ATOPIC	Granulocyte percentage of myeloid white cells || id:ebi-a-GCST004608	Inverse variance weighted	117.177	41	2.91982e-09	0.983171	yes
Eczema || id:L12_ATOPIC	Granulocyte percentage of myeloid white cells || id:ebi-a-GCST004608	Inverse variance weighted	113.931	39	2.89543e-09	0.983134	no
Eczema || id:L12_ATOPIC	Granulocyte percentage of myeloid white cells || id:ebi-a-GCST004608	MR Egger	116.636	40	2.0151e-09	0.983171	yes
Eczema || id:L12_ATOPIC	Granulocyte percentage of myeloid white cells || id:ebi-a-GCST004608	MR Egger	113.298	38	2.04178e-09	0.983134	no
Eczema || id:L12_ATOPIC	Lymphocyte count || id:GCST90002316	Inverse variance weighted	2319.26	43	0	0.981424	yes
Eczema || id:L12_ATOPIC	Lymphocyte count || id:GCST90002316	Inverse variance weighted	952.809	41	4.03515e-173	0.981296	no
Eczema || id:L12_ATOPIC	Lymphocyte count || id:GCST90002316	MR Egger	2303.05	42	0	0.981424	yes
Eczema || id:L12_ATOPIC	Lymphocyte count || id:GCST90002316	MR Egger	952.806	40	8.21791e-174	0.981296	no
Eczema || id:L12_ATOPIC	Lymphocyte percentage of white cells || id:GCST90002389	Inverse variance weighted	642.719	42	1.64782e-108	0.981443	yes
Eczema || id:L12_ATOPIC	Lymphocyte percentage of white cells || id:GCST90002389	Inverse variance weighted	601.404	40	2.71935e-101	0.981322	no
Eczema || id:L12_ATOPIC	Lymphocyte percentage of white cells || id:GCST90002389	MR Egger	641.508	41	7.29431e-109	0.981443	yes
Eczema || id:L12_ATOPIC	Lymphocyte percentage of white cells || id:GCST90002389	MR Egger	601.062	39	8.06387e-102	0.981322	no
Eczema || id:L12_ATOPIC	Monocyte count || id:GCST90002340	Inverse variance weighted	698.781	43	2.40422e-119	0.981424	yes
Eczema || id:L12_ATOPIC	Monocyte count || id:GCST90002340	Inverse variance weighted	249.489	41	1.08847e-31	0.981296	no
Eczema || id:L12_ATOPIC	Monocyte count || id:GCST90002340	MR Egger	698.723	42	6.0147e-120	0.981424	yes
Eczema || id:L12_ATOPIC	Monocyte count || id:GCST90002340	MR Egger	244.985	40	2.90772e-31	0.981296	no
Eczema || id:L12_ATOPIC	Monocyte percentage of white cells || id:GCST90002394	Inverse variance weighted	489.195	42	1.55783e-77	0.981443	yes
Eczema || id:L12_ATOPIC	Monocyte percentage of white cells || id:GCST90002394	Inverse variance weighted	398.004	40	1.62594e-60	0.981322	no
Eczema || id:L12_ATOPIC	Monocyte percentage of white cells || id:GCST90002394	MR Egger	480.556	41	2.37802e-76	0.981443	yes
Eczema || id:L12_ATOPIC	Monocyte percentage of white cells || id:GCST90002394	MR Egger	393.099	39	4.66258e-60	0.981322	no
Eczema || id:L12_ATOPIC	Myeloid white cell count || id:ebi-a-GCST004626	Inverse variance weighted	332.292	41	2.91224e-47	0.983171	yes
Eczema || id:L12_ATOPIC	Myeloid white cell count || id:ebi-a-GCST004626	Inverse variance weighted	99.1069	39	3.89622e-07	0.983134	no
Eczema || id:L12_ATOPIC	Myeloid white cell count || id:ebi-a-GCST004626	MR Egger	331.633	40	1.33975e-47	0.983171	yes
Eczema || id:L12_ATOPIC	Myeloid white cell count || id:ebi-a-GCST004626	MR Egger	98.5743	38	2.80453e-07	0.983134	no
Eczema || id:L12_ATOPIC	Neutrophil count || id:GCST90002351	Inverse variance weighted	971.69	43	1.11551e-175	0.981424	yes
Eczema || id:L12_ATOPIC	Neutrophil count || id:GCST90002351	Inverse variance weighted	262.487	41	4.36924e-34	0.981296	no
Eczema || id:L12_ATOPIC	Neutrophil count || id:GCST90002351	MR Egger	964.776	42	6.33354e-175	0.981424	yes
Eczema || id:L12_ATOPIC	Neutrophil count || id:GCST90002351	MR Egger	262.299	40	1.8294e-34	0.981296	no
Eczema || id:L12_ATOPIC	Neutrophil percentage of granulocytes || id:ebi-a-GCST004623	Inverse variance weighted	529.539	41	3.61615e-86	0.983171	yes
Eczema || id:L12_ATOPIC	Neutrophil percentage of granulocytes || id:ebi-a-GCST004623	Inverse variance weighted	491.132	39	1.4495e-79	0.983134	no
Eczema || id:L12_ATOPIC	Neutrophil percentage of granulocytes || id:ebi-a-GCST004623	MR Egger	517.311	40	2.86366e-84	0.983171	yes
Eczema || id:L12_ATOPIC	Neutrophil percentage of granulocytes || id:ebi-a-GCST004623	MR Egger	478.489	38	1.39336e-77	0.983134	no
Eczema || id:L12_ATOPIC	Neutrophil percentage of white cells || id:GCST90002399	Inverse variance weighted	534.885	42	1.10478e-86	0.981443	yes
Eczema || id:L12_ATOPIC	Neutrophil percentage of white cells || id:GCST90002399	Inverse variance weighted	510.421	40	6.96365e-83	0.981322	no
Eczema || id:L12_ATOPIC	Neutrophil percentage of white cells || id:GCST90002399	MR Egger	533.622	41	5.44877e-87	0.981443	yes
Eczema || id:L12_ATOPIC	Neutrophil percentage of white cells || id:GCST90002399	MR Egger	509.526	39	2.89082e-83	0.981322	no
Eczema || id:L12_ATOPIC	Sum basophil neutrophil counts || id:ebi-a-GCST004620	Inverse variance weighted	287.589	41	9.04948e-39	0.983171	yes
Eczema || id:L12_ATOPIC	Sum basophil neutrophil counts || id:ebi-a-GCST004620	Inverse variance weighted	94.0727	39	1.89556e-06	0.983134	no
Eczema || id:L12_ATOPIC	Sum basophil neutrophil counts || id:ebi-a-GCST004620	MR Egger	287.342	40	3.71895e-39	0.983171	yes
Eczema || id:L12_ATOPIC	Sum basophil neutrophil counts || id:ebi-a-GCST004620	MR Egger	93.1754	38	1.56058e-06	0.983134	no
Eczema || id:L12_ATOPIC	Sum eosinophil basophil counts || id:ebi-a-GCST004624	Inverse variance weighted	740.405	41	3.96439e-129	0.983171	yes
Eczema || id:L12_ATOPIC	Sum eosinophil basophil counts || id:ebi-a-GCST004624	Inverse variance weighted	596.911	39	5.65655e-101	0.983134	no
Eczema || id:L12_ATOPIC	Sum eosinophil basophil counts || id:ebi-a-GCST004624	MR Egger	723.461	40	2.81896e-126	0.983171	yes
Eczema || id:L12_ATOPIC	Sum eosinophil basophil counts || id:ebi-a-GCST004624	MR Egger	585.069	38	3.68319e-99	0.983134	no
Eczema || id:L12_ATOPIC	Sum neutrophil eosinophil counts || id:ebi-a-GCST004613	Inverse variance weighted	310.076	41	5.08584e-43	0.983171	yes
Eczema || id:L12_ATOPIC	Sum neutrophil eosinophil counts || id:ebi-a-GCST004613	Inverse variance weighted	103.408	39	9.73179e-08	0.983134	no
Eczema || id:L12_ATOPIC	Sum neutrophil eosinophil counts || id:ebi-a-GCST004613	MR Egger	309.274	40	2.57217e-43	0.983171	yes
Eczema || id:L12_ATOPIC	Sum neutrophil eosinophil counts || id:ebi-a-GCST004613	MR Egger	103.121	38	6.35403e-08	0.983134	no
Eczema || id:L12_ATOPIC	White blood cell count || id:GCST90002374	Inverse variance weighted	1847.26	43	0	0.981424	yes
Eczema || id:L12_ATOPIC	White blood cell count || id:GCST90002374	Inverse variance weighted	395.673	41	1.48112e-59	0.981296	no
Eczema || id:L12_ATOPIC	White blood cell count || id:GCST90002374	MR Egger	1834.18	42	0	0.981424	yes
Eczema || id:L12_ATOPIC	White blood cell count || id:GCST90002374	MR Egger	395.346	40	5.40946e-60	0.981296	no
Eosinophilic esophagitis || id:GCST90027899	Basophil count || id:GCST90002292	Inverse variance weighted	17.7037	12	0.124989	0.969411	yes
Eosinophilic esophagitis || id:GCST90027899	Basophil count || id:GCST90002292	Inverse variance weighted	17.7037	12	0.124989	0.969411	no
Eosinophilic esophagitis || id:GCST90027899	Basophil count || id:GCST90002292	MR Egger	17.5809	11	0.0918285	0.969411	yes
Eosinophilic esophagitis || id:GCST90027899	Basophil count || id:GCST90002292	MR Egger	17.5809	11	0.0918285	0.969411	no
Eosinophilic esophagitis || id:GCST90027899	Basophil percentage of granulocytes || id:ebi-a-GCST004634	Inverse variance weighted	6.53277	11	0.835562	0.969917	yes
Eosinophilic esophagitis || id:GCST90027899	Basophil percentage of granulocytes || id:ebi-a-GCST004634	Inverse variance weighted	6.53277	11	0.835562	0.969917	no
Eosinophilic esophagitis || id:GCST90027899	Basophil percentage of granulocytes || id:ebi-a-GCST004634	MR Egger	6.49628	10	0.771989	0.969917	yes
Eosinophilic esophagitis || id:GCST90027899	Basophil percentage of granulocytes || id:ebi-a-GCST004634	MR Egger	6.49628	10	0.771989	0.969917	no
Eosinophilic esophagitis || id:GCST90027899	Basophil percentage of white cells || id:GCST90002380	Inverse variance weighted	8.38101	12	0.754692	0.969411	yes
Eosinophilic esophagitis || id:GCST90027899	Basophil percentage of white cells || id:GCST90002380	Inverse variance weighted	8.38101	12	0.754692	0.969411	no
Eosinophilic esophagitis || id:GCST90027899	Basophil percentage of white cells || id:GCST90002380	MR Egger	7.545	11	0.753388	0.969411	yes
Eosinophilic esophagitis || id:GCST90027899	Basophil percentage of white cells || id:GCST90002380	MR Egger	7.545	11	0.753388	0.969411	no
Eosinophilic esophagitis || id:GCST90027899	Eosinophil count || id:GCST90002298	Inverse variance weighted	1054.24	12	4.07052e-218	0.969411	yes
Eosinophilic esophagitis || id:GCST90027899	Eosinophil count || id:GCST90002298	Inverse variance weighted	1054.24	12	4.07052e-218	0.969411	no
Eosinophilic esophagitis || id:GCST90027899	Eosinophil count || id:GCST90002298	MR Egger	1030.92	11	4.24461e-214	0.969411	yes
Eosinophilic esophagitis || id:GCST90027899	Eosinophil count || id:GCST90002298	MR Egger	1030.92	11	4.24461e-214	0.969411	no
Eosinophilic esophagitis || id:GCST90027899	Eosinophil percentage of granulocytes || id:ebi-a-GCST004617	Inverse variance weighted	293.041	11	2.55964e-56	0.969917	yes
Eosinophilic esophagitis || id:GCST90027899	Eosinophil percentage of granulocytes || id:ebi-a-GCST004617	Inverse variance weighted	293.041	11	2.55964e-56	0.969917	no
Eosinophilic esophagitis || id:GCST90027899	Eosinophil percentage of granulocytes || id:ebi-a-GCST004617	MR Egger	277.95	10	7.04716e-54	0.969917	yes
Eosinophilic esophagitis || id:GCST90027899	Eosinophil percentage of granulocytes || id:ebi-a-GCST004617	MR Egger	277.95	10	7.04716e-54	0.969917	no
Eosinophilic esophagitis || id:GCST90027899	Eosinophil percentage of white cells || id:GCST90002382	Inverse variance weighted	854.598	12	3.20547e-175	0.969411	yes
Eosinophilic esophagitis || id:GCST90027899	Eosinophil percentage of white cells || id:GCST90002382	Inverse variance weighted	854.598	12	3.20547e-175	0.969411	no
Eosinophilic esophagitis || id:GCST90027899	Eosinophil percentage of white cells || id:GCST90002382	MR Egger	832.553	11	1.9338e-171	0.969411	yes
Eosinophilic esophagitis || id:GCST90027899	Eosinophil percentage of white cells || id:GCST90002382	MR Egger	832.553	11	1.9338e-171	0.969411	no
Eosinophilic esophagitis || id:GCST90027899	Granulocyte count || id:ebi-a-GCST004614	Inverse variance weighted	14.3081	11	0.216412	0.969917	yes
Eosinophilic esophagitis || id:GCST90027899	Granulocyte count || id:ebi-a-GCST004614	Inverse variance weighted	14.3081	11	0.216412	0.969917	no
Eosinophilic esophagitis || id:GCST90027899	Granulocyte count || id:ebi-a-GCST004614	MR Egger	13.8114	10	0.18177	0.969917	yes
Eosinophilic esophagitis || id:GCST90027899	Granulocyte count || id:ebi-a-GCST004614	MR Egger	13.8114	10	0.18177	0.969917	no
Eosinophilic esophagitis || id:GCST90027899	Granulocyte percentage of myeloid white cells || id:ebi-a-GCST004608	Inverse variance weighted	10.4789	11	0.487896	0.969917	yes
Eosinophilic esophagitis || id:GCST90027899	Granulocyte percentage of myeloid white cells || id:ebi-a-GCST004608	Inverse variance weighted	10.4789	11	0.487896	0.969917	no
Eosinophilic esophagitis || id:GCST90027899	Granulocyte percentage of myeloid white cells || id:ebi-a-GCST004608	MR Egger	10.2742	10	0.416778	0.969917	yes
Eosinophilic esophagitis || id:GCST90027899	Granulocyte percentage of myeloid white cells || id:ebi-a-GCST004608	MR Egger	10.2742	10	0.416778	0.969917	no
Eosinophilic esophagitis || id:GCST90027899	Lymphocyte count || id:GCST90002316	Inverse variance weighted	101.136	12	3.33414e-16	0.969411	yes
Eosinophilic esophagitis || id:GCST90027899	Lymphocyte count || id:GCST90002316	Inverse variance weighted	101.136	12	3.33414e-16	0.969411	no
Eosinophilic esophagitis || id:GCST90027899	Lymphocyte count || id:GCST90002316	MR Egger	84.8629	11	1.68037e-13	0.969411	yes
Eosinophilic esophagitis || id:GCST90027899	Lymphocyte count || id:GCST90002316	MR Egger	84.8629	11	1.68037e-13	0.969411	no
Eosinophilic esophagitis || id:GCST90027899	Lymphocyte percentage of white cells || id:GCST90002389	Inverse variance weighted	56.1814	12	1.11026e-07	0.969411	yes
Eosinophilic esophagitis || id:GCST90027899	Lymphocyte percentage of white cells || id:GCST90002389	Inverse variance weighted	56.1814	12	1.11026e-07	0.969411	no
Eosinophilic esophagitis || id:GCST90027899	Lymphocyte percentage of white cells || id:GCST90002389	MR Egger	45.9784	11	3.26184e-06	0.969411	yes
Eosinophilic esophagitis || id:GCST90027899	Lymphocyte percentage of white cells || id:GCST90002389	MR Egger	45.9784	11	3.26184e-06	0.969411	no
Eosinophilic esophagitis || id:GCST90027899	Monocyte count || id:GCST90002340	Inverse variance weighted	19.6597	12	0.0738038	0.969411	yes
Eosinophilic esophagitis || id:GCST90027899	Monocyte count || id:GCST90002340	Inverse variance weighted	19.6597	12	0.0738038	0.969411	no
Eosinophilic esophagitis || id:GCST90027899	Monocyte count || id:GCST90002340	MR Egger	13.6477	11	0.253105	0.969411	yes
Eosinophilic esophagitis || id:GCST90027899	Monocyte count || id:GCST90002340	MR Egger	13.6477	11	0.253105	0.969411	no
Eosinophilic esophagitis || id:GCST90027899	Monocyte percentage of white cells || id:GCST90002394	Inverse variance weighted	40.3412	12	6.31065e-05	0.969411	yes
Eosinophilic esophagitis || id:GCST90027899	Monocyte percentage of white cells || id:GCST90002394	Inverse variance weighted	40.3412	12	6.31065e-05	0.969411	no
Eosinophilic esophagitis || id:GCST90027899	Monocyte percentage of white cells || id:GCST90002394	MR Egger	39.5352	11	4.295e-05	0.969411	yes
Eosinophilic esophagitis || id:GCST90027899	Monocyte percentage of white cells || id:GCST90002394	MR Egger	39.5352	11	4.295e-05	0.969411	no
Eosinophilic esophagitis || id:GCST90027899	Myeloid white cell count || id:ebi-a-GCST004626	Inverse variance weighted	13.2295	11	0.278593	0.969917	yes
Eosinophilic esophagitis || id:GCST90027899	Myeloid white cell count || id:ebi-a-GCST004626	Inverse variance weighted	13.2295	11	0.278593	0.969917	no
Eosinophilic esophagitis || id:GCST90027899	Myeloid white cell count || id:ebi-a-GCST004626	MR Egger	12.8846	10	0.230198	0.969917	yes
Eosinophilic esophagitis || id:GCST90027899	Myeloid white cell count || id:ebi-a-GCST004626	MR Egger	12.8846	10	0.230198	0.969917	no
Eosinophilic esophagitis || id:GCST90027899	Neutrophil count || id:GCST90002351	Inverse variance weighted	12.7547	12	0.387117	0.969411	yes
Eosinophilic esophagitis || id:GCST90027899	Neutrophil count || id:GCST90002351	Inverse variance weighted	12.7547	12	0.387117	0.969411	no
Eosinophilic esophagitis || id:GCST90027899	Neutrophil count || id:GCST90002351	MR Egger	12.6397	11	0.317525	0.969411	yes
Eosinophilic esophagitis || id:GCST90027899	Neutrophil count || id:GCST90002351	MR Egger	12.6397	11	0.317525	0.969411	no
Eosinophilic esophagitis || id:GCST90027899	Neutrophil percentage of granulocytes || id:ebi-a-GCST004623	Inverse variance weighted	263.32	11	4.51286e-50	0.969917	yes
Eosinophilic esophagitis || id:GCST90027899	Neutrophil percentage of granulocytes || id:ebi-a-GCST004623	Inverse variance weighted	263.32	11	4.51286e-50	0.969917	no
Eosinophilic esophagitis || id:GCST90027899	Neutrophil percentage of granulocytes || id:ebi-a-GCST004623	MR Egger	249.376	10	7.34162e-48	0.969917	yes
Eosinophilic esophagitis || id:GCST90027899	Neutrophil percentage of granulocytes || id:ebi-a-GCST004623	MR Egger	249.376	10	7.34162e-48	0.969917	no
Eosinophilic esophagitis || id:GCST90027899	Neutrophil percentage of white cells || id:GCST90002399	Inverse variance weighted	75.1678	12	3.41538e-11	0.969411	yes
Eosinophilic esophagitis || id:GCST90027899	Neutrophil percentage of white cells || id:GCST90002399	Inverse variance weighted	75.1678	12	3.41538e-11	0.969411	no
Eosinophilic esophagitis || id:GCST90027899	Neutrophil percentage of white cells || id:GCST90002399	MR Egger	72.8647	11	3.47479e-11	0.969411	yes
Eosinophilic esophagitis || id:GCST90027899	Neutrophil percentage of white cells || id:GCST90002399	MR Egger	72.8647	11	3.47479e-11	0.969411	no
Eosinophilic esophagitis || id:GCST90027899	Sum basophil neutrophil counts || id:ebi-a-GCST004620	Inverse variance weighted	8.0356	11	0.710111	0.969917	yes
Eosinophilic esophagitis || id:GCST90027899	Sum basophil neutrophil counts || id:ebi-a-GCST004620	Inverse variance weighted	8.0356	11	0.710111	0.969917	no
Eosinophilic esophagitis || id:GCST90027899	Sum basophil neutrophil counts || id:ebi-a-GCST004620	MR Egger	6.60591	10	0.762052	0.969917	yes
Eosinophilic esophagitis || id:GCST90027899	Sum basophil neutrophil counts || id:ebi-a-GCST004620	MR Egger	6.60591	10	0.762052	0.969917	no
Eosinophilic esophagitis || id:GCST90027899	Sum eosinophil basophil counts || id:ebi-a-GCST004624	Inverse variance weighted	313.63	11	1.17233e-60	0.969917	yes
Eosinophilic esophagitis || id:GCST90027899	Sum eosinophil basophil counts || id:ebi-a-GCST004624	Inverse variance weighted	313.63	11	1.17233e-60	0.969917	no
Eosinophilic esophagitis || id:GCST90027899	Sum eosinophil basophil counts || id:ebi-a-GCST004624	MR Egger	301.595	10	7.15298e-59	0.969917	yes
Eosinophilic esophagitis || id:GCST90027899	Sum eosinophil basophil counts || id:ebi-a-GCST004624	MR Egger	301.595	10	7.15298e-59	0.969917	no
Eosinophilic esophagitis || id:GCST90027899	Sum neutrophil eosinophil counts || id:ebi-a-GCST004613	Inverse variance weighted	14.9719	11	0.183789	0.969917	yes
Eosinophilic esophagitis || id:GCST90027899	Sum neutrophil eosinophil counts || id:ebi-a-GCST004613	Inverse variance weighted	14.9719	11	0.183789	0.969917	no
Eosinophilic esophagitis || id:GCST90027899	Sum neutrophil eosinophil counts || id:ebi-a-GCST004613	MR Egger	14.2931	10	0.160038	0.969917	yes
Eosinophilic esophagitis || id:GCST90027899	Sum neutrophil eosinophil counts || id:ebi-a-GCST004613	MR Egger	14.2931	10	0.160038	0.969917	no
Eosinophilic esophagitis || id:GCST90027899	White blood cell count || id:GCST90002374	Inverse variance weighted	32.9492	12	0.000985844	0.969411	yes
Eosinophilic esophagitis || id:GCST90027899	White blood cell count || id:GCST90002374	Inverse variance weighted	32.9492	12	0.000985844	0.969411	no
Eosinophilic esophagitis || id:GCST90027899	White blood cell count || id:GCST90002374	MR Egger	30.804	11	0.0011833	0.969411	yes
Eosinophilic esophagitis || id:GCST90027899	White blood cell count || id:GCST90002374	MR Egger	30.804	11	0.0011833	0.969411	no
Inflammatory bowel disease || id:ebi-a-GCST004131	Basophil count || id:GCST90002292	Inverse variance weighted	802.927	103	7.13167e-109	0.985537	yes
Inflammatory bowel disease || id:ebi-a-GCST004131	Basophil count || id:GCST90002292	Inverse variance weighted	783.02	99	6.86603e-107	0.984949	no
Inflammatory bowel disease || id:ebi-a-GCST004131	Basophil count || id:GCST90002292	MR Egger	802.851	102	2.61775e-109	0.985537	yes
Inflammatory bowel disease || id:ebi-a-GCST004131	Basophil count || id:GCST90002292	MR Egger	782.202	98	3.46444e-107	0.984949	no
Inflammatory bowel disease || id:ebi-a-GCST004131	Basophil percentage of granulocytes || id:ebi-a-GCST004634	Inverse variance weighted	267.747	104	2.16522e-16	0.985539	yes
Inflammatory bowel disease || id:ebi-a-GCST004131	Basophil percentage of granulocytes || id:ebi-a-GCST004634	Inverse variance weighted	257.097	100	8.65882e-16	0.984959	no
Inflammatory bowel disease || id:ebi-a-GCST004131	Basophil percentage of granulocytes || id:ebi-a-GCST004634	MR Egger	267.65	103	1.37258e-16	0.985539	yes
Inflammatory bowel disease || id:ebi-a-GCST004131	Basophil percentage of granulocytes || id:ebi-a-GCST004634	MR Egger	257.088	99	5.34309e-16	0.984959	no
Inflammatory bowel disease || id:ebi-a-GCST004131	Basophil percentage of white cells || id:GCST90002380	Inverse variance weighted	281.784	103	1.52928e-18	0.985537	yes
Inflammatory bowel disease || id:ebi-a-GCST004131	Basophil percentage of white cells || id:GCST90002380	Inverse variance weighted	269.615	99	9.95522e-18	0.984949	no
Inflammatory bowel disease || id:ebi-a-GCST004131	Basophil percentage of white cells || id:GCST90002380	MR Egger	278.46	102	2.67516e-18	0.985537	yes
Inflammatory bowel disease || id:ebi-a-GCST004131	Basophil percentage of white cells || id:GCST90002380	MR Egger	267.481	98	1.18666e-17	0.984949	no
Inflammatory bowel disease || id:ebi-a-GCST004131	Eosinophil count || id:GCST90002298	Inverse variance weighted	4644	103	0	0.985537	yes
Inflammatory bowel disease || id:ebi-a-GCST004131	Eosinophil count || id:GCST90002298	Inverse variance weighted	4516.01	99	0	0.984949	no
Inflammatory bowel disease || id:ebi-a-GCST004131	Eosinophil count || id:GCST90002298	MR Egger	4533.38	102	0	0.985537	yes
Inflammatory bowel disease || id:ebi-a-GCST004131	Eosinophil count || id:GCST90002298	MR Egger	4391.39	98	0	0.984949	no
Inflammatory bowel disease || id:ebi-a-GCST004131	Eosinophil percentage of granulocytes || id:ebi-a-GCST004617	Inverse variance weighted	1254.93	104	1.04253e-196	0.985539	yes
Inflammatory bowel disease || id:ebi-a-GCST004131	Eosinophil percentage of granulocytes || id:ebi-a-GCST004617	Inverse variance weighted	1231.34	100	3.53108e-194	0.984959	no
Inflammatory bowel disease || id:ebi-a-GCST004131	Eosinophil percentage of granulocytes || id:ebi-a-GCST004617	MR Egger	1224.39	103	3.68231e-191	0.985539	yes
Inflammatory bowel disease || id:ebi-a-GCST004131	Eosinophil percentage of granulocytes || id:ebi-a-GCST004617	MR Egger	1201.5	99	9.17493e-189	0.984959	no
Inflammatory bowel disease || id:ebi-a-GCST004131	Eosinophil percentage of white cells || id:GCST90002382	Inverse variance weighted	3405.01	103	0	0.985537	yes
Inflammatory bowel disease || id:ebi-a-GCST004131	Eosinophil percentage of white cells || id:GCST90002382	Inverse variance weighted	3347.18	99	0	0.984949	no
Inflammatory bowel disease || id:ebi-a-GCST004131	Eosinophil percentage of white cells || id:GCST90002382	MR Egger	3329.5	102	0	0.985537	yes
Inflammatory bowel disease || id:ebi-a-GCST004131	Eosinophil percentage of white cells || id:GCST90002382	MR Egger	3265.26	98	0	0.984949	no
Inflammatory bowel disease || id:ebi-a-GCST004131	Granulocyte count || id:ebi-a-GCST004614	Inverse variance weighted	1017.98	104	7.0197e-150	0.985539	yes
Inflammatory bowel disease || id:ebi-a-GCST004131	Granulocyte count || id:ebi-a-GCST004614	Inverse variance weighted	969.543	100	2.08803e-142	0.984959	no
Inflammatory bowel disease || id:ebi-a-GCST004131	Granulocyte count || id:ebi-a-GCST004614	MR Egger	1010.58	103	6.22464e-149	0.985539	yes
Inflammatory bowel disease || id:ebi-a-GCST004131	Granulocyte count || id:ebi-a-GCST004614	MR Egger	960.512	99	3.86449e-141	0.984959	no
Inflammatory bowel disease || id:ebi-a-GCST004131	Granulocyte percentage of myeloid white cells || id:ebi-a-GCST004608	Inverse variance weighted	2055.16	104	0	0.985539	yes
Inflammatory bowel disease || id:ebi-a-GCST004131	Granulocyte percentage of myeloid white cells || id:ebi-a-GCST004608	Inverse variance weighted	1995.97	100	0	0.984959	no
Inflammatory bowel disease || id:ebi-a-GCST004131	Granulocyte percentage of myeloid white cells || id:ebi-a-GCST004608	MR Egger	2013.14	103	0	0.985539	yes
Inflammatory bowel disease || id:ebi-a-GCST004131	Granulocyte percentage of myeloid white cells || id:ebi-a-GCST004608	MR Egger	1964.35	99	0	0.984959	no
Inflammatory bowel disease || id:ebi-a-GCST004131	Lymphocyte count || id:GCST90002316	Inverse variance weighted	4478.69	103	0	0.985537	yes
Inflammatory bowel disease || id:ebi-a-GCST004131	Lymphocyte count || id:GCST90002316	Inverse variance weighted	4292.37	99	0	0.984949	no
Inflammatory bowel disease || id:ebi-a-GCST004131	Lymphocyte count || id:GCST90002316	MR Egger	4436.89	102	0	0.985537	yes
Inflammatory bowel disease || id:ebi-a-GCST004131	Lymphocyte count || id:GCST90002316	MR Egger	4256.03	98	0	0.984949	no
Inflammatory bowel disease || id:ebi-a-GCST004131	Lymphocyte percentage of white cells || id:GCST90002389	Inverse variance weighted	2393.34	103	0	0.985537	yes
Inflammatory bowel disease || id:ebi-a-GCST004131	Lymphocyte percentage of white cells || id:GCST90002389	Inverse variance weighted	2323.54	99	0	0.984949	no
Inflammatory bowel disease || id:ebi-a-GCST004131	Lymphocyte percentage of white cells || id:GCST90002389	MR Egger	2391.67	102	0	0.985537	yes
Inflammatory bowel disease || id:ebi-a-GCST004131	Lymphocyte percentage of white cells || id:GCST90002389	MR Egger	2323.54	98	0	0.984949	no
Inflammatory bowel disease || id:ebi-a-GCST004131	Monocyte count || id:GCST90002340	Inverse variance weighted	8434.1	103	0	0.985537	yes
Inflammatory bowel disease || id:ebi-a-GCST004131	Monocyte count || id:GCST90002340	Inverse variance weighted	8269.64	99	0	0.984949	no
Inflammatory bowel disease || id:ebi-a-GCST004131	Monocyte count || id:GCST90002340	MR Egger	8365.63	102	0	0.985537	yes
Inflammatory bowel disease || id:ebi-a-GCST004131	Monocyte count || id:GCST90002340	MR Egger	8224.36	98	0	0.984949	no
Inflammatory bowel disease || id:ebi-a-GCST004131	Monocyte percentage of white cells || id:GCST90002394	Inverse variance weighted	6622.92	103	0	0.985537	yes
Inflammatory bowel disease || id:ebi-a-GCST004131	Monocyte percentage of white cells || id:GCST90002394	Inverse variance weighted	6457.57	99	0	0.984949	no
Inflammatory bowel disease || id:ebi-a-GCST004131	Monocyte percentage of white cells || id:GCST90002394	MR Egger	6479.33	102	0	0.985537	yes
Inflammatory bowel disease || id:ebi-a-GCST004131	Monocyte percentage of white cells || id:GCST90002394	MR Egger	6331.76	98	0	0.984949	no
Inflammatory bowel disease || id:ebi-a-GCST004131	Myeloid white cell count || id:ebi-a-GCST004626	Inverse variance weighted	1041.77	104	1.55134e-154	0.985539	yes
Inflammatory bowel disease || id:ebi-a-GCST004131	Myeloid white cell count || id:ebi-a-GCST004626	Inverse variance weighted	995.927	100	1.44731e-147	0.984959	no
Inflammatory bowel disease || id:ebi-a-GCST004131	Myeloid white cell count || id:ebi-a-GCST004626	MR Egger	1037.62	103	3.1628e-154	0.985539	yes
Inflammatory bowel disease || id:ebi-a-GCST004131	Myeloid white cell count || id:ebi-a-GCST004626	MR Egger	990.143	99	6.18528e-147	0.984959	no
Inflammatory bowel disease || id:ebi-a-GCST004131	Neutrophil count || id:GCST90002351	Inverse variance weighted	2905.93	103	0	0.985537	yes
Inflammatory bowel disease || id:ebi-a-GCST004131	Neutrophil count || id:GCST90002351	Inverse variance weighted	2747.35	99	0	0.984949	no
Inflammatory bowel disease || id:ebi-a-GCST004131	Neutrophil count || id:GCST90002351	MR Egger	2887.1	102	0	0.985537	yes
Inflammatory bowel disease || id:ebi-a-GCST004131	Neutrophil count || id:GCST90002351	MR Egger	2719.21	98	0	0.984949	no
Inflammatory bowel disease || id:ebi-a-GCST004131	Neutrophil percentage of granulocytes || id:ebi-a-GCST004623	Inverse variance weighted	1138.82	104	1.21634e-173	0.985539	yes
Inflammatory bowel disease || id:ebi-a-GCST004131	Neutrophil percentage of granulocytes || id:ebi-a-GCST004623	Inverse variance weighted	1123.94	100	8.53646e-173	0.984959	no
Inflammatory bowel disease || id:ebi-a-GCST004131	Neutrophil percentage of granulocytes || id:ebi-a-GCST004623	MR Egger	1111.21	103	1.04854e-168	0.985539	yes
Inflammatory bowel disease || id:ebi-a-GCST004131	Neutrophil percentage of granulocytes || id:ebi-a-GCST004623	MR Egger	1095.65	99	1.02239e-167	0.984959	no
Inflammatory bowel disease || id:ebi-a-GCST004131	Neutrophil percentage of white cells || id:GCST90002399	Inverse variance weighted	2558.45	103	0	0.985537	yes
Inflammatory bowel disease || id:ebi-a-GCST004131	Neutrophil percentage of white cells || id:GCST90002399	Inverse variance weighted	2479.86	99	0	0.984949	no
Inflammatory bowel disease || id:ebi-a-GCST004131	Neutrophil percentage of white cells || id:GCST90002399	MR Egger	2558.4	102	0	0.985537	yes
Inflammatory bowel disease || id:ebi-a-GCST004131	Neutrophil percentage of white cells || id:GCST90002399	MR Egger	2479.57	98	0	0.984949	no
Inflammatory bowel disease || id:ebi-a-GCST004131	Sum basophil neutrophil counts || id:ebi-a-GCST004620	Inverse variance weighted	983.258	104	4.15472e-143	0.985539	yes
Inflammatory bowel disease || id:ebi-a-GCST004131	Sum basophil neutrophil counts || id:ebi-a-GCST004620	Inverse variance weighted	943.049	100	3.05272e-137	0.984959	no
Inflammatory bowel disease || id:ebi-a-GCST004131	Sum basophil neutrophil counts || id:ebi-a-GCST004620	MR Egger	978.664	103	1.05219e-142	0.985539	yes
Inflammatory bowel disease || id:ebi-a-GCST004131	Sum basophil neutrophil counts || id:ebi-a-GCST004620	MR Egger	937.048	99	1.45395e-136	0.984959	no
Inflammatory bowel disease || id:ebi-a-GCST004131	Sum eosinophil basophil counts || id:ebi-a-GCST004624	Inverse variance weighted	1405.65	104	6.2694e-227	0.985539	yes
Inflammatory bowel disease || id:ebi-a-GCST004131	Sum eosinophil basophil counts || id:ebi-a-GCST004624	Inverse variance weighted	1354.62	100	6.38914e-219	0.984959	no
Inflammatory bowel disease || id:ebi-a-GCST004131	Sum eosinophil basophil counts || id:ebi-a-GCST004624	MR Egger	1365.05	103	2.53496e-219	0.985539	yes
Inflammatory bowel disease || id:ebi-a-GCST004131	Sum eosinophil basophil counts || id:ebi-a-GCST004624	MR Egger	1310.85	99	1.12256e-210	0.984959	no
Inflammatory bowel disease || id:ebi-a-GCST004131	Sum neutrophil eosinophil counts || id:ebi-a-GCST004613	Inverse variance weighted	1004.82	104	2.60646e-147	0.985539	yes
Inflammatory bowel disease || id:ebi-a-GCST004131	Sum neutrophil eosinophil counts || id:ebi-a-GCST004613	Inverse variance weighted	955.766	100	1.01743e-139	0.984959	no
Inflammatory bowel disease || id:ebi-a-GCST004131	Sum neutrophil eosinophil counts || id:ebi-a-GCST004613	MR Egger	998.166	103	1.65669e-146	0.985539	yes
Inflammatory bowel disease || id:ebi-a-GCST004131	Sum neutrophil eosinophil counts || id:ebi-a-GCST004613	MR Egger	947.195	99	1.53245e-138	0.984959	no
Inflammatory bowel disease || id:ebi-a-GCST004131	White blood cell count || id:GCST90002374	Inverse variance weighted	4104.89	103	0	0.985537	yes
Inflammatory bowel disease || id:ebi-a-GCST004131	White blood cell count || id:GCST90002374	Inverse variance weighted	3870.89	99	0	0.984949	no
Inflammatory bowel disease || id:ebi-a-GCST004131	White blood cell count || id:GCST90002374	MR Egger	4068.57	102	0	0.985537	yes
Inflammatory bowel disease || id:ebi-a-GCST004131	White blood cell count || id:GCST90002374	MR Egger	3825.97	98	0	0.984949	no
Juvenile idiopathic arthritis || id:GCST90010715	Basophil count || id:GCST90002292	Inverse variance weighted	26.9646	8	0.000717013	0.991517	yes
Juvenile idiopathic arthritis || id:GCST90010715	Basophil count || id:GCST90002292	Inverse variance weighted	26.9646	8	0.000717013	0.991517	no
Juvenile idiopathic arthritis || id:GCST90010715	Basophil count || id:GCST90002292	MR Egger	24.7337	7	0.00084584	0.991517	yes
Juvenile idiopathic arthritis || id:GCST90010715	Basophil count || id:GCST90002292	MR Egger	24.7337	7	0.00084584	0.991517	no
Juvenile idiopathic arthritis || id:GCST90010715	Basophil percentage of granulocytes || id:ebi-a-GCST004634	Inverse variance weighted	34.976	8	2.70085e-05	0.991517	yes
Juvenile idiopathic arthritis || id:GCST90010715	Basophil percentage of granulocytes || id:ebi-a-GCST004634	Inverse variance weighted	34.976	8	2.70085e-05	0.991517	no
Juvenile idiopathic arthritis || id:GCST90010715	Basophil percentage of granulocytes || id:ebi-a-GCST004634	MR Egger	34.91	7	1.16284e-05	0.991517	yes
Juvenile idiopathic arthritis || id:GCST90010715	Basophil percentage of granulocytes || id:ebi-a-GCST004634	MR Egger	34.91	7	1.16284e-05	0.991517	no
Juvenile idiopathic arthritis || id:GCST90010715	Basophil percentage of white cells || id:GCST90002380	Inverse variance weighted	69.6318	8	5.81777e-12	0.991517	yes
Juvenile idiopathic arthritis || id:GCST90010715	Basophil percentage of white cells || id:GCST90002380	Inverse variance weighted	69.6318	8	5.81777e-12	0.991517	no
Juvenile idiopathic arthritis || id:GCST90010715	Basophil percentage of white cells || id:GCST90002380	MR Egger	69.6317	7	1.75356e-12	0.991517	yes
Juvenile idiopathic arthritis || id:GCST90010715	Basophil percentage of white cells || id:GCST90002380	MR Egger	69.6317	7	1.75356e-12	0.991517	no
Juvenile idiopathic arthritis || id:GCST90010715	Eosinophil count || id:GCST90002298	Inverse variance weighted	118.436	8	6.97222e-22	0.991517	yes
Juvenile idiopathic arthritis || id:GCST90010715	Eosinophil count || id:GCST90002298	Inverse variance weighted	118.436	8	6.97222e-22	0.991517	no
Juvenile idiopathic arthritis || id:GCST90010715	Eosinophil count || id:GCST90002298	MR Egger	96.8804	7	4.74953e-18	0.991517	yes
Juvenile idiopathic arthritis || id:GCST90010715	Eosinophil count || id:GCST90002298	MR Egger	96.8804	7	4.74953e-18	0.991517	no
Juvenile idiopathic arthritis || id:GCST90010715	Eosinophil percentage of granulocytes || id:ebi-a-GCST004617	Inverse variance weighted	37.2005	8	1.05717e-05	0.991517	yes
Juvenile idiopathic arthritis || id:GCST90010715	Eosinophil percentage of granulocytes || id:ebi-a-GCST004617	Inverse variance weighted	37.2005	8	1.05717e-05	0.991517	no
Juvenile idiopathic arthritis || id:GCST90010715	Eosinophil percentage of granulocytes || id:ebi-a-GCST004617	MR Egger	35.2265	7	1.01396e-05	0.991517	yes
Juvenile idiopathic arthritis || id:GCST90010715	Eosinophil percentage of granulocytes || id:ebi-a-GCST004617	MR Egger	35.2265	7	1.01396e-05	0.991517	no
Juvenile idiopathic arthritis || id:GCST90010715	Eosinophil percentage of white cells || id:GCST90002382	Inverse variance weighted	93.0518	8	1.11501e-16	0.991517	yes
Juvenile idiopathic arthritis || id:GCST90010715	Eosinophil percentage of white cells || id:GCST90002382	Inverse variance weighted	93.0518	8	1.11501e-16	0.991517	no
Juvenile idiopathic arthritis || id:GCST90010715	Eosinophil percentage of white cells || id:GCST90002382	MR Egger	80.2972	7	1.19809e-14	0.991517	yes
Juvenile idiopathic arthritis || id:GCST90010715	Eosinophil percentage of white cells || id:GCST90002382	MR Egger	80.2972	7	1.19809e-14	0.991517	no
Juvenile idiopathic arthritis || id:GCST90010715	Granulocyte count || id:ebi-a-GCST004614	Inverse variance weighted	62.1853	8	1.73376e-10	0.991517	yes
Juvenile idiopathic arthritis || id:GCST90010715	Granulocyte count || id:ebi-a-GCST004614	Inverse variance weighted	62.1853	8	1.73376e-10	0.991517	no
Juvenile idiopathic arthritis || id:GCST90010715	Granulocyte count || id:ebi-a-GCST004614	MR Egger	61.0186	7	9.44772e-11	0.991517	yes
Juvenile idiopathic arthritis || id:GCST90010715	Granulocyte count || id:ebi-a-GCST004614	MR Egger	61.0186	7	9.44772e-11	0.991517	no
Juvenile idiopathic arthritis || id:GCST90010715	Granulocyte percentage of myeloid white cells || id:ebi-a-GCST004608	Inverse variance weighted	44.6402	8	4.3052e-07	0.991517	yes
Juvenile idiopathic arthritis || id:GCST90010715	Granulocyte percentage of myeloid white cells || id:ebi-a-GCST004608	Inverse variance weighted	44.6402	8	4.3052e-07	0.991517	no
Juvenile idiopathic arthritis || id:GCST90010715	Granulocyte percentage of myeloid white cells || id:ebi-a-GCST004608	MR Egger	39.9297	7	1.29838e-06	0.991517	yes
Juvenile idiopathic arthritis || id:GCST90010715	Granulocyte percentage of myeloid white cells || id:ebi-a-GCST004608	MR Egger	39.9297	7	1.29838e-06	0.991517	no
Juvenile idiopathic arthritis || id:GCST90010715	Lymphocyte count || id:GCST90002316	Inverse variance weighted	447.333	8	1.37845e-91	0.991517	yes
Juvenile idiopathic arthritis || id:GCST90010715	Lymphocyte count || id:GCST90002316	Inverse variance weighted	447.333	8	1.37845e-91	0.991517	no
Juvenile idiopathic arthritis || id:GCST90010715	Lymphocyte count || id:GCST90002316	MR Egger	336.628	7	8.9593e-69	0.991517	yes
Juvenile idiopathic arthritis || id:GCST90010715	Lymphocyte count || id:GCST90002316	MR Egger	336.628	7	8.9593e-69	0.991517	no
Juvenile idiopathic arthritis || id:GCST90010715	Lymphocyte percentage of white cells || id:GCST90002389	Inverse variance weighted	164.563	8	1.77546e-31	0.991517	yes
Juvenile idiopathic arthritis || id:GCST90010715	Lymphocyte percentage of white cells || id:GCST90002389	Inverse variance weighted	164.563	8	1.77546e-31	0.991517	no
Juvenile idiopathic arthritis || id:GCST90010715	Lymphocyte percentage of white cells || id:GCST90002389	MR Egger	120.211	7	6.9225e-23	0.991517	yes
Juvenile idiopathic arthritis || id:GCST90010715	Lymphocyte percentage of white cells || id:GCST90002389	MR Egger	120.211	7	6.9225e-23	0.991517	no
Juvenile idiopathic arthritis || id:GCST90010715	Monocyte count || id:GCST90002340	Inverse variance weighted	165.114	8	1.36157e-31	0.991517	yes
Juvenile idiopathic arthritis || id:GCST90010715	Monocyte count || id:GCST90002340	Inverse variance weighted	165.114	8	1.36157e-31	0.991517	no
Juvenile idiopathic arthritis || id:GCST90010715	Monocyte count || id:GCST90002340	MR Egger	122.377	7	2.44987e-23	0.991517	yes
Juvenile idiopathic arthritis || id:GCST90010715	Monocyte count || id:GCST90002340	MR Egger	122.377	7	2.44987e-23	0.991517	no
Juvenile idiopathic arthritis || id:GCST90010715	Monocyte percentage of white cells || id:GCST90002394	Inverse variance weighted	112.287	8	1.28944e-20	0.991517	yes
Juvenile idiopathic arthritis || id:GCST90010715	Monocyte percentage of white cells || id:GCST90002394	Inverse variance weighted	112.287	8	1.28944e-20	0.991517	no
Juvenile idiopathic arthritis || id:GCST90010715	Monocyte percentage of white cells || id:GCST90002394	MR Egger	99.9949	7	1.08142e-18	0.991517	yes
Juvenile idiopathic arthritis || id:GCST90010715	Monocyte percentage of white cells || id:GCST90002394	MR Egger	99.9949	7	1.08142e-18	0.991517	no
Juvenile idiopathic arthritis || id:GCST90010715	Myeloid white cell count || id:ebi-a-GCST004626	Inverse variance weighted	64.4972	8	6.06705e-11	0.991517	yes
Juvenile idiopathic arthritis || id:GCST90010715	Myeloid white cell count || id:ebi-a-GCST004626	Inverse variance weighted	64.4972	8	6.06705e-11	0.991517	no
Juvenile idiopathic arthritis || id:GCST90010715	Myeloid white cell count || id:ebi-a-GCST004626	MR Egger	62.4443	7	4.89771e-11	0.991517	yes
Juvenile idiopathic arthritis || id:GCST90010715	Myeloid white cell count || id:ebi-a-GCST004626	MR Egger	62.4443	7	4.89771e-11	0.991517	no
Juvenile idiopathic arthritis || id:GCST90010715	Neutrophil count || id:GCST90002351	Inverse variance weighted	177.243	8	3.90239e-34	0.991517	yes
Juvenile idiopathic arthritis || id:GCST90010715	Neutrophil count || id:GCST90002351	Inverse variance weighted	177.243	8	3.90239e-34	0.991517	no
Juvenile idiopathic arthritis || id:GCST90010715	Neutrophil count || id:GCST90002351	MR Egger	177.243	7	7.44298e-35	0.991517	yes
Juvenile idiopathic arthritis || id:GCST90010715	Neutrophil count || id:GCST90002351	MR Egger	177.243	7	7.44298e-35	0.991517	no
Juvenile idiopathic arthritis || id:GCST90010715	Neutrophil percentage of granulocytes || id:ebi-a-GCST004623	Inverse variance weighted	40.2712	8	2.85177e-06	0.991517	yes
Juvenile idiopathic arthritis || id:GCST90010715	Neutrophil percentage of granulocytes || id:ebi-a-GCST004623	Inverse variance weighted	40.2712	8	2.85177e-06	0.991517	no
Juvenile idiopathic arthritis || id:GCST90010715	Neutrophil percentage of granulocytes || id:ebi-a-GCST004623	MR Egger	38.0236	7	2.99901e-06	0.991517	yes
Juvenile idiopathic arthritis || id:GCST90010715	Neutrophil percentage of granulocytes || id:ebi-a-GCST004623	MR Egger	38.0236	7	2.99901e-06	0.991517	no
Juvenile idiopathic arthritis || id:GCST90010715	Neutrophil percentage of white cells || id:GCST90002399	Inverse variance weighted	183.32	8	2.06701e-35	0.991517	yes
Juvenile idiopathic arthritis || id:GCST90010715	Neutrophil percentage of white cells || id:GCST90002399	Inverse variance weighted	183.32	8	2.06701e-35	0.991517	no
Juvenile idiopathic arthritis || id:GCST90010715	Neutrophil percentage of white cells || id:GCST90002399	MR Egger	127.141	7	2.48552e-24	0.991517	yes
Juvenile idiopathic arthritis || id:GCST90010715	Neutrophil percentage of white cells || id:GCST90002399	MR Egger	127.141	7	2.48552e-24	0.991517	no
Juvenile idiopathic arthritis || id:GCST90010715	Sum basophil neutrophil counts || id:ebi-a-GCST004620	Inverse variance weighted	60.6101	8	3.53773e-10	0.991517	yes
Juvenile idiopathic arthritis || id:GCST90010715	Sum basophil neutrophil counts || id:ebi-a-GCST004620	Inverse variance weighted	60.6101	8	3.53773e-10	0.991517	no
Juvenile idiopathic arthritis || id:GCST90010715	Sum basophil neutrophil counts || id:ebi-a-GCST004620	MR Egger	59.7123	7	1.72299e-10	0.991517	yes
Juvenile idiopathic arthritis || id:GCST90010715	Sum basophil neutrophil counts || id:ebi-a-GCST004620	MR Egger	59.7123	7	1.72299e-10	0.991517	no
Juvenile idiopathic arthritis || id:GCST90010715	Sum eosinophil basophil counts || id:ebi-a-GCST004624	Inverse variance weighted	47.1012	8	1.46676e-07	0.991517	yes
Juvenile idiopathic arthritis || id:GCST90010715	Sum eosinophil basophil counts || id:ebi-a-GCST004624	Inverse variance weighted	47.1012	8	1.46676e-07	0.991517	no
Juvenile idiopathic arthritis || id:GCST90010715	Sum eosinophil basophil counts || id:ebi-a-GCST004624	MR Egger	41.3387	7	6.96965e-07	0.991517	yes
Juvenile idiopathic arthritis || id:GCST90010715	Sum eosinophil basophil counts || id:ebi-a-GCST004624	MR Egger	41.3387	7	6.96965e-07	0.991517	no
Juvenile idiopathic arthritis || id:GCST90010715	Sum neutrophil eosinophil counts || id:ebi-a-GCST004613	Inverse variance weighted	62.4196	8	1.55898e-10	0.991517	yes
Juvenile idiopathic arthritis || id:GCST90010715	Sum neutrophil eosinophil counts || id:ebi-a-GCST004613	Inverse variance weighted	62.4196	8	1.55898e-10	0.991517	no
Juvenile idiopathic arthritis || id:GCST90010715	Sum neutrophil eosinophil counts || id:ebi-a-GCST004613	MR Egger	61.4081	7	7.89635e-11	0.991517	yes
Juvenile idiopathic arthritis || id:GCST90010715	Sum neutrophil eosinophil counts || id:ebi-a-GCST004613	MR Egger	61.4081	7	7.89635e-11	0.991517	no
Juvenile idiopathic arthritis || id:GCST90010715	White blood cell count || id:GCST90002374	Inverse variance weighted	302.284	8	1.34442e-60	0.991517	yes
Juvenile idiopathic arthritis || id:GCST90010715	White blood cell count || id:GCST90002374	Inverse variance weighted	302.284	8	1.34442e-60	0.991517	no
Juvenile idiopathic arthritis || id:GCST90010715	White blood cell count || id:GCST90002374	MR Egger	279.077	7	1.76643e-56	0.991517	yes
Juvenile idiopathic arthritis || id:GCST90010715	White blood cell count || id:GCST90002374	MR Egger	279.077	7	1.76643e-56	0.991517	no
Psoriasis || id:GCST90019016	Basophil count || id:GCST90002292	Inverse variance weighted	189.32	39	1.25621e-21	0.991846	yes
Psoriasis || id:GCST90019016	Basophil count || id:GCST90002292	Inverse variance weighted	119.163	34	2.17549e-11	0.987082	no
Psoriasis || id:GCST90019016	Basophil count || id:GCST90002292	MR Egger	181.99	38	1.07565e-20	0.991846	yes
Psoriasis || id:GCST90019016	Basophil count || id:GCST90002292	MR Egger	118.893	33	1.24295e-11	0.987082	no
Psoriasis || id:GCST90019016	Basophil percentage of granulocytes || id:ebi-a-GCST004634	Inverse variance weighted	91.0237	46	8.59889e-05	0.991075	yes
Psoriasis || id:GCST90019016	Basophil percentage of granulocytes || id:ebi-a-GCST004634	Inverse variance weighted	65.9728	41	0.00798905	0.986216	no
Psoriasis || id:GCST90019016	Basophil percentage of granulocytes || id:ebi-a-GCST004634	MR Egger	84.2766	45	0.000350527	0.991075	yes
Psoriasis || id:GCST90019016	Basophil percentage of granulocytes || id:ebi-a-GCST004634	MR Egger	65.9596	40	0.00601712	0.986216	no
Psoriasis || id:GCST90019016	Basophil percentage of white cells || id:GCST90002380	Inverse variance weighted	100.216	39	2.73285e-07	0.991846	yes
Psoriasis || id:GCST90019016	Basophil percentage of white cells || id:GCST90002380	Inverse variance weighted	68.6567	34	0.000394937	0.987082	no
Psoriasis || id:GCST90019016	Basophil percentage of white cells || id:GCST90002380	MR Egger	86.1679	38	1.33114e-05	0.991846	yes
Psoriasis || id:GCST90019016	Basophil percentage of white cells || id:GCST90002380	MR Egger	65.9221	33	0.000571156	0.987082	no
Psoriasis || id:GCST90019016	Eosinophil count || id:GCST90002298	Inverse variance weighted	1312.51	39	4.75313e-250	0.991846	yes
Psoriasis || id:GCST90019016	Eosinophil count || id:GCST90002298	Inverse variance weighted	1278.67	34	8.3832e-247	0.987082	no
Psoriasis || id:GCST90019016	Eosinophil count || id:GCST90002298	MR Egger	1294.98	38	4.05174e-247	0.991846	yes
Psoriasis || id:GCST90019016	Eosinophil count || id:GCST90002298	MR Egger	1257.91	33	3.3245e-243	0.987082	no
Psoriasis || id:GCST90019016	Eosinophil percentage of granulocytes || id:ebi-a-GCST004617	Inverse variance weighted	425.07	46	7.88915e-63	0.991075	yes
Psoriasis || id:GCST90019016	Eosinophil percentage of granulocytes || id:ebi-a-GCST004617	Inverse variance weighted	416.397	41	1.26046e-63	0.986216	no
Psoriasis || id:GCST90019016	Eosinophil percentage of granulocytes || id:ebi-a-GCST004617	MR Egger	419.941	45	2.55255e-62	0.991075	yes
Psoriasis || id:GCST90019016	Eosinophil percentage of granulocytes || id:ebi-a-GCST004617	MR Egger	413.965	40	1.16925e-63	0.986216	no
Psoriasis || id:GCST90019016	Eosinophil percentage of white cells || id:GCST90002382	Inverse variance weighted	1037.38	39	3.42242e-192	0.991846	yes
Psoriasis || id:GCST90019016	Eosinophil percentage of white cells || id:GCST90002382	Inverse variance weighted	1013.9	34	6.42264e-191	0.987082	no
Psoriasis || id:GCST90019016	Eosinophil percentage of white cells || id:GCST90002382	MR Egger	1029.73	38	2.60822e-191	0.991846	yes
Psoriasis || id:GCST90019016	Eosinophil percentage of white cells || id:GCST90002382	MR Egger	997.939	33	2.62342e-188	0.987082	no
Psoriasis || id:GCST90019016	Granulocyte count || id:ebi-a-GCST004614	Inverse variance weighted	243.895	46	9.3179e-29	0.991075	yes
Psoriasis || id:GCST90019016	Granulocyte count || id:ebi-a-GCST004614	Inverse variance weighted	169.585	41	1.43456e-17	0.986216	no
Psoriasis || id:GCST90019016	Granulocyte count || id:ebi-a-GCST004614	MR Egger	235.341	45	1.33428e-27	0.991075	yes
Psoriasis || id:GCST90019016	Granulocyte count || id:ebi-a-GCST004614	MR Egger	164.504	40	4.93438e-17	0.986216	no
Psoriasis || id:GCST90019016	Granulocyte percentage of myeloid white cells || id:ebi-a-GCST004608	Inverse variance weighted	375.351	46	3.24765e-53	0.991075	yes
Psoriasis || id:GCST90019016	Granulocyte percentage of myeloid white cells || id:ebi-a-GCST004608	Inverse variance weighted	168.625	41	2.07906e-17	0.986216	no
Psoriasis || id:GCST90019016	Granulocyte percentage of myeloid white cells || id:ebi-a-GCST004608	MR Egger	347.242	45	2.68404e-48	0.991075	yes
Psoriasis || id:GCST90019016	Granulocyte percentage of myeloid white cells || id:ebi-a-GCST004608	MR Egger	163.436	40	7.45064e-17	0.986216	no
Psoriasis || id:GCST90019016	Lymphocyte count || id:GCST90002316	Inverse variance weighted	1095.89	39	1.86247e-204	0.991846	yes
Psoriasis || id:GCST90019016	Lymphocyte count || id:GCST90002316	Inverse variance weighted	803.029	34	9.56285e-147	0.987082	no
Psoriasis || id:GCST90019016	Lymphocyte count || id:GCST90002316	MR Egger	1046.53	38	7.85262e-195	0.991846	yes
Psoriasis || id:GCST90019016	Lymphocyte count || id:GCST90002316	MR Egger	789.066	33	1.57745e-144	0.987082	no
Psoriasis || id:GCST90019016	Lymphocyte percentage of white cells || id:GCST90002389	Inverse variance weighted	596.176	39	7.98512e-101	0.991846	yes
Psoriasis || id:GCST90019016	Lymphocyte percentage of white cells || id:GCST90002389	Inverse variance weighted	457.432	34	1.34706e-75	0.987082	no
Psoriasis || id:GCST90019016	Lymphocyte percentage of white cells || id:GCST90002389	MR Egger	514.115	38	9.26769e-85	0.991846	yes
Psoriasis || id:GCST90019016	Lymphocyte percentage of white cells || id:GCST90002389	MR Egger	420.35	33	1.09646e-68	0.987082	no
Psoriasis || id:GCST90019016	Monocyte count || id:GCST90002340	Inverse variance weighted	528.291	39	4.7396e-87	0.991846	yes
Psoriasis || id:GCST90019016	Monocyte count || id:GCST90002340	Inverse variance weighted	286.439	34	1.06401e-41	0.987082	no
Psoriasis || id:GCST90019016	Monocyte count || id:GCST90002340	MR Egger	525.553	38	4.51283e-87	0.991846	yes
Psoriasis || id:GCST90019016	Monocyte count || id:GCST90002340	MR Egger	285.414	33	5.64181e-42	0.987082	no
Psoriasis || id:GCST90019016	Monocyte percentage of white cells || id:GCST90002394	Inverse variance weighted	761.792	39	7.98966e-135	0.991846	yes
Psoriasis || id:GCST90019016	Monocyte percentage of white cells || id:GCST90002394	Inverse variance weighted	217.099	34	1.49745e-28	0.987082	no
Psoriasis || id:GCST90019016	Monocyte percentage of white cells || id:GCST90002394	MR Egger	713.469	38	1.70045e-125	0.991846	yes
Psoriasis || id:GCST90019016	Monocyte percentage of white cells || id:GCST90002394	MR Egger	216.55	33	7.29788e-29	0.987082	no
Psoriasis || id:GCST90019016	Myeloid white cell count || id:ebi-a-GCST004626	Inverse variance weighted	226.202	46	1.25647e-25	0.991075	yes
Psoriasis || id:GCST90019016	Myeloid white cell count || id:ebi-a-GCST004626	Inverse variance weighted	163.593	41	1.43802e-16	0.986216	no
Psoriasis || id:GCST90019016	Myeloid white cell count || id:ebi-a-GCST004626	MR Egger	219.839	45	7.27824e-25	0.991075	yes
Psoriasis || id:GCST90019016	Myeloid white cell count || id:ebi-a-GCST004626	MR Egger	158.518	40	4.92013e-16	0.986216	no
Psoriasis || id:GCST90019016	Neutrophil count || id:GCST90002351	Inverse variance weighted	425.681	39	1.698e-66	0.991846	yes
Psoriasis || id:GCST90019016	Neutrophil count || id:GCST90002351	Inverse variance weighted	331.393	34	1.86712e-50	0.987082	no
Psoriasis || id:GCST90019016	Neutrophil count || id:GCST90002351	MR Egger	407.549	38	1.99587e-63	0.991846	yes
Psoriasis || id:GCST90019016	Neutrophil count || id:GCST90002351	MR Egger	321.121	33	6.1021e-49	0.987082	no
Psoriasis || id:GCST90019016	Neutrophil percentage of granulocytes || id:ebi-a-GCST004623	Inverse variance weighted	381.4	46	2.23794e-54	0.991075	yes
Psoriasis || id:GCST90019016	Neutrophil percentage of granulocytes || id:ebi-a-GCST004623	Inverse variance weighted	374.147	41	2.36564e-55	0.986216	no
Psoriasis || id:GCST90019016	Neutrophil percentage of granulocytes || id:ebi-a-GCST004623	MR Egger	378.025	45	3.40824e-54	0.991075	yes
Psoriasis || id:GCST90019016	Neutrophil percentage of granulocytes || id:ebi-a-GCST004623	MR Egger	370.845	40	3.37742e-55	0.986216	no
Psoriasis || id:GCST90019016	Neutrophil percentage of white cells || id:GCST90002399	Inverse variance weighted	569.752	39	1.89354e-95	0.991846	yes
Psoriasis || id:GCST90019016	Neutrophil percentage of white cells || id:GCST90002399	Inverse variance weighted	363.835	34	7.43496e-57	0.987082	no
Psoriasis || id:GCST90019016	Neutrophil percentage of white cells || id:GCST90002399	MR Egger	485.823	38	4.67666e-79	0.991846	yes
Psoriasis || id:GCST90019016	Neutrophil percentage of white cells || id:GCST90002399	MR Egger	345.207	33	1.09401e-53	0.987082	no
Psoriasis || id:GCST90019016	Sum basophil neutrophil counts || id:ebi-a-GCST004620	Inverse variance weighted	229.473	46	3.3461e-26	0.991075	yes
Psoriasis || id:GCST90019016	Sum basophil neutrophil counts || id:ebi-a-GCST004620	Inverse variance weighted	158.641	41	9.48239e-16	0.986216	no
Psoriasis || id:GCST90019016	Sum basophil neutrophil counts || id:ebi-a-GCST004620	MR Egger	221.933	45	3.12434e-25	0.991075	yes
Psoriasis || id:GCST90019016	Sum basophil neutrophil counts || id:ebi-a-GCST004620	MR Egger	154.604	40	2.18185e-15	0.986216	no
Psoriasis || id:GCST90019016	Sum eosinophil basophil counts || id:ebi-a-GCST004624	Inverse variance weighted	464.705	46	1.37416e-70	0.991075	yes
Psoriasis || id:GCST90019016	Sum eosinophil basophil counts || id:ebi-a-GCST004624	Inverse variance weighted	453.493	41	5.80992e-71	0.986216	no
Psoriasis || id:GCST90019016	Sum eosinophil basophil counts || id:ebi-a-GCST004624	MR Egger	452.921	45	8.86784e-69	0.991075	yes
Psoriasis || id:GCST90019016	Sum eosinophil basophil counts || id:ebi-a-GCST004624	MR Egger	443.879	40	1.39636e-69	0.986216	no
Psoriasis || id:GCST90019016	Sum neutrophil eosinophil counts || id:ebi-a-GCST004613	Inverse variance weighted	245.942	46	4.01809e-29	0.991075	yes
Psoriasis || id:GCST90019016	Sum neutrophil eosinophil counts || id:ebi-a-GCST004613	Inverse variance weighted	168.515	41	2.16918e-17	0.986216	no
Psoriasis || id:GCST90019016	Sum neutrophil eosinophil counts || id:ebi-a-GCST004613	MR Egger	236.67	45	7.74079e-28	0.991075	yes
Psoriasis || id:GCST90019016	Sum neutrophil eosinophil counts || id:ebi-a-GCST004613	MR Egger	162.765	40	9.65018e-17	0.986216	no
Psoriasis || id:GCST90019016	White blood cell count || id:GCST90002374	Inverse variance weighted	679.645	39	6.70681e-118	0.991846	yes
Psoriasis || id:GCST90019016	White blood cell count || id:GCST90002374	Inverse variance weighted	513.633	34	5.33445e-87	0.987082	no
Psoriasis || id:GCST90019016	White blood cell count || id:GCST90002374	MR Egger	679.292	38	1.85917e-118	0.991846	yes
Psoriasis || id:GCST90019016	White blood cell count || id:GCST90002374	MR Egger	511.465	33	3.70991e-87	0.987082	no
Rheumatoid arthritis || id:ebi-a-GCST002318	Basophil count || id:GCST90002292	Inverse variance weighted	384.227	49	1.53373e-53	0.990786	yes
Rheumatoid arthritis || id:ebi-a-GCST002318	Basophil count || id:GCST90002292	Inverse variance weighted	356.112	45	5.45318e-50	0.985429	no
Rheumatoid arthritis || id:ebi-a-GCST002318	Basophil count || id:GCST90002292	MR Egger	352.781	48	5.14458e-48	0.990786	yes
Rheumatoid arthritis || id:ebi-a-GCST002318	Basophil count || id:GCST90002292	MR Egger	345.228	44	2.29591e-48	0.985429	no
Rheumatoid arthritis || id:ebi-a-GCST002318	Basophil percentage of granulocytes || id:ebi-a-GCST004634	Inverse variance weighted	129.604	49	3.30309e-09	0.990786	yes
Rheumatoid arthritis || id:ebi-a-GCST002318	Basophil percentage of granulocytes || id:ebi-a-GCST004634	Inverse variance weighted	119.603	45	1.09258e-08	0.985429	no
Rheumatoid arthritis || id:ebi-a-GCST002318	Basophil percentage of granulocytes || id:ebi-a-GCST004634	MR Egger	127.816	48	3.53677e-09	0.990786	yes
Rheumatoid arthritis || id:ebi-a-GCST002318	Basophil percentage of granulocytes || id:ebi-a-GCST004634	MR Egger	107.711	44	2.91966e-07	0.985429	no
Rheumatoid arthritis || id:ebi-a-GCST002318	Basophil percentage of white cells || id:GCST90002380	Inverse variance weighted	220.267	49	1.43629e-23	0.990786	yes
Rheumatoid arthritis || id:ebi-a-GCST002318	Basophil percentage of white cells || id:GCST90002380	Inverse variance weighted	205.522	45	2.23483e-22	0.985429	no
Rheumatoid arthritis || id:ebi-a-GCST002318	Basophil percentage of white cells || id:GCST90002380	MR Egger	206.986	48	1.23503e-21	0.990786	yes
Rheumatoid arthritis || id:ebi-a-GCST002318	Basophil percentage of white cells || id:GCST90002380	MR Egger	171.559	44	5.74066e-17	0.985429	no
Rheumatoid arthritis || id:ebi-a-GCST002318	Eosinophil count || id:GCST90002298	Inverse variance weighted	1452.58	49	5.3137e-272	0.990786	yes
Rheumatoid arthritis || id:ebi-a-GCST002318	Eosinophil count || id:GCST90002298	Inverse variance weighted	1148.55	45	3.59568e-211	0.985429	no
Rheumatoid arthritis || id:ebi-a-GCST002318	Eosinophil count || id:GCST90002298	MR Egger	1452.44	48	1.03039e-272	0.990786	yes
Rheumatoid arthritis || id:ebi-a-GCST002318	Eosinophil count || id:GCST90002298	MR Egger	1121.66	44	2.93837e-206	0.985429	no
Rheumatoid arthritis || id:ebi-a-GCST002318	Eosinophil percentage of granulocytes || id:ebi-a-GCST004617	Inverse variance weighted	420.803	49	1.46613e-60	0.990786	yes
Rheumatoid arthritis || id:ebi-a-GCST002318	Eosinophil percentage of granulocytes || id:ebi-a-GCST004617	Inverse variance weighted	357.753	45	2.64881e-50	0.985429	no
Rheumatoid arthritis || id:ebi-a-GCST002318	Eosinophil percentage of granulocytes || id:ebi-a-GCST004617	MR Egger	419.909	48	7.318e-61	0.990786	yes
Rheumatoid arthritis || id:ebi-a-GCST002318	Eosinophil percentage of granulocytes || id:ebi-a-GCST004617	MR Egger	356.966	44	1.30292e-50	0.985429	no
Rheumatoid arthritis || id:ebi-a-GCST002318	Eosinophil percentage of white cells || id:GCST90002382	Inverse variance weighted	1177.64	49	1.9563e-214	0.990786	yes
Rheumatoid arthritis || id:ebi-a-GCST002318	Eosinophil percentage of white cells || id:GCST90002382	Inverse variance weighted	1006.02	45	1.86415e-181	0.985429	no
Rheumatoid arthritis || id:ebi-a-GCST002318	Eosinophil percentage of white cells || id:GCST90002382	MR Egger	1173.9	48	2.35877e-214	0.990786	yes
Rheumatoid arthritis || id:ebi-a-GCST002318	Eosinophil percentage of white cells || id:GCST90002382	MR Egger	995.797	44	5.19669e-180	0.985429	no
Rheumatoid arthritis || id:ebi-a-GCST002318	Granulocyte count || id:ebi-a-GCST004614	Inverse variance weighted	561.535	49	3.44958e-88	0.990786	yes
Rheumatoid arthritis || id:ebi-a-GCST002318	Granulocyte count || id:ebi-a-GCST004614	Inverse variance weighted	399.661	45	2.24402e-58	0.985429	no
Rheumatoid arthritis || id:ebi-a-GCST002318	Granulocyte count || id:ebi-a-GCST004614	MR Egger	532.34	48	6.4436e-83	0.990786	yes
Rheumatoid arthritis || id:ebi-a-GCST002318	Granulocyte count || id:ebi-a-GCST004614	MR Egger	397.252	44	2.17045e-58	0.985429	no
Rheumatoid arthritis || id:ebi-a-GCST002318	Granulocyte percentage of myeloid white cells || id:ebi-a-GCST004608	Inverse variance weighted	288.531	49	1.15576e-35	0.990786	yes
Rheumatoid arthritis || id:ebi-a-GCST002318	Granulocyte percentage of myeloid white cells || id:ebi-a-GCST004608	Inverse variance weighted	240.797	45	1.42035e-28	0.985429	no
Rheumatoid arthritis || id:ebi-a-GCST002318	Granulocyte percentage of myeloid white cells || id:ebi-a-GCST004608	MR Egger	266.932	48	3.87999e-32	0.990786	yes
Rheumatoid arthritis || id:ebi-a-GCST002318	Granulocyte percentage of myeloid white cells || id:ebi-a-GCST004608	MR Egger	240.348	44	7.23146e-29	0.985429	no
Rheumatoid arthritis || id:ebi-a-GCST002318	Lymphocyte count || id:GCST90002316	Inverse variance weighted	1487.47	49	2.47126e-279	0.990786	yes
Rheumatoid arthritis || id:ebi-a-GCST002318	Lymphocyte count || id:GCST90002316	Inverse variance weighted	1398.36	45	1.39364e-263	0.985429	no
Rheumatoid arthritis || id:ebi-a-GCST002318	Lymphocyte count || id:GCST90002316	MR Egger	1470.8	48	1.41627e-276	0.990786	yes
Rheumatoid arthritis || id:ebi-a-GCST002318	Lymphocyte count || id:GCST90002316	MR Egger	1251.42	44	1.93814e-233	0.985429	no
Rheumatoid arthritis || id:ebi-a-GCST002318	Lymphocyte percentage of white cells || id:GCST90002389	Inverse variance weighted	663.249	49	1.3932e-108	0.990786	yes
Rheumatoid arthritis || id:ebi-a-GCST002318	Lymphocyte percentage of white cells || id:GCST90002389	Inverse variance weighted	576.46	45	2.31313e-93	0.985429	no
Rheumatoid arthritis || id:ebi-a-GCST002318	Lymphocyte percentage of white cells || id:GCST90002389	MR Egger	592.66	48	6.00987e-95	0.990786	yes
Rheumatoid arthritis || id:ebi-a-GCST002318	Lymphocyte percentage of white cells || id:GCST90002389	MR Egger	541.525	44	6.61127e-87	0.985429	no
Rheumatoid arthritis || id:ebi-a-GCST002318	Monocyte count || id:GCST90002340	Inverse variance weighted	722.892	49	1.17176e-120	0.990786	yes
Rheumatoid arthritis || id:ebi-a-GCST002318	Monocyte count || id:GCST90002340	Inverse variance weighted	619.859	45	4.12559e-102	0.985429	no
Rheumatoid arthritis || id:ebi-a-GCST002318	Monocyte count || id:GCST90002340	MR Egger	722.791	48	3.14358e-121	0.990786	yes
Rheumatoid arthritis || id:ebi-a-GCST002318	Monocyte count || id:GCST90002340	MR Egger	603.889	44	1.85526e-99	0.985429	no
Rheumatoid arthritis || id:ebi-a-GCST002318	Monocyte percentage of white cells || id:GCST90002394	Inverse variance weighted	654.823	49	6.97669e-107	0.990786	yes
Rheumatoid arthritis || id:ebi-a-GCST002318	Monocyte percentage of white cells || id:GCST90002394	Inverse variance weighted	556.175	45	2.72801e-89	0.985429	no
Rheumatoid arthritis || id:ebi-a-GCST002318	Monocyte percentage of white cells || id:GCST90002394	MR Egger	641.002	48	1.15326e-104	0.990786	yes
Rheumatoid arthritis || id:ebi-a-GCST002318	Monocyte percentage of white cells || id:GCST90002394	MR Egger	550.714	44	9.49999e-89	0.985429	no
Rheumatoid arthritis || id:ebi-a-GCST002318	Myeloid white cell count || id:ebi-a-GCST004626	Inverse variance weighted	555.954	49	4.44855e-87	0.990786	yes
Rheumatoid arthritis || id:ebi-a-GCST002318	Myeloid white cell count || id:ebi-a-GCST004626	Inverse variance weighted	394.199	45	2.56597e-57	0.985429	no
Rheumatoid arthritis || id:ebi-a-GCST002318	Myeloid white cell count || id:ebi-a-GCST004626	MR Egger	528.369	48	3.95214e-82	0.990786	yes
Rheumatoid arthritis || id:ebi-a-GCST002318	Myeloid white cell count || id:ebi-a-GCST004626	MR Egger	391.481	44	2.86337e-57	0.985429	no
Rheumatoid arthritis || id:ebi-a-GCST002318	Neutrophil count || id:GCST90002351	Inverse variance weighted	1602.61	49	1.41416e-303	0.990786	yes
Rheumatoid arthritis || id:ebi-a-GCST002318	Neutrophil count || id:GCST90002351	Inverse variance weighted	1114.29	45	5.16699e-204	0.985429	no
Rheumatoid arthritis || id:ebi-a-GCST002318	Neutrophil count || id:GCST90002351	MR Egger	1530.74	48	3.41805e-289	0.990786	yes
Rheumatoid arthritis || id:ebi-a-GCST002318	Neutrophil count || id:GCST90002351	MR Egger	1099.61	44	1.19089e-201	0.985429	no
Rheumatoid arthritis || id:ebi-a-GCST002318	Neutrophil percentage of granulocytes || id:ebi-a-GCST004623	Inverse variance weighted	387.354	49	3.88057e-54	0.990786	yes
Rheumatoid arthritis || id:ebi-a-GCST002318	Neutrophil percentage of granulocytes || id:ebi-a-GCST004623	Inverse variance weighted	331.665	45	2.42984e-45	0.985429	no
Rheumatoid arthritis || id:ebi-a-GCST002318	Neutrophil percentage of granulocytes || id:ebi-a-GCST004623	MR Egger	386.928	48	1.63494e-54	0.990786	yes
Rheumatoid arthritis || id:ebi-a-GCST002318	Neutrophil percentage of granulocytes || id:ebi-a-GCST004623	MR Egger	331.604	44	9.00506e-46	0.985429	no
Rheumatoid arthritis || id:ebi-a-GCST002318	Neutrophil percentage of white cells || id:GCST90002399	Inverse variance weighted	623.772	49	1.23617e-100	0.990786	yes
Rheumatoid arthritis || id:ebi-a-GCST002318	Neutrophil percentage of white cells || id:GCST90002399	Inverse variance weighted	533.635	45	8.82001e-85	0.985429	no
Rheumatoid arthritis || id:ebi-a-GCST002318	Neutrophil percentage of white cells || id:GCST90002399	MR Egger	551.528	48	9.87884e-87	0.990786	yes
Rheumatoid arthritis || id:ebi-a-GCST002318	Neutrophil percentage of white cells || id:GCST90002399	MR Egger	509.153	44	1.94942e-80	0.985429	no
Rheumatoid arthritis || id:ebi-a-GCST002318	Sum basophil neutrophil counts || id:ebi-a-GCST004620	Inverse variance weighted	541.956	49	2.68297e-84	0.990786	yes
Rheumatoid arthritis || id:ebi-a-GCST002318	Sum basophil neutrophil counts || id:ebi-a-GCST004620	Inverse variance weighted	394.119	45	2.65902e-57	0.985429	no
Rheumatoid arthritis || id:ebi-a-GCST002318	Sum basophil neutrophil counts || id:ebi-a-GCST004620	MR Egger	513.534	48	3.42749e-79	0.990786	yes
Rheumatoid arthritis || id:ebi-a-GCST002318	Sum basophil neutrophil counts || id:ebi-a-GCST004620	MR Egger	392.059	44	2.21221e-57	0.985429	no
Rheumatoid arthritis || id:ebi-a-GCST002318	Sum eosinophil basophil counts || id:ebi-a-GCST004624	Inverse variance weighted	470.224	49	3.65021e-70	0.990786	yes
Rheumatoid arthritis || id:ebi-a-GCST002318	Sum eosinophil basophil counts || id:ebi-a-GCST004624	Inverse variance weighted	357.925	45	2.45494e-50	0.985429	no
Rheumatoid arthritis || id:ebi-a-GCST002318	Sum eosinophil basophil counts || id:ebi-a-GCST004624	MR Egger	465.74	48	8.7464e-70	0.990786	yes
Rheumatoid arthritis || id:ebi-a-GCST002318	Sum eosinophil basophil counts || id:ebi-a-GCST004624	MR Egger	356.788	44	1.40977e-50	0.985429	no
Rheumatoid arthritis || id:ebi-a-GCST002318	Sum neutrophil eosinophil counts || id:ebi-a-GCST004613	Inverse variance weighted	556.543	49	3.39722e-87	0.990786	yes
Rheumatoid arthritis || id:ebi-a-GCST002318	Sum neutrophil eosinophil counts || id:ebi-a-GCST004613	Inverse variance weighted	397.983	45	4.74601e-58	0.985429	no
Rheumatoid arthritis || id:ebi-a-GCST002318	Sum neutrophil eosinophil counts || id:ebi-a-GCST004613	MR Egger	529.684	48	2.16836e-82	0.990786	yes
Rheumatoid arthritis || id:ebi-a-GCST002318	Sum neutrophil eosinophil counts || id:ebi-a-GCST004613	MR Egger	395.213	44	5.40187e-58	0.985429	no
Rheumatoid arthritis || id:ebi-a-GCST002318	White blood cell count || id:GCST90002374	Inverse variance weighted	2105.5	49	0	0.990786	yes
Rheumatoid arthritis || id:ebi-a-GCST002318	White blood cell count || id:GCST90002374	Inverse variance weighted	1586.7	45	2.66121e-303	0.985429	no
Rheumatoid arthritis || id:ebi-a-GCST002318	White blood cell count || id:GCST90002374	MR Egger	2080.93	48	0	0.990786	yes
Rheumatoid arthritis || id:ebi-a-GCST002318	White blood cell count || id:GCST90002374	MR Egger	1512.82	44	1.79493e-288	0.985429	no
Sinusitis || id:J10_CHRONSINUSITIS	Basophil count || id:GCST90002292	Inverse variance weighted	191.291	14	3.28147e-33	0.983633	yes
Sinusitis || id:J10_CHRONSINUSITIS	Basophil count || id:GCST90002292	Inverse variance weighted	186.02	13	1.00023e-32	0.981126	no
Sinusitis || id:J10_CHRONSINUSITIS	Basophil count || id:GCST90002292	MR Egger	189.376	13	2.05913e-33	0.983633	yes
Sinusitis || id:J10_CHRONSINUSITIS	Basophil count || id:GCST90002292	MR Egger	185.827	12	2.71049e-33	0.981126	no
Sinusitis || id:J10_CHRONSINUSITIS	Basophil percentage of granulocytes || id:ebi-a-GCST004634	Inverse variance weighted	37.779	14	0.000561667	0.983633	yes
Sinusitis || id:J10_CHRONSINUSITIS	Basophil percentage of granulocytes || id:ebi-a-GCST004634	Inverse variance weighted	28.5316	13	0.00762365	0.981126	no
Sinusitis || id:J10_CHRONSINUSITIS	Basophil percentage of granulocytes || id:ebi-a-GCST004634	MR Egger	37.4531	13	0.000351671	0.983633	yes
Sinusitis || id:J10_CHRONSINUSITIS	Basophil percentage of granulocytes || id:ebi-a-GCST004634	MR Egger	27.6889	12	0.00614173	0.981126	no
Sinusitis || id:J10_CHRONSINUSITIS	Basophil percentage of white cells || id:GCST90002380	Inverse variance weighted	37.6862	14	0.000580283	0.983633	yes
Sinusitis || id:J10_CHRONSINUSITIS	Basophil percentage of white cells || id:GCST90002380	Inverse variance weighted	30.3528	13	0.00418822	0.981126	no
Sinusitis || id:J10_CHRONSINUSITIS	Basophil percentage of white cells || id:GCST90002380	MR Egger	37.0192	13	0.000411447	0.983633	yes
Sinusitis || id:J10_CHRONSINUSITIS	Basophil percentage of white cells || id:GCST90002380	MR Egger	25.4938	12	0.0126487	0.981126	no
Sinusitis || id:J10_CHRONSINUSITIS	Eosinophil count || id:GCST90002298	Inverse variance weighted	3618.84	14	0	0.983633	yes
Sinusitis || id:J10_CHRONSINUSITIS	Eosinophil count || id:GCST90002298	Inverse variance weighted	3607.51	13	0	0.981126	no
Sinusitis || id:J10_CHRONSINUSITIS	Eosinophil count || id:GCST90002298	MR Egger	3518.98	13	0	0.983633	yes
Sinusitis || id:J10_CHRONSINUSITIS	Eosinophil count || id:GCST90002298	MR Egger	3446.74	12	0	0.981126	no
Sinusitis || id:J10_CHRONSINUSITIS	Eosinophil percentage of granulocytes || id:ebi-a-GCST004617	Inverse variance weighted	882.171	14	2.84967e-179	0.983633	yes
Sinusitis || id:J10_CHRONSINUSITIS	Eosinophil percentage of granulocytes || id:ebi-a-GCST004617	Inverse variance weighted	841.142	13	2.11761e-171	0.981126	no
Sinusitis || id:J10_CHRONSINUSITIS	Eosinophil percentage of granulocytes || id:ebi-a-GCST004617	MR Egger	870.543	13	1.05535e-177	0.983633	yes
Sinusitis || id:J10_CHRONSINUSITIS	Eosinophil percentage of granulocytes || id:ebi-a-GCST004617	MR Egger	790.49	12	1.81133e-161	0.981126	no
Sinusitis || id:J10_CHRONSINUSITIS	Eosinophil percentage of white cells || id:GCST90002382	Inverse variance weighted	2678.37	14	0	0.983633	yes
Sinusitis || id:J10_CHRONSINUSITIS	Eosinophil percentage of white cells || id:GCST90002382	Inverse variance weighted	2603.77	13	0	0.981126	no
Sinusitis || id:J10_CHRONSINUSITIS	Eosinophil percentage of white cells || id:GCST90002382	MR Egger	2595.95	13	0	0.983633	yes
Sinusitis || id:J10_CHRONSINUSITIS	Eosinophil percentage of white cells || id:GCST90002382	MR Egger	2401.85	12	0	0.981126	no
Sinusitis || id:J10_CHRONSINUSITIS	Granulocyte count || id:ebi-a-GCST004614	Inverse variance weighted	138.963	14	1.1405e-22	0.983633	yes
Sinusitis || id:J10_CHRONSINUSITIS	Granulocyte count || id:ebi-a-GCST004614	Inverse variance weighted	81.2963	13	6.28884e-12	0.981126	no
Sinusitis || id:J10_CHRONSINUSITIS	Granulocyte count || id:ebi-a-GCST004614	MR Egger	133.851	13	3.5712e-22	0.983633	yes
Sinusitis || id:J10_CHRONSINUSITIS	Granulocyte count || id:ebi-a-GCST004614	MR Egger	79.4642	12	5.22186e-12	0.981126	no
Sinusitis || id:J10_CHRONSINUSITIS	Granulocyte percentage of myeloid white cells || id:ebi-a-GCST004608	Inverse variance weighted	63.7396	14	2.565e-08	0.983633	yes
Sinusitis || id:J10_CHRONSINUSITIS	Granulocyte percentage of myeloid white cells || id:ebi-a-GCST004608	Inverse variance weighted	41.5219	13	7.83773e-05	0.981126	no
Sinusitis || id:J10_CHRONSINUSITIS	Granulocyte percentage of myeloid white cells || id:ebi-a-GCST004608	MR Egger	53.7277	13	6.74813e-07	0.983633	yes
Sinusitis || id:J10_CHRONSINUSITIS	Granulocyte percentage of myeloid white cells || id:ebi-a-GCST004608	MR Egger	40.2248	12	6.59847e-05	0.981126	no
Sinusitis || id:J10_CHRONSINUSITIS	Lymphocyte count || id:GCST90002316	Inverse variance weighted	2244.66	14	0	0.983633	yes
Sinusitis || id:J10_CHRONSINUSITIS	Lymphocyte count || id:GCST90002316	Inverse variance weighted	2232.01	13	0	0.981126	no
Sinusitis || id:J10_CHRONSINUSITIS	Lymphocyte count || id:GCST90002316	MR Egger	2184.12	13	0	0.983633	yes
Sinusitis || id:J10_CHRONSINUSITIS	Lymphocyte count || id:GCST90002316	MR Egger	2125.99	12	0	0.981126	no
Sinusitis || id:J10_CHRONSINUSITIS	Lymphocyte percentage of white cells || id:GCST90002389	Inverse variance weighted	508.685	14	1.33661e-99	0.983633	yes
Sinusitis || id:J10_CHRONSINUSITIS	Lymphocyte percentage of white cells || id:GCST90002389	Inverse variance weighted	409.008	13	2.79489e-79	0.981126	no
Sinusitis || id:J10_CHRONSINUSITIS	Lymphocyte percentage of white cells || id:GCST90002389	MR Egger	443.443	13	1.44964e-86	0.983633	yes
Sinusitis || id:J10_CHRONSINUSITIS	Lymphocyte percentage of white cells || id:GCST90002389	MR Egger	391.626	12	2.2425e-76	0.981126	no
Sinusitis || id:J10_CHRONSINUSITIS	Monocyte count || id:GCST90002340	Inverse variance weighted	716.265	14	8.69576e-144	0.983633	yes
Sinusitis || id:J10_CHRONSINUSITIS	Monocyte count || id:GCST90002340	Inverse variance weighted	679.415	13	8.62821e-137	0.981126	no
Sinusitis || id:J10_CHRONSINUSITIS	Monocyte count || id:GCST90002340	MR Egger	706.284	13	1.56202e-142	0.983633	yes
Sinusitis || id:J10_CHRONSINUSITIS	Monocyte count || id:GCST90002340	MR Egger	646.452	12	1.25845e-130	0.981126	no
Sinusitis || id:J10_CHRONSINUSITIS	Monocyte percentage of white cells || id:GCST90002394	Inverse variance weighted	92.3256	14	1.37755e-13	0.983633	yes
Sinusitis || id:J10_CHRONSINUSITIS	Monocyte percentage of white cells || id:GCST90002394	Inverse variance weighted	41.729	13	7.25158e-05	0.981126	no
Sinusitis || id:J10_CHRONSINUSITIS	Monocyte percentage of white cells || id:GCST90002394	MR Egger	84.4549	13	1.58979e-12	0.983633	yes
Sinusitis || id:J10_CHRONSINUSITIS	Monocyte percentage of white cells || id:GCST90002394	MR Egger	41.6397	12	3.82888e-05	0.981126	no
Sinusitis || id:J10_CHRONSINUSITIS	Myeloid white cell count || id:ebi-a-GCST004626	Inverse variance weighted	161.943	14	2.88458e-27	0.983633	yes
Sinusitis || id:J10_CHRONSINUSITIS	Myeloid white cell count || id:ebi-a-GCST004626	Inverse variance weighted	105.807	13	1.23286e-16	0.981126	no
Sinusitis || id:J10_CHRONSINUSITIS	Myeloid white cell count || id:ebi-a-GCST004626	MR Egger	158.169	13	4.62652e-27	0.983633	yes
Sinusitis || id:J10_CHRONSINUSITIS	Myeloid white cell count || id:ebi-a-GCST004626	MR Egger	103.057	12	1.39933e-16	0.981126	no
Sinusitis || id:J10_CHRONSINUSITIS	Neutrophil count || id:GCST90002351	Inverse variance weighted	596.898	14	2.43229e-118	0.983633	yes
Sinusitis || id:J10_CHRONSINUSITIS	Neutrophil count || id:GCST90002351	Inverse variance weighted	239.732	13	8.64417e-44	0.981126	no
Sinusitis || id:J10_CHRONSINUSITIS	Neutrophil count || id:GCST90002351	MR Egger	586.707	13	5.22139e-117	0.983633	yes
Sinusitis || id:J10_CHRONSINUSITIS	Neutrophil count || id:GCST90002351	MR Egger	210.147	12	2.6086e-38	0.981126	no
Sinusitis || id:J10_CHRONSINUSITIS	Neutrophil percentage of granulocytes || id:ebi-a-GCST004623	Inverse variance weighted	761.106	14	2.2903e-153	0.983633	yes
Sinusitis || id:J10_CHRONSINUSITIS	Neutrophil percentage of granulocytes || id:ebi-a-GCST004623	Inverse variance weighted	719.778	13	2.03455e-145	0.981126	no
Sinusitis || id:J10_CHRONSINUSITIS	Neutrophil percentage of granulocytes || id:ebi-a-GCST004623	MR Egger	749.727	13	7.98414e-152	0.983633	yes
Sinusitis || id:J10_CHRONSINUSITIS	Neutrophil percentage of granulocytes || id:ebi-a-GCST004623	MR Egger	669.528	12	1.46178e-135	0.981126	no
Sinusitis || id:J10_CHRONSINUSITIS	Neutrophil percentage of white cells || id:GCST90002399	Inverse variance weighted	770.258	14	2.53298e-155	0.983633	yes
Sinusitis || id:J10_CHRONSINUSITIS	Neutrophil percentage of white cells || id:GCST90002399	Inverse variance weighted	619.4	13	5.59288e-124	0.981126	no
Sinusitis || id:J10_CHRONSINUSITIS	Neutrophil percentage of white cells || id:GCST90002399	MR Egger	740.789	13	6.52435e-150	0.983633	yes
Sinusitis || id:J10_CHRONSINUSITIS	Neutrophil percentage of white cells || id:GCST90002399	MR Egger	619.384	12	7.67358e-125	0.981126	no
Sinusitis || id:J10_CHRONSINUSITIS	Sum basophil neutrophil counts || id:ebi-a-GCST004620	Inverse variance weighted	120.056	14	6.13661e-19	0.983633	yes
Sinusitis || id:J10_CHRONSINUSITIS	Sum basophil neutrophil counts || id:ebi-a-GCST004620	Inverse variance weighted	55.1804	13	3.75673e-07	0.981126	no
Sinusitis || id:J10_CHRONSINUSITIS	Sum basophil neutrophil counts || id:ebi-a-GCST004620	MR Egger	116.716	13	8.95198e-19	0.983633	yes
Sinusitis || id:J10_CHRONSINUSITIS	Sum basophil neutrophil counts || id:ebi-a-GCST004620	MR Egger	50.866	12	9.83601e-07	0.981126	no
Sinusitis || id:J10_CHRONSINUSITIS	Sum eosinophil basophil counts || id:ebi-a-GCST004624	Inverse variance weighted	954.31	14	9.86801e-195	0.983633	yes
Sinusitis || id:J10_CHRONSINUSITIS	Sum eosinophil basophil counts || id:ebi-a-GCST004624	Inverse variance weighted	947.555	13	3.18128e-194	0.981126	no
Sinusitis || id:J10_CHRONSINUSITIS	Sum eosinophil basophil counts || id:ebi-a-GCST004624	MR Egger	935.201	13	1.42555e-191	0.983633	yes
Sinusitis || id:J10_CHRONSINUSITIS	Sum eosinophil basophil counts || id:ebi-a-GCST004624	MR Egger	908.547	12	8.38982e-187	0.981126	no
Sinusitis || id:J10_CHRONSINUSITIS	Sum neutrophil eosinophil counts || id:ebi-a-GCST004613	Inverse variance weighted	134.618	14	8.2995e-22	0.983633	yes
Sinusitis || id:J10_CHRONSINUSITIS	Sum neutrophil eosinophil counts || id:ebi-a-GCST004613	Inverse variance weighted	77.3399	13	3.48175e-11	0.981126	no
Sinusitis || id:J10_CHRONSINUSITIS	Sum neutrophil eosinophil counts || id:ebi-a-GCST004613	MR Egger	129.549	13	2.57107e-21	0.983633	yes
Sinusitis || id:J10_CHRONSINUSITIS	Sum neutrophil eosinophil counts || id:ebi-a-GCST004613	MR Egger	75.5136	12	2.9378e-11	0.981126	no
Sinusitis || id:J10_CHRONSINUSITIS	White blood cell count || id:GCST90002374	Inverse variance weighted	1536.4	14	6.81020086227574e-320	0.983633	yes
Sinusitis || id:J10_CHRONSINUSITIS	White blood cell count || id:GCST90002374	Inverse variance weighted	1223.92	13	1.25928e-253	0.981126	no
Sinusitis || id:J10_CHRONSINUSITIS	White blood cell count || id:GCST90002374	MR Egger	1536.05	13	7.32205287136727e-321	0.983633	yes
Sinusitis || id:J10_CHRONSINUSITIS	White blood cell count || id:GCST90002374	MR Egger	1165.05	12	5.80133e-242	0.981126	no
Systemic lupus erythematosus || id:ebi-a-GCST003156	Basophil count || id:GCST90002292	Inverse variance weighted	471.706	40	3.99679e-75	0.989874	yes
Systemic lupus erythematosus || id:ebi-a-GCST003156	Basophil count || id:GCST90002292	Inverse variance weighted	320.817	37	6.32443e-47	0.988519	no
Systemic lupus erythematosus || id:ebi-a-GCST003156	Basophil count || id:GCST90002292	MR Egger	383.688	39	3.30095e-58	0.989874	yes
Systemic lupus erythematosus || id:ebi-a-GCST003156	Basophil count || id:GCST90002292	MR Egger	282.924	36	4.25328e-40	0.988519	no
Systemic lupus erythematosus || id:ebi-a-GCST003156	Basophil percentage of granulocytes || id:ebi-a-GCST004634	Inverse variance weighted	119.525	40	7.48176e-10	0.989874	yes
Systemic lupus erythematosus || id:ebi-a-GCST003156	Basophil percentage of granulocytes || id:ebi-a-GCST004634	Inverse variance weighted	117.995	37	2.18909e-10	0.988519	no
Systemic lupus erythematosus || id:ebi-a-GCST003156	Basophil percentage of granulocytes || id:ebi-a-GCST004634	MR Egger	115.697	39	1.58069e-09	0.989874	yes
Systemic lupus erythematosus || id:ebi-a-GCST003156	Basophil percentage of granulocytes || id:ebi-a-GCST004634	MR Egger	114.058	36	4.83654e-10	0.988519	no
Systemic lupus erythematosus || id:ebi-a-GCST003156	Basophil percentage of white cells || id:GCST90002380	Inverse variance weighted	186.493	40	8.68841e-21	0.989874	yes
Systemic lupus erythematosus || id:ebi-a-GCST003156	Basophil percentage of white cells || id:GCST90002380	Inverse variance weighted	184.135	37	2.0042e-21	0.988519	no
Systemic lupus erythematosus || id:ebi-a-GCST003156	Basophil percentage of white cells || id:GCST90002380	MR Egger	179.32	39	6.92101e-20	0.989874	yes
Systemic lupus erythematosus || id:ebi-a-GCST003156	Basophil percentage of white cells || id:GCST90002380	MR Egger	175.481	36	2.95228e-20	0.988519	no
Systemic lupus erythematosus || id:ebi-a-GCST003156	Eosinophil count || id:GCST90002298	Inverse variance weighted	3946.2	40	0	0.989874	yes
Systemic lupus erythematosus || id:ebi-a-GCST003156	Eosinophil count || id:GCST90002298	Inverse variance weighted	3423.31	37	0	0.988519	no
Systemic lupus erythematosus || id:ebi-a-GCST003156	Eosinophil count || id:GCST90002298	MR Egger	3175.49	39	0	0.989874	yes
Systemic lupus erythematosus || id:ebi-a-GCST003156	Eosinophil count || id:GCST90002298	MR Egger	2962.32	36	0	0.988519	no
Systemic lupus erythematosus || id:ebi-a-GCST003156	Eosinophil percentage of granulocytes || id:ebi-a-GCST004617	Inverse variance weighted	891.13	40	5.70958e-161	0.989874	yes
Systemic lupus erythematosus || id:ebi-a-GCST003156	Eosinophil percentage of granulocytes || id:ebi-a-GCST004617	Inverse variance weighted	825.578	37	2.21976e-149	0.988519	no
Systemic lupus erythematosus || id:ebi-a-GCST003156	Eosinophil percentage of granulocytes || id:ebi-a-GCST004617	MR Egger	754.682	39	2.3516e-133	0.989874	yes
Systemic lupus erythematosus || id:ebi-a-GCST003156	Eosinophil percentage of granulocytes || id:ebi-a-GCST004617	MR Egger	731.324	36	1.72517e-130	0.988519	no
Systemic lupus erythematosus || id:ebi-a-GCST003156	Eosinophil percentage of white cells || id:GCST90002382	Inverse variance weighted	2499.03	40	0	0.989874	yes
Systemic lupus erythematosus || id:ebi-a-GCST003156	Eosinophil percentage of white cells || id:GCST90002382	Inverse variance weighted	2328.17	37	0	0.988519	no
Systemic lupus erythematosus || id:ebi-a-GCST003156	Eosinophil percentage of white cells || id:GCST90002382	MR Egger	2053.8	39	0	0.989874	yes
Systemic lupus erythematosus || id:ebi-a-GCST003156	Eosinophil percentage of white cells || id:GCST90002382	MR Egger	1997.91	36	0	0.988519	no
Systemic lupus erythematosus || id:ebi-a-GCST003156	Granulocyte count || id:ebi-a-GCST004614	Inverse variance weighted	456.201	40	4.94438e-72	0.989874	yes
Systemic lupus erythematosus || id:ebi-a-GCST003156	Granulocyte count || id:ebi-a-GCST004614	Inverse variance weighted	247.275	37	6.41958e-33	0.988519	no
Systemic lupus erythematosus || id:ebi-a-GCST003156	Granulocyte count || id:ebi-a-GCST004614	MR Egger	387.738	39	5.28472e-59	0.989874	yes
Systemic lupus erythematosus || id:ebi-a-GCST003156	Granulocyte count || id:ebi-a-GCST004614	MR Egger	230.344	36	3.48275e-30	0.988519	no
Systemic lupus erythematosus || id:ebi-a-GCST003156	Granulocyte percentage of myeloid white cells || id:ebi-a-GCST004608	Inverse variance weighted	321.617	40	1.12403e-45	0.989874	yes
Systemic lupus erythematosus || id:ebi-a-GCST003156	Granulocyte percentage of myeloid white cells || id:ebi-a-GCST004608	Inverse variance weighted	317.377	37	2.92817e-46	0.988519	no
Systemic lupus erythematosus || id:ebi-a-GCST003156	Granulocyte percentage of myeloid white cells || id:ebi-a-GCST004608	MR Egger	320.352	39	6.78488e-46	0.989874	yes
Systemic lupus erythematosus || id:ebi-a-GCST003156	Granulocyte percentage of myeloid white cells || id:ebi-a-GCST004608	MR Egger	316.004	36	1.80236e-46	0.988519	no
Systemic lupus erythematosus || id:ebi-a-GCST003156	Lymphocyte count || id:GCST90002316	Inverse variance weighted	4198.27	40	0	0.989874	yes
Systemic lupus erythematosus || id:ebi-a-GCST003156	Lymphocyte count || id:GCST90002316	Inverse variance weighted	3308.69	37	0	0.988519	no
Systemic lupus erythematosus || id:ebi-a-GCST003156	Lymphocyte count || id:GCST90002316	MR Egger	4023.72	39	0	0.989874	yes
Systemic lupus erythematosus || id:ebi-a-GCST003156	Lymphocyte count || id:GCST90002316	MR Egger	3279.01	36	0	0.988519	no
Systemic lupus erythematosus || id:ebi-a-GCST003156	Lymphocyte percentage of white cells || id:GCST90002389	Inverse variance weighted	875.698	40	9.20097e-158	0.989874	yes
Systemic lupus erythematosus || id:ebi-a-GCST003156	Lymphocyte percentage of white cells || id:GCST90002389	Inverse variance weighted	857.288	37	5.57492e-156	0.988519	no
Systemic lupus erythematosus || id:ebi-a-GCST003156	Lymphocyte percentage of white cells || id:GCST90002389	MR Egger	870.931	39	1.88963e-157	0.989874	yes
Systemic lupus erythematosus || id:ebi-a-GCST003156	Lymphocyte percentage of white cells || id:GCST90002389	MR Egger	851.692	36	1.66425e-155	0.988519	no
Systemic lupus erythematosus || id:ebi-a-GCST003156	Monocyte count || id:GCST90002340	Inverse variance weighted	2020.29	40	0	0.989874	yes
Systemic lupus erythematosus || id:ebi-a-GCST003156	Monocyte count || id:GCST90002340	Inverse variance weighted	1384.54	37	7.77019e-267	0.988519	no
Systemic lupus erythematosus || id:ebi-a-GCST003156	Monocyte count || id:GCST90002340	MR Egger	1903.21	39	0	0.989874	yes
Systemic lupus erythematosus || id:ebi-a-GCST003156	Monocyte count || id:GCST90002340	MR Egger	1370.73	36	1.04986e-264	0.988519	no
Systemic lupus erythematosus || id:ebi-a-GCST003156	Monocyte percentage of white cells || id:GCST90002394	Inverse variance weighted	909.454	40	8.81644e-165	0.989874	yes
Systemic lupus erythematosus || id:ebi-a-GCST003156	Monocyte percentage of white cells || id:GCST90002394	Inverse variance weighted	908.978	37	9.24584e-167	0.988519	no
Systemic lupus erythematosus || id:ebi-a-GCST003156	Monocyte percentage of white cells || id:GCST90002394	MR Egger	898.202	39	3.99689e-163	0.989874	yes
Systemic lupus erythematosus || id:ebi-a-GCST003156	Monocyte percentage of white cells || id:GCST90002394	MR Egger	895.393	36	1.25982e-164	0.988519	no
Systemic lupus erythematosus || id:ebi-a-GCST003156	Myeloid white cell count || id:ebi-a-GCST004626	Inverse variance weighted	501.868	40	3.64132e-81	0.989874	yes
Systemic lupus erythematosus || id:ebi-a-GCST003156	Myeloid white cell count || id:ebi-a-GCST004626	Inverse variance weighted	265.58	37	2.34735e-36	0.988519	no
Systemic lupus erythematosus || id:ebi-a-GCST003156	Myeloid white cell count || id:ebi-a-GCST004626	MR Egger	426.175	39	1.35537e-66	0.989874	yes
Systemic lupus erythematosus || id:ebi-a-GCST003156	Myeloid white cell count || id:ebi-a-GCST004626	MR Egger	246.99	36	2.73767e-33	0.988519	no
Systemic lupus erythematosus || id:ebi-a-GCST003156	Neutrophil count || id:GCST90002351	Inverse variance weighted	1228.92	40	1.1298e-231	0.989874	yes
Systemic lupus erythematosus || id:ebi-a-GCST003156	Neutrophil count || id:GCST90002351	Inverse variance weighted	702.881	37	5.89126e-124	0.988519	no
Systemic lupus erythematosus || id:ebi-a-GCST003156	Neutrophil count || id:GCST90002351	MR Egger	1073.4	39	9.71753e-200	0.989874	yes
Systemic lupus erythematosus || id:ebi-a-GCST003156	Neutrophil count || id:GCST90002351	MR Egger	664.419	36	1.14534e-116	0.988519	no
Systemic lupus erythematosus || id:ebi-a-GCST003156	Neutrophil percentage of granulocytes || id:ebi-a-GCST004623	Inverse variance weighted	779.235	40	8.91301e-138	0.989874	yes
Systemic lupus erythematosus || id:ebi-a-GCST003156	Neutrophil percentage of granulocytes || id:ebi-a-GCST004623	Inverse variance weighted	717.693	37	5.14973e-127	0.988519	no
Systemic lupus erythematosus || id:ebi-a-GCST003156	Neutrophil percentage of granulocytes || id:ebi-a-GCST004623	MR Egger	649.899	39	8.45889e-112	0.989874	yes
Systemic lupus erythematosus || id:ebi-a-GCST003156	Neutrophil percentage of granulocytes || id:ebi-a-GCST004623	MR Egger	628.318	36	3.06959e-109	0.988519	no
Systemic lupus erythematosus || id:ebi-a-GCST003156	Neutrophil percentage of white cells || id:GCST90002399	Inverse variance weighted	1065.88	40	1.92373e-197	0.989874	yes
Systemic lupus erythematosus || id:ebi-a-GCST003156	Neutrophil percentage of white cells || id:GCST90002399	Inverse variance weighted	1047.86	37	7.69374e-196	0.988519	no
Systemic lupus erythematosus || id:ebi-a-GCST003156	Neutrophil percentage of white cells || id:GCST90002399	MR Egger	1062.84	39	1.58745e-197	0.989874	yes
Systemic lupus erythematosus || id:ebi-a-GCST003156	Neutrophil percentage of white cells || id:GCST90002399	MR Egger	1047.32	36	1.83444e-196	0.988519	no
Systemic lupus erythematosus || id:ebi-a-GCST003156	Sum basophil neutrophil counts || id:ebi-a-GCST004620	Inverse variance weighted	390.477	40	4.88538e-59	0.989874	yes
Systemic lupus erythematosus || id:ebi-a-GCST003156	Sum basophil neutrophil counts || id:ebi-a-GCST004620	Inverse variance weighted	208.977	37	7.20806e-26	0.988519	no
Systemic lupus erythematosus || id:ebi-a-GCST003156	Sum basophil neutrophil counts || id:ebi-a-GCST004620	MR Egger	340.634	39	8.26564e-50	0.989874	yes
Systemic lupus erythematosus || id:ebi-a-GCST003156	Sum basophil neutrophil counts || id:ebi-a-GCST004620	MR Egger	198.523	36	2.32323e-24	0.988519	no
Systemic lupus erythematosus || id:ebi-a-GCST003156	Sum eosinophil basophil counts || id:ebi-a-GCST004624	Inverse variance weighted	1206.07	40	7.23948e-227	0.989874	yes
Systemic lupus erythematosus || id:ebi-a-GCST003156	Sum eosinophil basophil counts || id:ebi-a-GCST004624	Inverse variance weighted	996.157	37	5.36754e-185	0.988519	no
Systemic lupus erythematosus || id:ebi-a-GCST003156	Sum eosinophil basophil counts || id:ebi-a-GCST004624	MR Egger	946.978	39	2.71583e-173	0.989874	yes
Systemic lupus erythematosus || id:ebi-a-GCST003156	Sum eosinophil basophil counts || id:ebi-a-GCST004624	MR Egger	849.767	36	4.19517e-155	0.988519	no
Systemic lupus erythematosus || id:ebi-a-GCST003156	Sum neutrophil eosinophil counts || id:ebi-a-GCST004613	Inverse variance weighted	446.22	40	4.7847e-70	0.989874	yes
Systemic lupus erythematosus || id:ebi-a-GCST003156	Sum neutrophil eosinophil counts || id:ebi-a-GCST004613	Inverse variance weighted	241.212	37	8.65337e-32	0.988519	no
Systemic lupus erythematosus || id:ebi-a-GCST003156	Sum neutrophil eosinophil counts || id:ebi-a-GCST004613	MR Egger	380.328	39	1.50637e-57	0.989874	yes
Systemic lupus erythematosus || id:ebi-a-GCST003156	Sum neutrophil eosinophil counts || id:ebi-a-GCST004613	MR Egger	225.116	36	3.2308e-29	0.988519	no
Systemic lupus erythematosus || id:ebi-a-GCST003156	White blood cell count || id:GCST90002374	Inverse variance weighted	3099.21	40	0	0.989874	yes
Systemic lupus erythematosus || id:ebi-a-GCST003156	White blood cell count || id:GCST90002374	Inverse variance weighted	1983.09	37	0	0.988519	no
Systemic lupus erythematosus || id:ebi-a-GCST003156	White blood cell count || id:GCST90002374	MR Egger	2759.12	39	0	0.989874	yes
Systemic lupus erythematosus || id:ebi-a-GCST003156	White blood cell count || id:GCST90002374	MR Egger	1897.88	36	0	0.988519	no
Type 1 diabetes || id:ebi-a-GCST010681	Basophil count || id:GCST90002292	Inverse variance weighted	303.083	39	1.37829e-42	0.9911	yes
Type 1 diabetes || id:ebi-a-GCST010681	Basophil count || id:GCST90002292	Inverse variance weighted	216.992	32	2.28793e-29	0.984583	no
Type 1 diabetes || id:ebi-a-GCST010681	Basophil count || id:GCST90002292	MR Egger	283.334	38	2.81718e-39	0.9911	yes
Type 1 diabetes || id:ebi-a-GCST010681	Basophil count || id:GCST90002292	MR Egger	211.066	31	1.10998e-28	0.984583	no
Type 1 diabetes || id:ebi-a-GCST010681	Basophil percentage of granulocytes || id:ebi-a-GCST004634	Inverse variance weighted	83.4908	39	4.46684e-05	0.9911	yes
Type 1 diabetes || id:ebi-a-GCST010681	Basophil percentage of granulocytes || id:ebi-a-GCST004634	Inverse variance weighted	61.7183	32	0.00123164	0.984583	no
Type 1 diabetes || id:ebi-a-GCST010681	Basophil percentage of granulocytes || id:ebi-a-GCST004634	MR Egger	77.9536	38	0.000142799	0.9911	yes
Type 1 diabetes || id:ebi-a-GCST010681	Basophil percentage of granulocytes || id:ebi-a-GCST004634	MR Egger	61.0279	31	0.00101954	0.984583	no
Type 1 diabetes || id:ebi-a-GCST010681	Basophil percentage of white cells || id:GCST90002380	Inverse variance weighted	119.827	40	6.74333e-10	0.9911	yes
Type 1 diabetes || id:ebi-a-GCST010681	Basophil percentage of white cells || id:GCST90002380	Inverse variance weighted	80.5496	33	7.46563e-06	0.984583	no
Type 1 diabetes || id:ebi-a-GCST010681	Basophil percentage of white cells || id:GCST90002380	MR Egger	116.5	39	1.19857e-09	0.9911	yes
Type 1 diabetes || id:ebi-a-GCST010681	Basophil percentage of white cells || id:GCST90002380	MR Egger	80.5496	32	4.58333e-06	0.984583	no
Type 1 diabetes || id:ebi-a-GCST010681	Eosinophil count || id:GCST90002298	Inverse variance weighted	3083.83	39	0	0.9911	yes
Type 1 diabetes || id:ebi-a-GCST010681	Eosinophil count || id:GCST90002298	Inverse variance weighted	2880.68	32	0	0.984583	no
Type 1 diabetes || id:ebi-a-GCST010681	Eosinophil count || id:GCST90002298	MR Egger	2875.23	38	0	0.9911	yes
Type 1 diabetes || id:ebi-a-GCST010681	Eosinophil count || id:GCST90002298	MR Egger	2774.87	31	0	0.984583	no
Type 1 diabetes || id:ebi-a-GCST010681	Eosinophil percentage of granulocytes || id:ebi-a-GCST004617	Inverse variance weighted	706.394	39	2.12432e-123	0.9911	yes
Type 1 diabetes || id:ebi-a-GCST010681	Eosinophil percentage of granulocytes || id:ebi-a-GCST004617	Inverse variance weighted	656.385	32	1.29865e-117	0.984583	no
Type 1 diabetes || id:ebi-a-GCST010681	Eosinophil percentage of granulocytes || id:ebi-a-GCST004617	MR Egger	652.664	38	5.49345e-113	0.9911	yes
Type 1 diabetes || id:ebi-a-GCST010681	Eosinophil percentage of granulocytes || id:ebi-a-GCST004617	MR Egger	637.285	31	2.56148e-114	0.984583	no
Type 1 diabetes || id:ebi-a-GCST010681	Eosinophil percentage of white cells || id:GCST90002382	Inverse variance weighted	1848.76	40	0	0.9911	yes
Type 1 diabetes || id:ebi-a-GCST010681	Eosinophil percentage of white cells || id:GCST90002382	Inverse variance weighted	1741.92	33	0	0.984583	no
Type 1 diabetes || id:ebi-a-GCST010681	Eosinophil percentage of white cells || id:GCST90002382	MR Egger	1740.12	39	0	0.9911	yes
Type 1 diabetes || id:ebi-a-GCST010681	Eosinophil percentage of white cells || id:GCST90002382	MR Egger	1702.8	32	0	0.984583	no
Type 1 diabetes || id:ebi-a-GCST010681	Granulocyte count || id:ebi-a-GCST004614	Inverse variance weighted	306.535	39	3.02139e-43	0.9911	yes
Type 1 diabetes || id:ebi-a-GCST010681	Granulocyte count || id:ebi-a-GCST004614	Inverse variance weighted	209.163	32	6.64528e-28	0.984583	no
Type 1 diabetes || id:ebi-a-GCST010681	Granulocyte count || id:ebi-a-GCST004614	MR Egger	302.751	38	5.59313e-43	0.9911	yes
Type 1 diabetes || id:ebi-a-GCST010681	Granulocyte count || id:ebi-a-GCST004614	MR Egger	204.254	31	2.0904e-27	0.984583	no
Type 1 diabetes || id:ebi-a-GCST010681	Granulocyte percentage of myeloid white cells || id:ebi-a-GCST004608	Inverse variance weighted	124.979	39	6.1557e-11	0.9911	yes
Type 1 diabetes || id:ebi-a-GCST010681	Granulocyte percentage of myeloid white cells || id:ebi-a-GCST004608	Inverse variance weighted	85.6522	32	8.70311e-07	0.984583	no
Type 1 diabetes || id:ebi-a-GCST010681	Granulocyte percentage of myeloid white cells || id:ebi-a-GCST004608	MR Egger	99.5858	38	2.02161e-07	0.9911	yes
Type 1 diabetes || id:ebi-a-GCST010681	Granulocyte percentage of myeloid white cells || id:ebi-a-GCST004608	MR Egger	83.2781	31	1.12862e-06	0.984583	no
Type 1 diabetes || id:ebi-a-GCST010681	Lymphocyte count || id:GCST90002316	Inverse variance weighted	3539.7	39	0	0.9911	yes
Type 1 diabetes || id:ebi-a-GCST010681	Lymphocyte count || id:GCST90002316	Inverse variance weighted	2923.62	32	0	0.984583	no
Type 1 diabetes || id:ebi-a-GCST010681	Lymphocyte count || id:GCST90002316	MR Egger	3384.57	38	0	0.9911	yes
Type 1 diabetes || id:ebi-a-GCST010681	Lymphocyte count || id:GCST90002316	MR Egger	2812.91	31	0	0.984583	no
Type 1 diabetes || id:ebi-a-GCST010681	Lymphocyte percentage of white cells || id:GCST90002389	Inverse variance weighted	764.536	40	9.66321e-135	0.9911	yes
Type 1 diabetes || id:ebi-a-GCST010681	Lymphocyte percentage of white cells || id:GCST90002389	Inverse variance weighted	685.715	33	4.98909e-123	0.984583	no
Type 1 diabetes || id:ebi-a-GCST010681	Lymphocyte percentage of white cells || id:GCST90002389	MR Egger	736.118	39	1.59555e-129	0.9911	yes
Type 1 diabetes || id:ebi-a-GCST010681	Lymphocyte percentage of white cells || id:GCST90002389	MR Egger	667.076	32	7.88552e-120	0.984583	no
Type 1 diabetes || id:ebi-a-GCST010681	Monocyte count || id:GCST90002340	Inverse variance weighted	1204.06	39	3.43707e-227	0.9911	yes
Type 1 diabetes || id:ebi-a-GCST010681	Monocyte count || id:GCST90002340	Inverse variance weighted	775.976	32	1.70565e-142	0.984583	no
Type 1 diabetes || id:ebi-a-GCST010681	Monocyte count || id:GCST90002340	MR Egger	922.185	38	8.11085e-169	0.9911	yes
Type 1 diabetes || id:ebi-a-GCST010681	Monocyte count || id:GCST90002340	MR Egger	689.777	31	3.21298e-125	0.984583	no
Type 1 diabetes || id:ebi-a-GCST010681	Monocyte percentage of white cells || id:GCST90002394	Inverse variance weighted	478.207	40	2.0069e-76	0.9911	yes
Type 1 diabetes || id:ebi-a-GCST010681	Monocyte percentage of white cells || id:GCST90002394	Inverse variance weighted	307.535	33	2.79707e-46	0.984583	no
Type 1 diabetes || id:ebi-a-GCST010681	Monocyte percentage of white cells || id:GCST90002394	MR Egger	386.998	39	7.38939e-59	0.9911	yes
Type 1 diabetes || id:ebi-a-GCST010681	Monocyte percentage of white cells || id:GCST90002394	MR Egger	296.926	32	1.06401e-44	0.984583	no
Type 1 diabetes || id:ebi-a-GCST010681	Myeloid white cell count || id:ebi-a-GCST004626	Inverse variance weighted	340.823	39	7.59778e-50	0.9911	yes
Type 1 diabetes || id:ebi-a-GCST010681	Myeloid white cell count || id:ebi-a-GCST004626	Inverse variance weighted	230.647	32	6.13394e-32	0.984583	no
Type 1 diabetes || id:ebi-a-GCST010681	Myeloid white cell count || id:ebi-a-GCST004626	MR Egger	333.589	38	6.37162e-49	0.9911	yes
Type 1 diabetes || id:ebi-a-GCST010681	Myeloid white cell count || id:ebi-a-GCST004626	MR Egger	224.206	31	3.70158e-31	0.984583	no
Type 1 diabetes || id:ebi-a-GCST010681	Neutrophil count || id:GCST90002351	Inverse variance weighted	773.838	39	2.58499e-137	0.9911	yes
Type 1 diabetes || id:ebi-a-GCST010681	Neutrophil count || id:GCST90002351	Inverse variance weighted	496.48	32	1.05766e-84	0.984583	no
Type 1 diabetes || id:ebi-a-GCST010681	Neutrophil count || id:GCST90002351	MR Egger	770.795	38	2.42549e-137	0.9911	yes
Type 1 diabetes || id:ebi-a-GCST010681	Neutrophil count || id:GCST90002351	MR Egger	482.851	31	1.59386e-82	0.984583	no
Type 1 diabetes || id:ebi-a-GCST010681	Neutrophil percentage of granulocytes || id:ebi-a-GCST004623	Inverse variance weighted	629.746	39	1.12505e-107	0.9911	yes
Type 1 diabetes || id:ebi-a-GCST010681	Neutrophil percentage of granulocytes || id:ebi-a-GCST004623	Inverse variance weighted	576.451	32	4.24483e-101	0.984583	no
Type 1 diabetes || id:ebi-a-GCST010681	Neutrophil percentage of granulocytes || id:ebi-a-GCST004623	MR Egger	575.806	38	2.84014e-97	0.9911	yes
Type 1 diabetes || id:ebi-a-GCST010681	Neutrophil percentage of granulocytes || id:ebi-a-GCST004623	MR Egger	558.689	31	4.46151e-98	0.984583	no
Type 1 diabetes || id:ebi-a-GCST010681	Neutrophil percentage of white cells || id:GCST90002399	Inverse variance weighted	840.508	40	1.85249e-150	0.9911	yes
Type 1 diabetes || id:ebi-a-GCST010681	Neutrophil percentage of white cells || id:GCST90002399	Inverse variance weighted	744.603	33	2.90888e-135	0.984583	no
Type 1 diabetes || id:ebi-a-GCST010681	Neutrophil percentage of white cells || id:GCST90002399	MR Egger	760.619	39	1.39595e-134	0.9911	yes
Type 1 diabetes || id:ebi-a-GCST010681	Neutrophil percentage of white cells || id:GCST90002399	MR Egger	713.309	32	1.96197e-129	0.984583	no
Type 1 diabetes || id:ebi-a-GCST010681	Sum basophil neutrophil counts || id:ebi-a-GCST004620	Inverse variance weighted	261.334	39	1.05643e-34	0.9911	yes
Type 1 diabetes || id:ebi-a-GCST010681	Sum basophil neutrophil counts || id:ebi-a-GCST004620	Inverse variance weighted	169.128	32	1.40958e-20	0.984583	no
Type 1 diabetes || id:ebi-a-GCST010681	Sum basophil neutrophil counts || id:ebi-a-GCST004620	MR Egger	259.635	38	8.29435e-35	0.9911	yes
Type 1 diabetes || id:ebi-a-GCST010681	Sum basophil neutrophil counts || id:ebi-a-GCST004620	MR Egger	166.095	31	2.09106e-20	0.984583	no
Type 1 diabetes || id:ebi-a-GCST010681	Sum eosinophil basophil counts || id:ebi-a-GCST004624	Inverse variance weighted	960.164	39	4.80231e-176	0.9911	yes
Type 1 diabetes || id:ebi-a-GCST010681	Sum eosinophil basophil counts || id:ebi-a-GCST004624	Inverse variance weighted	876.039	32	1.95709e-163	0.984583	no
Type 1 diabetes || id:ebi-a-GCST010681	Sum eosinophil basophil counts || id:ebi-a-GCST004624	MR Egger	889.477	38	5.36873e-162	0.9911	yes
Type 1 diabetes || id:ebi-a-GCST010681	Sum eosinophil basophil counts || id:ebi-a-GCST004624	MR Egger	845.713	31	8.4294e-158	0.984583	no
Type 1 diabetes || id:ebi-a-GCST010681	Sum neutrophil eosinophil counts || id:ebi-a-GCST004613	Inverse variance weighted	299.527	39	6.56758e-42	0.9911	yes
Type 1 diabetes || id:ebi-a-GCST010681	Sum neutrophil eosinophil counts || id:ebi-a-GCST004613	Inverse variance weighted	202.327	32	1.23843e-26	0.984583	no
Type 1 diabetes || id:ebi-a-GCST010681	Sum neutrophil eosinophil counts || id:ebi-a-GCST004613	MR Egger	296.507	38	8.74702e-42	0.9911	yes
Type 1 diabetes || id:ebi-a-GCST010681	Sum neutrophil eosinophil counts || id:ebi-a-GCST004613	MR Egger	197.716	31	3.4462e-26	0.984583	no
Type 1 diabetes || id:ebi-a-GCST010681	White blood cell count || id:GCST90002374	Inverse variance weighted	2301.78	39	0	0.9911	yes
Type 1 diabetes || id:ebi-a-GCST010681	White blood cell count || id:GCST90002374	Inverse variance weighted	1724.7	32	0	0.984583	no
Type 1 diabetes || id:ebi-a-GCST010681	White blood cell count || id:GCST90002374	MR Egger	2231.08	38	0	0.9911	yes
Type 1 diabetes || id:ebi-a-GCST010681	White blood cell count || id:GCST90002374	MR Egger	1654.85	31	0	0.984583	no
Ulcerative colitis || id:ebi-a-GCST004133	Basophil count || id:GCST90002292	Inverse variance weighted	427.4	50	2.31879e-61	0.985551	yes
Ulcerative colitis || id:ebi-a-GCST004133	Basophil count || id:GCST90002292	Inverse variance weighted	309.006	47	3.08874e-40	0.98368	no
Ulcerative colitis || id:ebi-a-GCST004133	Basophil count || id:GCST90002292	MR Egger	418.389	49	4.28635e-60	0.985551	yes
Ulcerative colitis || id:ebi-a-GCST004133	Basophil count || id:GCST90002292	MR Egger	304.961	46	6.69397e-40	0.98368	no
Ulcerative colitis || id:ebi-a-GCST004133	Basophil percentage of granulocytes || id:ebi-a-GCST004634	Inverse variance weighted	119.145	51	2.23551e-07	0.985528	yes
Ulcerative colitis || id:ebi-a-GCST004133	Basophil percentage of granulocytes || id:ebi-a-GCST004634	Inverse variance weighted	113.99	48	2.72679e-07	0.983717	no
Ulcerative colitis || id:ebi-a-GCST004133	Basophil percentage of granulocytes || id:ebi-a-GCST004634	MR Egger	118.595	50	1.67996e-07	0.985528	yes
Ulcerative colitis || id:ebi-a-GCST004133	Basophil percentage of granulocytes || id:ebi-a-GCST004634	MR Egger	113.976	47	1.72534e-07	0.983717	no
Ulcerative colitis || id:ebi-a-GCST004133	Basophil percentage of white cells || id:GCST90002380	Inverse variance weighted	103.293	50	1.41203e-05	0.985551	yes
Ulcerative colitis || id:ebi-a-GCST004133	Basophil percentage of white cells || id:GCST90002380	Inverse variance weighted	99.6618	47	1.18166e-05	0.98368	no
Ulcerative colitis || id:ebi-a-GCST004133	Basophil percentage of white cells || id:GCST90002380	MR Egger	103.176	49	9.83602e-06	0.985551	yes
Ulcerative colitis || id:ebi-a-GCST004133	Basophil percentage of white cells || id:GCST90002380	MR Egger	99.2614	46	8.80467e-06	0.98368	no
Ulcerative colitis || id:ebi-a-GCST004133	Eosinophil count || id:GCST90002298	Inverse variance weighted	1893.51	50	0	0.985551	yes
Ulcerative colitis || id:ebi-a-GCST004133	Eosinophil count || id:GCST90002298	Inverse variance weighted	1216.78	47	5.12824e-224	0.98368	no
Ulcerative colitis || id:ebi-a-GCST004133	Eosinophil count || id:GCST90002298	MR Egger	1880.19	49	0	0.985551	yes
Ulcerative colitis || id:ebi-a-GCST004133	Eosinophil count || id:GCST90002298	MR Egger	1207.56	46	8.45151e-223	0.98368	no
Ulcerative colitis || id:ebi-a-GCST004133	Eosinophil percentage of granulocytes || id:ebi-a-GCST004617	Inverse variance weighted	535.91	51	4.65715e-82	0.985528	yes
Ulcerative colitis || id:ebi-a-GCST004133	Eosinophil percentage of granulocytes || id:ebi-a-GCST004617	Inverse variance weighted	471.68	48	5.99954e-71	0.983717	no
Ulcerative colitis || id:ebi-a-GCST004133	Eosinophil percentage of granulocytes || id:ebi-a-GCST004617	MR Egger	512.591	50	5.64717e-78	0.985528	yes
Ulcerative colitis || id:ebi-a-GCST004133	Eosinophil percentage of granulocytes || id:ebi-a-GCST004617	MR Egger	447.599	47	9.84978e-67	0.983717	no
Ulcerative colitis || id:ebi-a-GCST004133	Eosinophil percentage of white cells || id:GCST90002382	Inverse variance weighted	1418.13	50	4.97223e-264	0.985551	yes
Ulcerative colitis || id:ebi-a-GCST004133	Eosinophil percentage of white cells || id:GCST90002382	Inverse variance weighted	1176.04	47	1.67782e-215	0.98368	no
Ulcerative colitis || id:ebi-a-GCST004133	Eosinophil percentage of white cells || id:GCST90002382	MR Egger	1375.84	49	6.88593e-256	0.985551	yes
Ulcerative colitis || id:ebi-a-GCST004133	Eosinophil percentage of white cells || id:GCST90002382	MR Egger	1152.47	46	2.77519e-211	0.98368	no
Ulcerative colitis || id:ebi-a-GCST004133	Granulocyte count || id:ebi-a-GCST004614	Inverse variance weighted	742.505	51	1.83703e-123	0.985528	yes
Ulcerative colitis || id:ebi-a-GCST004133	Granulocyte count || id:ebi-a-GCST004614	Inverse variance weighted	557.864	48	5.40095e-88	0.983717	no
Ulcerative colitis || id:ebi-a-GCST004133	Granulocyte count || id:ebi-a-GCST004614	MR Egger	731.509	50	8.09219e-122	0.985528	yes
Ulcerative colitis || id:ebi-a-GCST004133	Granulocyte count || id:ebi-a-GCST004614	MR Egger	543.926	47	9.38672e-86	0.983717	no
Ulcerative colitis || id:ebi-a-GCST004133	Granulocyte percentage of myeloid white cells || id:ebi-a-GCST004608	Inverse variance weighted	530.937	51	4.45794e-81	0.985528	yes
Ulcerative colitis || id:ebi-a-GCST004133	Granulocyte percentage of myeloid white cells || id:ebi-a-GCST004608	Inverse variance weighted	498.204	48	3.65186e-76	0.983717	no
Ulcerative colitis || id:ebi-a-GCST004133	Granulocyte percentage of myeloid white cells || id:ebi-a-GCST004608	MR Egger	530.661	50	1.54017e-81	0.985528	yes
Ulcerative colitis || id:ebi-a-GCST004133	Granulocyte percentage of myeloid white cells || id:ebi-a-GCST004608	MR Egger	494.325	47	6.49891e-76	0.983717	no
Ulcerative colitis || id:ebi-a-GCST004133	Lymphocyte count || id:GCST90002316	Inverse variance weighted	1868.55	50	0	0.985551	yes
Ulcerative colitis || id:ebi-a-GCST004133	Lymphocyte count || id:GCST90002316	Inverse variance weighted	1031.31	47	2.35231e-185	0.98368	no
Ulcerative colitis || id:ebi-a-GCST004133	Lymphocyte count || id:GCST90002316	MR Egger	1747.85	49	0	0.985551	yes
Ulcerative colitis || id:ebi-a-GCST004133	Lymphocyte count || id:GCST90002316	MR Egger	1022.76	46	2.96515e-184	0.98368	no
Ulcerative colitis || id:ebi-a-GCST004133	Lymphocyte percentage of white cells || id:GCST90002389	Inverse variance weighted	837.36	50	2.12652e-143	0.985551	yes
Ulcerative colitis || id:ebi-a-GCST004133	Lymphocyte percentage of white cells || id:GCST90002389	Inverse variance weighted	725.909	47	1.84453e-122	0.98368	no
Ulcerative colitis || id:ebi-a-GCST004133	Lymphocyte percentage of white cells || id:GCST90002389	MR Egger	819.148	49	2.74994e-140	0.985551	yes
Ulcerative colitis || id:ebi-a-GCST004133	Lymphocyte percentage of white cells || id:GCST90002389	MR Egger	724.338	46	9.64906e-123	0.98368	no
Ulcerative colitis || id:ebi-a-GCST004133	Monocyte count || id:GCST90002340	Inverse variance weighted	1572.81	50	1.53169e-296	0.985551	yes
Ulcerative colitis || id:ebi-a-GCST004133	Monocyte count || id:GCST90002340	Inverse variance weighted	1264.46	47	5.39471e-234	0.98368	no
Ulcerative colitis || id:ebi-a-GCST004133	Monocyte count || id:GCST90002340	MR Egger	1499.27	49	8.13123e-282	0.985551	yes
Ulcerative colitis || id:ebi-a-GCST004133	Monocyte count || id:GCST90002340	MR Egger	1252.77	46	2.87775e-232	0.98368	no
Ulcerative colitis || id:ebi-a-GCST004133	Monocyte percentage of white cells || id:GCST90002394	Inverse variance weighted	1437.35	50	4.59701e-268	0.985551	yes
Ulcerative colitis || id:ebi-a-GCST004133	Monocyte percentage of white cells || id:GCST90002394	Inverse variance weighted	1284.5	47	3.417e-238	0.98368	no
Ulcerative colitis || id:ebi-a-GCST004133	Monocyte percentage of white cells || id:GCST90002394	MR Egger	1435.28	49	2.30004e-268	0.985551	yes
Ulcerative colitis || id:ebi-a-GCST004133	Monocyte percentage of white cells || id:GCST90002394	MR Egger	1280.62	46	4.18893e-238	0.98368	no
Ulcerative colitis || id:ebi-a-GCST004133	Myeloid white cell count || id:ebi-a-GCST004626	Inverse variance weighted	729.575	51	7.67918e-121	0.985528	yes
Ulcerative colitis || id:ebi-a-GCST004133	Myeloid white cell count || id:ebi-a-GCST004626	Inverse variance weighted	537.547	48	5.95929e-84	0.983717	no
Ulcerative colitis || id:ebi-a-GCST004133	Myeloid white cell count || id:ebi-a-GCST004626	MR Egger	716.204	50	1.02767e-118	0.985528	yes
Ulcerative colitis || id:ebi-a-GCST004133	Myeloid white cell count || id:ebi-a-GCST004626	MR Egger	523.331	47	1.17234e-81	0.983717	no
Ulcerative colitis || id:ebi-a-GCST004133	Neutrophil count || id:GCST90002351	Inverse variance weighted	2316.71	50	0	0.985551	yes
Ulcerative colitis || id:ebi-a-GCST004133	Neutrophil count || id:GCST90002351	Inverse variance weighted	1620.17	47	0	0.98368	no
Ulcerative colitis || id:ebi-a-GCST004133	Neutrophil count || id:GCST90002351	MR Egger	2294.95	49	0	0.985551	yes
Ulcerative colitis || id:ebi-a-GCST004133	Neutrophil count || id:GCST90002351	MR Egger	1589.85	46	3.44782e-303	0.98368	no
Ulcerative colitis || id:ebi-a-GCST004133	Neutrophil percentage of granulocytes || id:ebi-a-GCST004623	Inverse variance weighted	469.119	51	5.77436e-69	0.985528	yes
Ulcerative colitis || id:ebi-a-GCST004133	Neutrophil percentage of granulocytes || id:ebi-a-GCST004623	Inverse variance weighted	416.61	48	3.1804e-60	0.983717	no
Ulcerative colitis || id:ebi-a-GCST004133	Neutrophil percentage of granulocytes || id:ebi-a-GCST004623	MR Egger	450.601	50	7.50569e-66	0.985528	yes
Ulcerative colitis || id:ebi-a-GCST004133	Neutrophil percentage of granulocytes || id:ebi-a-GCST004623	MR Egger	395.209	47	1.44478e-56	0.983717	no
Ulcerative colitis || id:ebi-a-GCST004133	Neutrophil percentage of white cells || id:GCST90002399	Inverse variance weighted	911.953	50	1.04063e-158	0.985551	yes
Ulcerative colitis || id:ebi-a-GCST004133	Neutrophil percentage of white cells || id:GCST90002399	Inverse variance weighted	815.629	47	8.30111e-141	0.98368	no
Ulcerative colitis || id:ebi-a-GCST004133	Neutrophil percentage of white cells || id:GCST90002399	MR Egger	901.679	49	3.1286e-157	0.985551	yes
Ulcerative colitis || id:ebi-a-GCST004133	Neutrophil percentage of white cells || id:GCST90002399	MR Egger	809.87	46	2.98486e-140	0.98368	no
Ulcerative colitis || id:ebi-a-GCST004133	Sum basophil neutrophil counts || id:ebi-a-GCST004620	Inverse variance weighted	723.458	51	1.33125e-119	0.985528	yes
Ulcerative colitis || id:ebi-a-GCST004133	Sum basophil neutrophil counts || id:ebi-a-GCST004620	Inverse variance weighted	567.101	48	7.76712e-90	0.983717	no
Ulcerative colitis || id:ebi-a-GCST004133	Sum basophil neutrophil counts || id:ebi-a-GCST004620	MR Egger	710.455	50	1.50071e-117	0.985528	yes
Ulcerative colitis || id:ebi-a-GCST004133	Sum basophil neutrophil counts || id:ebi-a-GCST004620	MR Egger	551.404	47	3.03169e-87	0.983717	no
Ulcerative colitis || id:ebi-a-GCST004133	Sum eosinophil basophil counts || id:ebi-a-GCST004624	Inverse variance weighted	570.16	51	7.71577e-89	0.985528	yes
Ulcerative colitis || id:ebi-a-GCST004133	Sum eosinophil basophil counts || id:ebi-a-GCST004624	Inverse variance weighted	372.937	48	7.69282e-52	0.983717	no
Ulcerative colitis || id:ebi-a-GCST004133	Sum eosinophil basophil counts || id:ebi-a-GCST004624	MR Egger	561.474	50	1.20925e-87	0.985528	yes
Ulcerative colitis || id:ebi-a-GCST004133	Sum eosinophil basophil counts || id:ebi-a-GCST004624	MR Egger	363.897	47	1.43654e-50	0.983717	no
Ulcerative colitis || id:ebi-a-GCST004133	Sum neutrophil eosinophil counts || id:ebi-a-GCST004613	Inverse variance weighted	731.952	51	2.53379e-121	0.985528	yes
Ulcerative colitis || id:ebi-a-GCST004133	Sum neutrophil eosinophil counts || id:ebi-a-GCST004613	Inverse variance weighted	551.21	48	1.14315e-86	0.983717	no
Ulcerative colitis || id:ebi-a-GCST004133	Sum neutrophil eosinophil counts || id:ebi-a-GCST004613	MR Egger	721.3	50	9.52366e-120	0.985528	yes
Ulcerative colitis || id:ebi-a-GCST004133	Sum neutrophil eosinophil counts || id:ebi-a-GCST004613	MR Egger	537.438	47	1.83935e-84	0.983717	no
Ulcerative colitis || id:ebi-a-GCST004133	White blood cell count || id:GCST90002374	Inverse variance weighted	2966.19	50	0	0.985551	yes
Ulcerative colitis || id:ebi-a-GCST004133	White blood cell count || id:GCST90002374	Inverse variance weighted	1786.16	47	0	0.98368	no
Ulcerative colitis || id:ebi-a-GCST004133	White blood cell count || id:GCST90002374	MR Egger	2893.71	49	0	0.985551	yes
Ulcerative colitis || id:ebi-a-GCST004133	White blood cell count || id:GCST90002374	MR Egger	1745.77	46	0	0.98368	no

### Sheet: ST12
exposure	outcome	egger_intercept	se	pval	I2_GX	MHC included?
Ankylosing spondylitis || id:M13_ANKYLOSPON	Basophil count || id:GCST90002292	0.000917694	0.00278515	0.744898	0.994601	yes
Ankylosing spondylitis || id:M13_ANKYLOSPON	Basophil count || id:GCST90002292	0.00152365	0.00321525	0.645761	0.992012	no
Ankylosing spondylitis || id:M13_ANKYLOSPON	Basophil percentage of granulocytes || id:ebi-a-GCST004634	-0.00196643	0.0035702	0.589888	0.99722	yes
Ankylosing spondylitis || id:M13_ANKYLOSPON	Basophil percentage of granulocytes || id:ebi-a-GCST004634	-0.00232142	0.00505257	0.662084	0.994485	no
Ankylosing spondylitis || id:M13_ANKYLOSPON	Basophil percentage of white cells || id:GCST90002380	0.00280021	0.00186132	0.147366	0.996708	yes
Ankylosing spondylitis || id:M13_ANKYLOSPON	Basophil percentage of white cells || id:GCST90002380	0.00319393	0.00260887	0.248915	0.992109	no
Ankylosing spondylitis || id:M13_ANKYLOSPON	Eosinophil count || id:GCST90002298	-0.00356218	0.00613948	0.56767	0.994631	yes
Ankylosing spondylitis || id:M13_ANKYLOSPON	Eosinophil count || id:GCST90002298	-0.0022456	0.00212742	0.316007	0.992016	no
Ankylosing spondylitis || id:M13_ANKYLOSPON	Eosinophil percentage of granulocytes || id:ebi-a-GCST004617	-0.0056363	0.0079612	0.489819	0.99722	yes
Ankylosing spondylitis || id:M13_ANKYLOSPON	Eosinophil percentage of granulocytes || id:ebi-a-GCST004617	-0.0039205	0.00489493	0.453711	0.994486	no
Ankylosing spondylitis || id:M13_ANKYLOSPON	Eosinophil percentage of white cells || id:GCST90002382	-0.0019613	0.00533407	0.716782	0.996708	yes
Ankylosing spondylitis || id:M13_ANKYLOSPON	Eosinophil percentage of white cells || id:GCST90002382	-0.00179572	0.00228979	0.451081	0.99212	no
Ankylosing spondylitis || id:M13_ANKYLOSPON	Granulocyte count || id:ebi-a-GCST004614	0.00161216	0.0040679	0.697454	0.997219	yes
Ankylosing spondylitis || id:M13_ANKYLOSPON	Granulocyte count || id:ebi-a-GCST004614	0.00193179	0.00525233	0.725651	0.994482	no
Ankylosing spondylitis || id:M13_ANKYLOSPON	Granulocyte percentage of myeloid white cells || id:ebi-a-GCST004608	0.00691028	0.00383364	0.0915864	0.997223	yes
Ankylosing spondylitis || id:M13_ANKYLOSPON	Granulocyte percentage of myeloid white cells || id:ebi-a-GCST004608	0.0033242	0.00434605	0.473344	0.994494	no
Ankylosing spondylitis || id:M13_ANKYLOSPON	Lymphocyte count || id:GCST90002316	-0.00983993	0.00373692	0.0151853	0.994664	yes
Ankylosing spondylitis || id:M13_ANKYLOSPON	Lymphocyte count || id:GCST90002316	-0.0104801	0.0047952	0.05374	0.992068	no
Ankylosing spondylitis || id:M13_ANKYLOSPON	Lymphocyte percentage of white cells || id:GCST90002389	-0.007046	0.00329762	0.0445509	0.996708	yes
Ankylosing spondylitis || id:M13_ANKYLOSPON	Lymphocyte percentage of white cells || id:GCST90002389	-0.0105574	0.00537975	0.0781193	0.992115	no
Ankylosing spondylitis || id:M13_ANKYLOSPON	Monocyte count || id:GCST90002340	-0.00631359	0.00400119	0.128854	0.994538	yes
Ankylosing spondylitis || id:M13_ANKYLOSPON	Monocyte count || id:GCST90002340	-0.00268698	0.00213012	0.235787	0.99207	no
Ankylosing spondylitis || id:M13_ANKYLOSPON	Monocyte percentage of white cells || id:GCST90002394	-0.00419561	0.0026418	0.127193	0.996707	yes
Ankylosing spondylitis || id:M13_ANKYLOSPON	Monocyte percentage of white cells || id:GCST90002394	-0.00176516	0.00275058	0.535474	0.992118	no
Ankylosing spondylitis || id:M13_ANKYLOSPON	Myeloid white cell count || id:ebi-a-GCST004626	0.000787992	0.00446708	0.86234	0.997223	yes
Ankylosing spondylitis || id:M13_ANKYLOSPON	Myeloid white cell count || id:ebi-a-GCST004626	0.00202121	0.00509659	0.705396	0.994493	no
Ankylosing spondylitis || id:M13_ANKYLOSPON	Neutrophil count || id:GCST90002351	0.000540279	0.00265512	0.840626	0.994586	yes
Ankylosing spondylitis || id:M13_ANKYLOSPON	Neutrophil count || id:GCST90002351	0.00346832	0.00257867	0.208331	0.992065	no
Ankylosing spondylitis || id:M13_ANKYLOSPON	Neutrophil percentage of granulocytes || id:ebi-a-GCST004623	0.00503886	0.00782793	0.529488	0.99722	yes
Ankylosing spondylitis || id:M13_ANKYLOSPON	Neutrophil percentage of granulocytes || id:ebi-a-GCST004623	0.00378684	0.00515498	0.490286	0.994486	no
Ankylosing spondylitis || id:M13_ANKYLOSPON	Neutrophil percentage of white cells || id:GCST90002399	0.00796316	0.00342702	0.0302629	0.996708	yes
Ankylosing spondylitis || id:M13_ANKYLOSPON	Neutrophil percentage of white cells || id:GCST90002399	0.0100423	0.00515005	0.0797551	0.992116	no
Ankylosing spondylitis || id:M13_ANKYLOSPON	Sum basophil neutrophil counts || id:ebi-a-GCST004620	0.00190205	0.0036499	0.609889	0.997219	yes
Ankylosing spondylitis || id:M13_ANKYLOSPON	Sum basophil neutrophil counts || id:ebi-a-GCST004620	0.00195836	0.00528886	0.723893	0.994482	no
Ankylosing spondylitis || id:M13_ANKYLOSPON	Sum eosinophil basophil counts || id:ebi-a-GCST004624	-0.00414631	0.00910414	0.655322	0.997223	yes
Ankylosing spondylitis || id:M13_ANKYLOSPON	Sum eosinophil basophil counts || id:ebi-a-GCST004624	-0.00212999	0.00384393	0.599526	0.994492	no
Ankylosing spondylitis || id:M13_ANKYLOSPON	Sum neutrophil eosinophil counts || id:ebi-a-GCST004613	0.00148747	0.00407769	0.720365	0.99722	yes
Ankylosing spondylitis || id:M13_ANKYLOSPON	Sum neutrophil eosinophil counts || id:ebi-a-GCST004613	0.00178372	0.00534992	0.750168	0.994483	no
Ankylosing spondylitis || id:M13_ANKYLOSPON	White blood cell count || id:GCST90002374	-0.00328991	0.00338523	0.341694	0.994263	yes
Ankylosing spondylitis || id:M13_ANKYLOSPON	White blood cell count || id:GCST90002374	-0.00032818	0.0019628	0.870545	0.991968	no
Asthma || id:ebi-a-GCST90014325	Basophil count || id:GCST90002292	0.00047262	0.00182322	0.796235	0.887413	yes
Asthma || id:ebi-a-GCST90014325	Basophil count || id:GCST90002292	-0.000348867	0.00194146	0.857944	0.87394	no
Asthma || id:ebi-a-GCST90014325	Basophil percentage of granulocytes || id:ebi-a-GCST004634	0.00263569	0.00193567	0.177387	0.883288	yes
Asthma || id:ebi-a-GCST90014325	Basophil percentage of granulocytes || id:ebi-a-GCST004634	0.00173915	0.00207783	0.405362	0.867875	no
Asthma || id:ebi-a-GCST90014325	Basophil percentage of white cells || id:GCST90002380	0.00274624	0.00142444	0.0579792	0.887524	yes
Asthma || id:ebi-a-GCST90014325	Basophil percentage of white cells || id:GCST90002380	0.00261297	0.00154229	0.0949389	0.873296	no
Asthma || id:ebi-a-GCST90014325	Eosinophil count || id:GCST90002298	-0.00463014	0.00542331	0.396199	0.887537	yes
Asthma || id:ebi-a-GCST90014325	Eosinophil count || id:GCST90002298	-0.0119614	0.00523701	0.0255947	0.873984	no
Asthma || id:ebi-a-GCST90014325	Eosinophil percentage of granulocytes || id:ebi-a-GCST004617	0.000120716	0.00543028	0.982323	0.883296	yes
Asthma || id:ebi-a-GCST90014325	Eosinophil percentage of granulocytes || id:ebi-a-GCST004617	-0.00781184	0.00536739	0.149898	0.867884	no
Asthma || id:ebi-a-GCST90014325	Eosinophil percentage of white cells || id:GCST90002382	-0.00263394	0.00559938	0.639553	0.887634	yes
Asthma || id:ebi-a-GCST90014325	Eosinophil percentage of white cells || id:GCST90002382	-0.00982462	0.00547876	0.0775194	0.873434	no
Asthma || id:ebi-a-GCST90014325	Granulocyte count || id:ebi-a-GCST004614	-0.00530648	0.00332345	0.114543	0.883288	yes
Asthma || id:ebi-a-GCST90014325	Granulocyte count || id:ebi-a-GCST004614	-0.00492734	0.00360927	0.176444	0.867875	no
Asthma || id:ebi-a-GCST90014325	Granulocyte percentage of myeloid white cells || id:ebi-a-GCST004608	-0.00277823	0.00269383	0.3057	0.883315	yes
Asthma || id:ebi-a-GCST90014325	Granulocyte percentage of myeloid white cells || id:ebi-a-GCST004608	-0.000914182	0.00289499	0.753083	0.86791	no
Asthma || id:ebi-a-GCST90014325	Lymphocyte count || id:GCST90002316	-0.00313445	0.00300933	0.301242	0.886919	yes
Asthma || id:ebi-a-GCST90014325	Lymphocyte count || id:GCST90002316	-0.00543007	0.00316242	0.0906573	0.873306	no
Asthma || id:ebi-a-GCST90014325	Lymphocyte percentage of white cells || id:GCST90002389	0.00190666	0.00282039	0.501282	0.88757	yes
Asthma || id:ebi-a-GCST90014325	Lymphocyte percentage of white cells || id:GCST90002389	0.000293849	0.00296148	0.921262	0.873352	no
Asthma || id:ebi-a-GCST90014325	Monocyte count || id:GCST90002340	-0.00190127	0.00215772	0.381297	0.895129	yes
Asthma || id:ebi-a-GCST90014325	Monocyte count || id:GCST90002340	-0.00364317	0.00214935	0.0947866	0.883793	no
Asthma || id:ebi-a-GCST90014325	Monocyte percentage of white cells || id:GCST90002394	0.00257034	0.00254272	0.315614	0.887671	yes
Asthma || id:ebi-a-GCST90014325	Monocyte percentage of white cells || id:GCST90002394	0.00122145	0.00269955	0.65242	0.873497	no
Asthma || id:ebi-a-GCST90014325	Myeloid white cell count || id:ebi-a-GCST004626	-0.0053055	0.00329144	0.111182	0.883295	yes
Asthma || id:ebi-a-GCST90014325	Myeloid white cell count || id:ebi-a-GCST004626	-0.005138	0.0035694	0.154355	0.867881	no
Asthma || id:ebi-a-GCST90014325	Neutrophil count || id:GCST90002351	-0.00567098	0.00329726	0.0899321	0.887592	yes
Asthma || id:ebi-a-GCST90014325	Neutrophil count || id:GCST90002351	-0.00494205	0.00354094	0.167486	0.873966	no
Asthma || id:ebi-a-GCST90014325	Neutrophil percentage of granulocytes || id:ebi-a-GCST004623	-0.000629711	0.00517436	0.903463	0.883293	yes
Asthma || id:ebi-a-GCST90014325	Neutrophil percentage of granulocytes || id:ebi-a-GCST004623	0.00698397	0.00509957	0.175093	0.86788	no
Asthma || id:ebi-a-GCST90014325	Neutrophil percentage of white cells || id:GCST90002399	-0.00203209	0.00292188	0.489094	0.887559	yes
Asthma || id:ebi-a-GCST90014325	Neutrophil percentage of white cells || id:GCST90002399	0.00128152	0.00290813	0.660893	0.873336	no
Asthma || id:ebi-a-GCST90014325	Sum basophil neutrophil counts || id:ebi-a-GCST004620	-0.00520998	0.00340273	0.129947	0.883287	yes
Asthma || id:ebi-a-GCST90014325	Sum basophil neutrophil counts || id:ebi-a-GCST004620	-0.00405267	0.00367491	0.273788	0.867874	no
Asthma || id:ebi-a-GCST90014325	Sum eosinophil basophil counts || id:ebi-a-GCST004624	-0.00199943	0.00511914	0.697215	0.883273	yes
Asthma || id:ebi-a-GCST90014325	Sum eosinophil basophil counts || id:ebi-a-GCST004624	-0.00954105	0.0050548	0.0631207	0.867854	no
Asthma || id:ebi-a-GCST90014325	Sum neutrophil eosinophil counts || id:ebi-a-GCST004613	-0.00548027	0.00330218	0.101173	0.883291	yes
Asthma || id:ebi-a-GCST90014325	Sum neutrophil eosinophil counts || id:ebi-a-GCST004613	-0.00505082	0.00358285	0.162927	0.867876	no
Asthma || id:ebi-a-GCST90014325	White blood cell count || id:GCST90002374	-0.00604113	0.00331736	0.0729323	0.887174	yes
Asthma || id:ebi-a-GCST90014325	White blood cell count || id:GCST90002374	-0.0070631	0.00355507	0.0511017	0.873989	no
Asthma || id:GCST006862	Basophil count || id:GCST90002292	-0.00263568	0.00725541	0.722241	0.957936	yes
Asthma || id:GCST006862	Basophil count || id:GCST90002292	-0.00583568	0.00705057	0.424002	0.955163	no
Asthma || id:GCST006862	Basophil percentage of granulocytes || id:ebi-a-GCST004634	0.0114047	0.00625244	0.091208	0.749408	yes
Asthma || id:GCST006862	Basophil percentage of granulocytes || id:ebi-a-GCST004634	0.00890514	0.00622393	0.178012	0.700072	no
Asthma || id:GCST006862	Basophil percentage of white cells || id:GCST90002380	-0.000675811	0.00443213	0.881342	0.983215	yes
Asthma || id:GCST006862	Basophil percentage of white cells || id:GCST90002380	-0.00152544	0.00471225	0.752223	0.981984	no
Asthma || id:GCST006862	Eosinophil count || id:GCST90002298	0.0241695	0.0293151	0.424541	0.961165	yes
Asthma || id:GCST006862	Eosinophil count || id:GCST90002298	0.0105886	0.0281437	0.713312	0.958619	no
Asthma || id:GCST006862	Eosinophil percentage of granulocytes || id:ebi-a-GCST004617	0.0318669	0.0309885	0.322542	0.749483	yes
Asthma || id:GCST006862	Eosinophil percentage of granulocytes || id:ebi-a-GCST004617	0.0197225	0.030956	0.536017	0.700173	no
Asthma || id:GCST006862	Eosinophil percentage of white cells || id:GCST90002382	0.0265207	0.0324881	0.430224	0.983221	yes
Asthma || id:GCST006862	Eosinophil percentage of white cells || id:GCST90002382	0.0141364	0.0324015	0.671067	0.981991	no
Asthma || id:GCST006862	Granulocyte count || id:ebi-a-GCST004614	-0.014542	0.00956127	0.152222	0.749467	yes
Asthma || id:GCST006862	Granulocyte count || id:ebi-a-GCST004614	-0.0165785	0.0101157	0.127169	0.700192	no
Asthma || id:GCST006862	Granulocyte percentage of myeloid white cells || id:ebi-a-GCST004608	-0.0187748	0.00998849	0.0827553	0.749366	yes
Asthma || id:GCST006862	Granulocyte percentage of myeloid white cells || id:ebi-a-GCST004608	-0.0152618	0.0101439	0.158302	0.700041	no
Asthma || id:GCST006862	Lymphocyte count || id:GCST90002316	0.00550522	0.0131616	0.68257	0.959624	yes
Asthma || id:GCST006862	Lymphocyte count || id:GCST90002316	-0.00278658	0.0111097	0.806194	0.956982	no
Asthma || id:GCST006862	Lymphocyte percentage of white cells || id:GCST90002389	0.0104356	0.0105789	0.343383	0.983215	yes
Asthma || id:GCST006862	Lymphocyte percentage of white cells || id:GCST90002389	0.00477007	0.00956556	0.627832	0.981984	no
Asthma || id:GCST006862	Monocyte count || id:GCST90002340	0.00607456	0.00819403	0.471668	0.961439	yes
Asthma || id:GCST006862	Monocyte count || id:GCST90002340	0.00243771	0.00730727	0.744438	0.959086	no
Asthma || id:GCST006862	Monocyte percentage of white cells || id:GCST90002394	0.0150802	0.0113075	0.20708	0.983243	yes
Asthma || id:GCST006862	Monocyte percentage of white cells || id:GCST90002394	0.0125634	0.0119351	0.315079	0.982014	no
Asthma || id:GCST006862	Myeloid white cell count || id:ebi-a-GCST004626	-0.0129194	0.00943269	0.193994	0.749539	yes
Asthma || id:GCST006862	Myeloid white cell count || id:ebi-a-GCST004626	-0.0154736	0.00983857	0.141759	0.700283	no
Asthma || id:GCST006862	Neutrophil count || id:GCST90002351	-0.0137691	0.0113357	0.246099	0.962574	yes
Asthma || id:GCST006862	Neutrophil count || id:GCST90002351	-0.012616	0.0121915	0.321159	0.960108	no
Asthma || id:GCST006862	Neutrophil percentage of granulocytes || id:ebi-a-GCST004623	-0.032287	0.0289497	0.284923	0.749397	yes
Asthma || id:GCST006862	Neutrophil percentage of granulocytes || id:ebi-a-GCST004623	-0.0204893	0.028716	0.489172	0.700063	no
Asthma || id:GCST006862	Neutrophil percentage of white cells || id:GCST90002399	-0.0189334	0.0143075	0.210387	0.983214	yes
Asthma || id:GCST006862	Neutrophil percentage of white cells || id:GCST90002399	-0.0105638	0.0123762	0.411553	0.981984	no
Asthma || id:GCST006862	Sum basophil neutrophil counts || id:ebi-a-GCST004620	-0.0174106	0.0111684	0.143022	0.749459	yes
Asthma || id:GCST006862	Sum basophil neutrophil counts || id:ebi-a-GCST004620	-0.018228	0.0120506	0.156259	0.700197	no
Asthma || id:GCST006862	Sum eosinophil basophil counts || id:ebi-a-GCST004624	0.0253928	0.0272833	0.368966	0.749386	yes
Asthma || id:GCST006862	Sum eosinophil basophil counts || id:ebi-a-GCST004624	0.0125076	0.0261694	0.641276	0.700054	no
Asthma || id:GCST006862	Sum neutrophil eosinophil counts || id:ebi-a-GCST004613	-0.0146007	0.00954305	0.149984	0.749478	yes
Asthma || id:GCST006862	Sum neutrophil eosinophil counts || id:ebi-a-GCST004613	-0.0166022	0.0101034	0.12626	0.700211	no
Asthma || id:GCST006862	White blood cell count || id:GCST90002374	-0.00716513	0.0107027	0.514911	0.943164	yes
Asthma || id:GCST006862	White blood cell count || id:GCST90002374	-0.0106302	0.0109509	0.350849	0.9392	no
Crohn's disease || id:ebi-a-GCST004132	Basophil count || id:GCST90002292	0.000157414	0.00209317	0.940248	0.889529	yes
Crohn's disease || id:ebi-a-GCST004132	Basophil count || id:GCST90002292	0.00103493	0.00218642	0.637359	0.887804	no
Crohn's disease || id:ebi-a-GCST004132	Basophil percentage of granulocytes || id:ebi-a-GCST004634	0.000713448	0.00203735	0.727145	0.89029	yes
Crohn's disease || id:ebi-a-GCST004132	Basophil percentage of granulocytes || id:ebi-a-GCST004634	0.00126534	0.00223233	0.572526	0.888109	no
Crohn's disease || id:ebi-a-GCST004132	Basophil percentage of white cells || id:GCST90002380	-0.000364906	0.00141436	0.797095	0.889045	yes
Crohn's disease || id:ebi-a-GCST004132	Basophil percentage of white cells || id:GCST90002380	0.000124732	0.00153724	0.93555	0.887468	no
Crohn's disease || id:ebi-a-GCST004132	Eosinophil count || id:GCST90002298	0.00772111	0.00495756	0.123466	0.889478	yes
Crohn's disease || id:ebi-a-GCST004132	Eosinophil count || id:GCST90002298	0.00989317	0.00540785	0.0713665	0.887763	no
Crohn's disease || id:ebi-a-GCST004132	Eosinophil percentage of granulocytes || id:ebi-a-GCST004617	0.00669357	0.00459115	0.148875	0.890295	yes
Crohn's disease || id:ebi-a-GCST004132	Eosinophil percentage of granulocytes || id:ebi-a-GCST004617	0.00805849	0.00502692	0.113123	0.888104	no
Crohn's disease || id:ebi-a-GCST004132	Eosinophil percentage of white cells || id:GCST90002382	0.00793601	0.00478462	0.101255	0.889033	yes
Crohn's disease || id:ebi-a-GCST004132	Eosinophil percentage of white cells || id:GCST90002382	0.00989957	0.00520447	0.0610465	0.887455	no
Crohn's disease || id:ebi-a-GCST004132	Granulocyte count || id:ebi-a-GCST004614	0.00175582	0.00408933	0.668842	0.890297	yes
Crohn's disease || id:ebi-a-GCST004132	Granulocyte count || id:ebi-a-GCST004614	0.00299236	0.00439096	0.497665	0.888095	no
Crohn's disease || id:ebi-a-GCST004132	Granulocyte percentage of myeloid white cells || id:ebi-a-GCST004608	0.00983398	0.00495813	0.0508413	0.890312	yes
Crohn's disease || id:ebi-a-GCST004132	Granulocyte percentage of myeloid white cells || id:ebi-a-GCST004608	0.0105158	0.00544425	0.057195	0.888124	no
Crohn's disease || id:ebi-a-GCST004132	Lymphocyte count || id:GCST90002316	0.00129257	0.00402652	0.74907	0.889059	yes
Crohn's disease || id:ebi-a-GCST004132	Lymphocyte count || id:GCST90002316	0.00152946	0.00424378	0.719574	0.887454	no
Crohn's disease || id:ebi-a-GCST004132	Lymphocyte percentage of white cells || id:GCST90002389	-0.000231405	0.0034269	0.946338	0.888981	yes
Crohn's disease || id:ebi-a-GCST004132	Lymphocyte percentage of white cells || id:GCST90002389	-0.00112911	0.0037138	0.761957	0.887395	no
Crohn's disease || id:ebi-a-GCST004132	Monocyte count || id:GCST90002340	-0.00797253	0.00569451	0.165518	0.890263	yes
Crohn's disease || id:ebi-a-GCST004132	Monocyte count || id:GCST90002340	-0.00825665	0.00626747	0.191775	0.888786	no
Crohn's disease || id:ebi-a-GCST004132	Monocyte percentage of white cells || id:GCST90002394	-0.0105132	0.00564794	0.0665003	0.889118	yes
Crohn's disease || id:ebi-a-GCST004132	Monocyte percentage of white cells || id:GCST90002394	-0.0118804	0.00613972	0.056812	0.887549	no
Crohn's disease || id:ebi-a-GCST004132	Myeloid white cell count || id:ebi-a-GCST004626	0.000792173	0.0041961	0.850749	0.890296	yes
Crohn's disease || id:ebi-a-GCST004132	Myeloid white cell count || id:ebi-a-GCST004626	0.00201418	0.004509	0.656377	0.888089	no
Crohn's disease || id:ebi-a-GCST004132	Neutrophil count || id:GCST90002351	0.0017646	0.00371932	0.636527	0.894751	yes
Crohn's disease || id:ebi-a-GCST004132	Neutrophil count || id:GCST90002351	0.00284392	0.00394668	0.473435	0.893496	no
Crohn's disease || id:ebi-a-GCST004132	Neutrophil percentage of granulocytes || id:ebi-a-GCST004623	-0.00657979	0.00439677	0.138558	0.890315	yes
Crohn's disease || id:ebi-a-GCST004132	Neutrophil percentage of granulocytes || id:ebi-a-GCST004623	-0.00800426	0.00481301	0.100477	0.888121	no
Crohn's disease || id:ebi-a-GCST004132	Neutrophil percentage of white cells || id:GCST90002399	0.00108721	0.0032775	0.741003	0.889013	yes
Crohn's disease || id:ebi-a-GCST004132	Neutrophil percentage of white cells || id:GCST90002399	0.00179595	0.00355413	0.614841	0.887428	no
Crohn's disease || id:ebi-a-GCST004132	Sum basophil neutrophil counts || id:ebi-a-GCST004620	0.001078	0.00399501	0.787998	0.890295	yes
Crohn's disease || id:ebi-a-GCST004132	Sum basophil neutrophil counts || id:ebi-a-GCST004620	0.00218925	0.00428757	0.611127	0.88809	no
Crohn's disease || id:ebi-a-GCST004132	Sum eosinophil basophil counts || id:ebi-a-GCST004624	0.00729236	0.00492763	0.14293	0.890292	yes
Crohn's disease || id:ebi-a-GCST004132	Sum eosinophil basophil counts || id:ebi-a-GCST004624	0.00935925	0.00537476	0.0857256	0.888112	no
Crohn's disease || id:ebi-a-GCST004132	Sum neutrophil eosinophil counts || id:ebi-a-GCST004613	0.00156908	0.0040529	0.6997	0.890284	yes
Crohn's disease || id:ebi-a-GCST004132	Sum neutrophil eosinophil counts || id:ebi-a-GCST004613	0.00282658	0.00435191	0.517998	0.888082	no
Crohn's disease || id:ebi-a-GCST004132	White blood cell count || id:GCST90002374	0.00155495	0.00423841	0.714722	0.888054	yes
Crohn's disease || id:ebi-a-GCST004132	White blood cell count || id:GCST90002374	0.0026572	0.00449968	0.556635	0.886459	no
Eczema || id:GCST90244787	Basophil count || id:GCST90002292	0.00310835	0.0014399	0.0348812	0.922413	yes
Eczema || id:GCST90244787	Basophil count || id:GCST90002292	0.0027156	0.00140408	0.0579868	0.923542	no
Eczema || id:GCST90244787	Basophil percentage of granulocytes || id:ebi-a-GCST004634	0.0008998	0.00153878	0.56091	0.92257	yes
Eczema || id:GCST90244787	Basophil percentage of granulocytes || id:ebi-a-GCST004634	0.000993395	0.00156441	0.527928	0.923585	no
Eczema || id:GCST90244787	Basophil percentage of white cells || id:GCST90002380	0.00198729	0.0011013	0.0761715	0.922774	yes
Eczema || id:GCST90244787	Basophil percentage of white cells || id:GCST90002380	0.00200011	0.00112195	0.0798662	0.923873	no
Eczema || id:GCST90244787	Eosinophil count || id:GCST90002298	0.0107503	0.00337749	0.00231095	0.922428	yes
Eczema || id:GCST90244787	Eosinophil count || id:GCST90002298	0.0100087	0.00335328	0.0041498	0.923551	no
Eczema || id:GCST90244787	Eosinophil percentage of granulocytes || id:ebi-a-GCST004617	0.00858768	0.00335763	0.0130826	0.922588	yes
Eczema || id:GCST90244787	Eosinophil percentage of granulocytes || id:ebi-a-GCST004617	0.00816037	0.00340086	0.0196504	0.923605	no
Eczema || id:GCST90244787	Eosinophil percentage of white cells || id:GCST90002382	0.0100387	0.0032526	0.00306475	0.922738	yes
Eczema || id:GCST90244787	Eosinophil percentage of white cells || id:GCST90002382	0.00962071	0.00329253	0.00495022	0.923838	no
Eczema || id:GCST90244787	Granulocyte count || id:ebi-a-GCST004614	0.00384264	0.00205549	0.0664415	0.922603	yes
Eczema || id:GCST90244787	Granulocyte count || id:ebi-a-GCST004614	0.00278268	0.00173478	0.114135	0.92362	no
Eczema || id:GCST90244787	Granulocyte percentage of myeloid white cells || id:ebi-a-GCST004608	0.00271306	0.00183419	0.144328	0.922609	yes
Eczema || id:GCST90244787	Granulocyte percentage of myeloid white cells || id:ebi-a-GCST004608	0.00206267	0.00173112	0.238302	0.923626	no
Eczema || id:GCST90244787	Lymphocyte count || id:GCST90002316	-0.00100888	0.00233042	0.666625	0.922262	yes
Eczema || id:GCST90244787	Lymphocyte count || id:GCST90002316	-0.00150226	0.00231337	0.518656	0.923392	no
Eczema || id:GCST90244787	Lymphocyte percentage of white cells || id:GCST90002389	-0.00355385	0.00192647	0.0700121	0.922782	yes
Eczema || id:GCST90244787	Lymphocyte percentage of white cells || id:GCST90002389	-0.00319183	0.00190295	0.0988642	0.923881	no
Eczema || id:GCST90244787	Monocyte count || id:GCST90002340	0.000945177	0.00127844	0.462595	0.923063	yes
Eczema || id:GCST90244787	Monocyte count || id:GCST90002340	0.000788576	0.00128543	0.541964	0.924246	no
Eczema || id:GCST90244787	Monocyte percentage of white cells || id:GCST90002394	-0.00143769	0.0018731	0.445768	0.922801	yes
Eczema || id:GCST90244787	Monocyte percentage of white cells || id:GCST90002394	-0.000763194	0.00175577	0.66541	0.923903	no
Eczema || id:GCST90244787	Myeloid white cell count || id:ebi-a-GCST004626	0.00382165	0.00203214	0.0648816	0.922608	yes
Eczema || id:GCST90244787	Myeloid white cell count || id:ebi-a-GCST004626	0.00278005	0.00171817	0.111083	0.923625	no
Eczema || id:GCST90244787	Neutrophil count || id:GCST90002351	0.00267964	0.00178788	0.139173	0.922299	yes
Eczema || id:GCST90244787	Neutrophil count || id:GCST90002351	0.00171341	0.00143409	0.237037	0.923438	no
Eczema || id:GCST90244787	Neutrophil percentage of granulocytes || id:ebi-a-GCST004623	-0.00834089	0.00321516	0.0118967	0.922594	yes
Eczema || id:GCST90244787	Neutrophil percentage of granulocytes || id:ebi-a-GCST004623	-0.00796373	0.00326093	0.0176687	0.92361	no
Eczema || id:GCST90244787	Neutrophil percentage of white cells || id:GCST90002399	0.00129122	0.00189417	0.498063	0.922786	yes
Eczema || id:GCST90244787	Neutrophil percentage of white cells || id:GCST90002399	0.000879345	0.00185608	0.637446	0.923885	no
Eczema || id:GCST90244787	Sum basophil neutrophil counts || id:ebi-a-GCST004620	0.00290901	0.00201454	0.153938	0.922612	yes
Eczema || id:GCST90244787	Sum basophil neutrophil counts || id:ebi-a-GCST004620	0.00193479	0.00174315	0.271608	0.923629	no
Eczema || id:GCST90244787	Sum eosinophil basophil counts || id:ebi-a-GCST004624	0.0104179	0.00346481	0.0038527	0.922594	yes
Eczema || id:GCST90244787	Sum eosinophil basophil counts || id:ebi-a-GCST004624	0.00951887	0.00340385	0.00699619	0.923609	no
Eczema || id:GCST90244787	Sum neutrophil eosinophil counts || id:ebi-a-GCST004613	0.00378368	0.0020419	0.0687987	0.922603	yes
Eczema || id:GCST90244787	Sum neutrophil eosinophil counts || id:ebi-a-GCST004613	0.00273226	0.00172439	0.118524	0.92362	no
Eczema || id:GCST90244787	White blood cell count || id:GCST90002374	0.00273126	0.00200698	0.178642	0.922035	yes
Eczema || id:GCST90244787	White blood cell count || id:GCST90002374	0.00169657	0.00168757	0.318913	0.923176	no
Eczema || id:L12_ATOPIC	Basophil count || id:GCST90002292	0.00169541	0.00358503	0.638724	0.974042	yes
Eczema || id:L12_ATOPIC	Basophil count || id:GCST90002292	0.000368033	0.00303395	0.904057	0.973977	no
Eczema || id:L12_ATOPIC	Basophil percentage of granulocytes || id:ebi-a-GCST004634	-0.00347071	0.00305809	0.263161	0.942226	yes
Eczema || id:L12_ATOPIC	Basophil percentage of granulocytes || id:ebi-a-GCST004634	-0.00290162	0.00306246	0.34938	0.943091	no
Eczema || id:L12_ATOPIC	Basophil percentage of white cells || id:GCST90002380	0.000214737	0.00218233	0.922096	0.976472	yes
Eczema || id:L12_ATOPIC	Basophil percentage of white cells || id:GCST90002380	0.000455853	0.002231	0.839161	0.976384	no
Eczema || id:L12_ATOPIC	Eosinophil count || id:GCST90002298	0.0068075	0.00773874	0.384046	0.973957	yes
Eczema || id:L12_ATOPIC	Eosinophil count || id:GCST90002298	0.00533658	0.00730463	0.469296	0.973892	no
Eczema || id:L12_ATOPIC	Eosinophil percentage of granulocytes || id:ebi-a-GCST004617	0.00770628	0.00624757	0.224595	0.942076	yes
Eczema || id:L12_ATOPIC	Eosinophil percentage of granulocytes || id:ebi-a-GCST004617	0.00776645	0.00619584	0.217683	0.942947	no
Eczema || id:L12_ATOPIC	Eosinophil percentage of white cells || id:GCST90002382	0.00565774	0.00706934	0.428138	0.976492	yes
Eczema || id:L12_ATOPIC	Eosinophil percentage of white cells || id:GCST90002382	0.0057644	0.00704321	0.418082	0.976404	no
Eczema || id:L12_ATOPIC	Granulocyte count || id:ebi-a-GCST004614	0.00137102	0.00477504	0.775502	0.942111	yes
Eczema || id:L12_ATOPIC	Granulocyte count || id:ebi-a-GCST004614	-0.00109717	0.00282892	0.700298	0.942981	no
Eczema || id:L12_ATOPIC	Granulocyte percentage of myeloid white cells || id:ebi-a-GCST004608	0.00125366	0.00290825	0.668733	0.942092	yes
Eczema || id:L12_ATOPIC	Granulocyte percentage of myeloid white cells || id:ebi-a-GCST004608	0.00136547	0.00296361	0.647606	0.942964	no
Eczema || id:L12_ATOPIC	Lymphocyte count || id:GCST90002316	0.0042147	0.00775173	0.589515	0.97453	yes
Eczema || id:L12_ATOPIC	Lymphocyte count || id:GCST90002316	5.4816e-05	0.00514765	0.991557	0.974459	no
Eczema || id:L12_ATOPIC	Lymphocyte percentage of white cells || id:GCST90002389	0.00130257	0.00468195	0.782249	0.976502	yes
Eczema || id:L12_ATOPIC	Lymphocyte percentage of white cells || id:GCST90002389	0.000697538	0.00468357	0.882374	0.976414	no
Eczema || id:L12_ATOPIC	Monocyte count || id:GCST90002340	0.000240138	0.00404117	0.952897	0.974693	yes
Eczema || id:L12_ATOPIC	Monocyte count || id:GCST90002340	-0.00211559	0.00246722	0.396288	0.974628	no
Eczema || id:L12_ATOPIC	Monocyte percentage of white cells || id:GCST90002394	-0.00342808	0.00399308	0.395604	0.976471	yes
Eczema || id:L12_ATOPIC	Monocyte percentage of white cells || id:GCST90002394	-0.00260345	0.00373227	0.489596	0.976383	no
Eczema || id:L12_ATOPIC	Myeloid white cell count || id:ebi-a-GCST004626	0.00139223	0.00494055	0.779553	0.942082	yes
Eczema || id:L12_ATOPIC	Myeloid white cell count || id:ebi-a-GCST004626	-0.00126194	0.002785	0.653038	0.942953	no
Eczema || id:L12_ATOPIC	Neutrophil count || id:GCST90002351	0.00279585	0.00509628	0.586181	0.974448	yes
Eczema || id:L12_ATOPIC	Neutrophil count || id:GCST90002351	-0.000465172	0.00274364	0.866222	0.974376	no
Eczema || id:L12_ATOPIC	Neutrophil percentage of granulocytes || id:ebi-a-GCST004623	-0.00596716	0.00613684	0.336719	0.942096	yes
Eczema || id:L12_ATOPIC	Neutrophil percentage of granulocytes || id:ebi-a-GCST004623	-0.00611471	0.00610239	0.322673	0.942967	no
Eczema || id:L12_ATOPIC	Neutrophil percentage of white cells || id:GCST90002399	-0.00133431	0.00428362	0.757006	0.976498	yes
Eczema || id:L12_ATOPIC	Neutrophil percentage of white cells || id:GCST90002399	-0.00113224	0.00432583	0.794899	0.97641	no
Eczema || id:L12_ATOPIC	Sum basophil neutrophil counts || id:ebi-a-GCST004620	0.00084996	0.00458417	0.853843	0.942143	yes
Eczema || id:L12_ATOPIC	Sum basophil neutrophil counts || id:ebi-a-GCST004620	-0.0016328	0.00269905	0.548805	0.943013	no
Eczema || id:L12_ATOPIC	Sum eosinophil basophil counts || id:ebi-a-GCST004624	0.00700696	0.00723926	0.338904	0.941875	yes
Eczema || id:L12_ATOPIC	Sum eosinophil basophil counts || id:ebi-a-GCST004624	0.00590321	0.00673113	0.385997	0.942752	no
Eczema || id:L12_ATOPIC	Sum neutrophil eosinophil counts || id:ebi-a-GCST004613	0.00153071	0.00475274	0.749078	0.942194	yes
Eczema || id:L12_ATOPIC	Sum neutrophil eosinophil counts || id:ebi-a-GCST004613	-0.000923309	0.00283756	0.746672	0.943062	no
Eczema || id:L12_ATOPIC	White blood cell count || id:GCST90002374	0.00370397	0.00676742	0.587053	0.971453	yes
Eczema || id:L12_ATOPIC	White blood cell count || id:GCST90002374	-0.000589411	0.00324291	0.856694	0.971417	no
Eosinophilic esophagitis || id:GCST90027899	Basophil count || id:GCST90002292	-0.000864782	0.00312014	0.786796	0.910632	yes
Eosinophilic esophagitis || id:GCST90027899	Basophil count || id:GCST90002292	-0.000864782	0.00312014	0.786796	0.910632	no
Eosinophilic esophagitis || id:GCST90027899	Basophil percentage of granulocytes || id:ebi-a-GCST004634	-0.000797196	0.00417324	0.852328	0.900579	yes
Eosinophilic esophagitis || id:GCST90027899	Basophil percentage of granulocytes || id:ebi-a-GCST004634	-0.000797196	0.00417324	0.852328	0.900579	no
Eosinophilic esophagitis || id:GCST90027899	Basophil percentage of white cells || id:GCST90002380	0.00243804	0.00266647	0.380148	0.909222	yes
Eosinophilic esophagitis || id:GCST90027899	Basophil percentage of white cells || id:GCST90002380	0.00243804	0.00266647	0.380148	0.909222	no
Eosinophilic esophagitis || id:GCST90027899	Eosinophil count || id:GCST90002298	0.0115424	0.0231415	0.627762	0.910738	yes
Eosinophilic esophagitis || id:GCST90027899	Eosinophil count || id:GCST90002298	0.0115424	0.0231415	0.627762	0.910738	no
Eosinophilic esophagitis || id:GCST90027899	Eosinophil percentage of granulocytes || id:ebi-a-GCST004617	0.0165529	0.022465	0.478156	0.90014	yes
Eosinophilic esophagitis || id:GCST90027899	Eosinophil percentage of granulocytes || id:ebi-a-GCST004617	0.0165529	0.022465	0.478156	0.90014	no
Eosinophilic esophagitis || id:GCST90027899	Eosinophil percentage of white cells || id:GCST90002382	0.0120478	0.0223235	0.600164	0.909084	yes
Eosinophilic esophagitis || id:GCST90027899	Eosinophil percentage of white cells || id:GCST90002382	0.0120478	0.0223235	0.600164	0.909084	no
Eosinophilic esophagitis || id:GCST90027899	Granulocyte count || id:ebi-a-GCST004614	-0.00301467	0.00502702	0.562052	0.89968	yes
Eosinophilic esophagitis || id:GCST90027899	Granulocyte count || id:ebi-a-GCST004614	-0.00301467	0.00502702	0.562052	0.89968	no
Eosinophilic esophagitis || id:GCST90027899	Granulocyte percentage of myeloid white cells || id:ebi-a-GCST004608	-0.00192552	0.00431391	0.664854	0.900764	yes
Eosinophilic esophagitis || id:GCST90027899	Granulocyte percentage of myeloid white cells || id:ebi-a-GCST004608	-0.00192552	0.00431391	0.664854	0.900764	no
Eosinophilic esophagitis || id:GCST90027899	Lymphocyte count || id:GCST90002316	-0.00937814	0.00645716	0.174322	0.91529	yes
Eosinophilic esophagitis || id:GCST90027899	Lymphocyte count || id:GCST90002316	-0.00937814	0.00645716	0.174322	0.91529	no
Eosinophilic esophagitis || id:GCST90027899	Lymphocyte percentage of white cells || id:GCST90002389	-0.00827401	0.00529582	0.146494	0.908899	yes
Eosinophilic esophagitis || id:GCST90027899	Lymphocyte percentage of white cells || id:GCST90002389	-0.00827401	0.00529582	0.146494	0.908899	no
Eosinophilic esophagitis || id:GCST90027899	Monocyte count || id:GCST90002340	-0.005616	0.00255124	0.0499738	0.91664	yes
Eosinophilic esophagitis || id:GCST90027899	Monocyte count || id:GCST90002340	-0.005616	0.00255124	0.0499738	0.91664	no
Eosinophilic esophagitis || id:GCST90027899	Monocyte percentage of white cells || id:GCST90002394	-0.00229174	0.00483918	0.645058	0.909338	yes
Eosinophilic esophagitis || id:GCST90027899	Monocyte percentage of white cells || id:GCST90002394	-0.00229174	0.00483918	0.645058	0.909338	no
Eosinophilic esophagitis || id:GCST90027899	Myeloid white cell count || id:ebi-a-GCST004626	-0.00251776	0.0048664	0.616144	0.899588	yes
Eosinophilic esophagitis || id:GCST90027899	Myeloid white cell count || id:ebi-a-GCST004626	-0.00251776	0.0048664	0.616144	0.899588	no
Eosinophilic esophagitis || id:GCST90027899	Neutrophil count || id:GCST90002351	-0.000801531	0.00253314	0.757608	0.915045	yes
Eosinophilic esophagitis || id:GCST90027899	Neutrophil count || id:GCST90002351	-0.000801531	0.00253314	0.757608	0.915045	no
Eosinophilic esophagitis || id:GCST90027899	Neutrophil percentage of granulocytes || id:ebi-a-GCST004623	-0.0159159	0.0212846	0.471821	0.900249	yes
Eosinophilic esophagitis || id:GCST90027899	Neutrophil percentage of granulocytes || id:ebi-a-GCST004623	-0.0159159	0.0212846	0.471821	0.900249	no
Eosinophilic esophagitis || id:GCST90027899	Neutrophil percentage of white cells || id:GCST90002399	0.00394197	0.00668534	0.567343	0.909087	yes
Eosinophilic esophagitis || id:GCST90027899	Neutrophil percentage of white cells || id:GCST90002399	0.00394197	0.00668534	0.567343	0.909087	no
Eosinophilic esophagitis || id:GCST90027899	Sum basophil neutrophil counts || id:ebi-a-GCST004620	-0.00510923	0.004273	0.259397	0.898132	yes
Eosinophilic esophagitis || id:GCST90027899	Sum basophil neutrophil counts || id:ebi-a-GCST004620	-0.00510923	0.004273	0.259397	0.898132	no
Eosinophilic esophagitis || id:GCST90027899	Sum eosinophil basophil counts || id:ebi-a-GCST004624	0.0147578	0.0233617	0.541749	0.899354	yes
Eosinophilic esophagitis || id:GCST90027899	Sum eosinophil basophil counts || id:ebi-a-GCST004624	0.0147578	0.0233617	0.541749	0.899354	no
Eosinophilic esophagitis || id:GCST90027899	Sum neutrophil eosinophil counts || id:ebi-a-GCST004613	-0.00351799	0.00510501	0.506418	0.899427	yes
Eosinophilic esophagitis || id:GCST90027899	Sum neutrophil eosinophil counts || id:ebi-a-GCST004613	-0.00351799	0.00510501	0.506418	0.899427	no
Eosinophilic esophagitis || id:GCST90027899	White blood cell count || id:GCST90002374	-0.00334551	0.00382237	0.400149	0.91711	yes
Eosinophilic esophagitis || id:GCST90027899	White blood cell count || id:GCST90002374	-0.00334551	0.00382237	0.400149	0.91711	no
Inflammatory bowel disease || id:ebi-a-GCST004131	Basophil count || id:GCST90002292	0.00014854	0.00151157	0.921912	0.874821	yes
Inflammatory bowel disease || id:ebi-a-GCST004131	Basophil count || id:GCST90002292	0.000536263	0.00167492	0.74952	0.858972	no
Inflammatory bowel disease || id:ebi-a-GCST004131	Basophil percentage of granulocytes || id:ebi-a-GCST004634	-0.000281875	0.00146613	0.847919	0.875342	yes
Inflammatory bowel disease || id:ebi-a-GCST004131	Basophil percentage of granulocytes || id:ebi-a-GCST004634	9.8662e-05	0.00162021	0.951566	0.858725	no
Inflammatory bowel disease || id:ebi-a-GCST004131	Basophil percentage of white cells || id:GCST90002380	-0.00106422	0.000964417	0.272413	0.87378	yes
Inflammatory bowel disease || id:ebi-a-GCST004131	Basophil percentage of white cells || id:GCST90002380	-0.000937875	0.00106067	0.378738	0.857961	no
Inflammatory bowel disease || id:ebi-a-GCST004131	Eosinophil count || id:GCST90002298	0.00548277	0.00347534	0.117749	0.874652	yes
Inflammatory bowel disease || id:ebi-a-GCST004131	Eosinophil count || id:GCST90002298	0.00640371	0.00383992	0.098574	0.858779	no
Inflammatory bowel disease || id:ebi-a-GCST004131	Eosinophil percentage of granulocytes || id:ebi-a-GCST004617	0.00513227	0.00320195	0.112028	0.875367	yes
Inflammatory bowel disease || id:ebi-a-GCST004131	Eosinophil percentage of granulocytes || id:ebi-a-GCST004617	0.00560828	0.00357673	0.120074	0.858736	no
Inflammatory bowel disease || id:ebi-a-GCST004131	Eosinophil percentage of white cells || id:GCST90002382	0.00487266	0.00320389	0.13139	0.873706	yes
Inflammatory bowel disease || id:ebi-a-GCST004131	Eosinophil percentage of white cells || id:GCST90002382	0.00558239	0.00356023	0.120107	0.857869	no
Inflammatory bowel disease || id:ebi-a-GCST004131	Granulocyte count || id:ebi-a-GCST004614	0.0025347	0.00291908	0.387236	0.875385	yes
Inflammatory bowel disease || id:ebi-a-GCST004131	Granulocyte count || id:ebi-a-GCST004614	0.00309659	0.00320957	0.336996	0.858738	no
Inflammatory bowel disease || id:ebi-a-GCST004131	Granulocyte percentage of myeloid white cells || id:ebi-a-GCST004608	0.00601108	0.00409938	0.145602	0.875371	yes
Inflammatory bowel disease || id:ebi-a-GCST004131	Granulocyte percentage of myeloid white cells || id:ebi-a-GCST004608	0.00576482	0.00456634	0.209749	0.858743	no
Inflammatory bowel disease || id:ebi-a-GCST004131	Lymphocyte count || id:GCST90002316	0.00322194	0.00328667	0.329255	0.873985	yes
Inflammatory bowel disease || id:ebi-a-GCST004131	Lymphocyte count || id:GCST90002316	0.0032992	0.00360657	0.362555	0.858167	no
Inflammatory bowel disease || id:ebi-a-GCST004131	Lymphocyte percentage of white cells || id:GCST90002389	0.000731079	0.00274204	0.790301	0.873716	yes
Inflammatory bowel disease || id:ebi-a-GCST004131	Lymphocyte percentage of white cells || id:GCST90002389	4.9463e-05	0.00303269	0.98702	0.857868	no
Inflammatory bowel disease || id:ebi-a-GCST004131	Monocyte count || id:GCST90002340	-0.00412066	0.00450978	0.363021	0.877114	yes
Inflammatory bowel disease || id:ebi-a-GCST004131	Monocyte count || id:GCST90002340	-0.00369307	0.00502807	0.464404	0.862311	no
Inflammatory bowel disease || id:ebi-a-GCST004131	Monocyte percentage of white cells || id:GCST90002394	-0.00668704	0.0044476	0.135796	0.873742	yes
Inflammatory bowel disease || id:ebi-a-GCST004131	Monocyte percentage of white cells || id:GCST90002394	-0.0068832	0.00493269	0.166042	0.857928	no
Inflammatory bowel disease || id:ebi-a-GCST004131	Myeloid white cell count || id:ebi-a-GCST004626	0.0019026	0.00296515	0.522523	0.875397	yes
Inflammatory bowel disease || id:ebi-a-GCST004131	Myeloid white cell count || id:ebi-a-GCST004626	0.00248456	0.00326698	0.448759	0.858742	no
Inflammatory bowel disease || id:ebi-a-GCST004131	Neutrophil count || id:GCST90002351	0.00217267	0.00266402	0.416652	0.87963	yes
Inflammatory bowel disease || id:ebi-a-GCST004131	Neutrophil count || id:GCST90002351	0.00291569	0.00289534	0.316401	0.865626	no
Inflammatory bowel disease || id:ebi-a-GCST004131	Neutrophil percentage of granulocytes || id:ebi-a-GCST004623	-0.00488061	0.00305068	0.112696	0.875377	yes
Inflammatory bowel disease || id:ebi-a-GCST004131	Neutrophil percentage of granulocytes || id:ebi-a-GCST004623	-0.00546173	0.00341604	0.113041	0.858741	no
Inflammatory bowel disease || id:ebi-a-GCST004131	Neutrophil percentage of white cells || id:GCST90002399	-0.000121757	0.00284457	0.965942	0.873719	yes
Inflammatory bowel disease || id:ebi-a-GCST004131	Neutrophil percentage of white cells || id:GCST90002399	0.000337405	0.00314234	0.914712	0.857871	no
Inflammatory bowel disease || id:ebi-a-GCST004131	Sum basophil neutrophil counts || id:ebi-a-GCST004620	0.00199562	0.00287012	0.488428	0.875385	yes
Inflammatory bowel disease || id:ebi-a-GCST004131	Sum basophil neutrophil counts || id:ebi-a-GCST004620	0.00252202	0.00316743	0.4278	0.858731	no
Inflammatory bowel disease || id:ebi-a-GCST004131	Sum eosinophil basophil counts || id:ebi-a-GCST004624	0.00590624	0.00337419	0.0830241	0.875356	yes
Inflammatory bowel disease || id:ebi-a-GCST004131	Sum eosinophil basophil counts || id:ebi-a-GCST004624	0.0067787	0.00372825	0.0720574	0.85874	no
Inflammatory bowel disease || id:ebi-a-GCST004131	Sum neutrophil eosinophil counts || id:ebi-a-GCST004613	0.00240002	0.00289656	0.409259	0.875377	yes
Inflammatory bowel disease || id:ebi-a-GCST004131	Sum neutrophil eosinophil counts || id:ebi-a-GCST004613	0.00301197	0.0031823	0.34621	0.858726	no
Inflammatory bowel disease || id:ebi-a-GCST004131	White blood cell count || id:GCST90002374	0.00295451	0.00309626	0.342227	0.873486	yes
Inflammatory bowel disease || id:ebi-a-GCST004131	White blood cell count || id:GCST90002374	0.00361511	0.00337035	0.286076	0.857654	no
Juvenile idiopathic arthritis || id:GCST90010715	Basophil count || id:GCST90002292	-0.00188646	0.00237413	0.452943	0.968481	yes
Juvenile idiopathic arthritis || id:GCST90010715	Basophil count || id:GCST90002292	-0.00188646	0.00237413	0.452943	0.968481	no
Juvenile idiopathic arthritis || id:GCST90010715	Basophil percentage of granulocytes || id:ebi-a-GCST004634	-0.000518069	0.00450261	0.911629	0.97414	yes
Juvenile idiopathic arthritis || id:GCST90010715	Basophil percentage of granulocytes || id:ebi-a-GCST004634	-0.000518069	0.00450261	0.911629	0.97414	no
Juvenile idiopathic arthritis || id:GCST90010715	Basophil percentage of white cells || id:GCST90002380	-1.36214e-05	0.00435052	0.997589	0.967294	yes
Juvenile idiopathic arthritis || id:GCST90010715	Basophil percentage of white cells || id:GCST90002380	-1.36214e-05	0.00435052	0.997589	0.967294	no
Juvenile idiopathic arthritis || id:GCST90010715	Eosinophil count || id:GCST90002298	-0.00567083	0.00454398	0.252161	0.968466	yes
Juvenile idiopathic arthritis || id:GCST90010715	Eosinophil count || id:GCST90002298	-0.00567083	0.00454398	0.252161	0.968466	no
Juvenile idiopathic arthritis || id:GCST90010715	Eosinophil percentage of granulocytes || id:ebi-a-GCST004617	-0.00289297	0.00461914	0.550987	0.974153	yes
Juvenile idiopathic arthritis || id:GCST90010715	Eosinophil percentage of granulocytes || id:ebi-a-GCST004617	-0.00289297	0.00461914	0.550987	0.974153	no
Juvenile idiopathic arthritis || id:GCST90010715	Eosinophil percentage of white cells || id:GCST90002382	-0.00473146	0.00448706	0.326699	0.96731	yes
Juvenile idiopathic arthritis || id:GCST90010715	Eosinophil percentage of white cells || id:GCST90002382	-0.00473146	0.00448706	0.326699	0.96731	no
Juvenile idiopathic arthritis || id:GCST90010715	Granulocyte count || id:ebi-a-GCST004614	-0.00223226	0.00610165	0.725286	0.974151	yes
Juvenile idiopathic arthritis || id:GCST90010715	Granulocyte count || id:ebi-a-GCST004614	-0.00223226	0.00610165	0.725286	0.974151	no
Juvenile idiopathic arthritis || id:GCST90010715	Granulocyte percentage of myeloid white cells || id:ebi-a-GCST004608	0.00446099	0.00490904	0.393703	0.974162	yes
Juvenile idiopathic arthritis || id:GCST90010715	Granulocyte percentage of myeloid white cells || id:ebi-a-GCST004608	0.00446099	0.00490904	0.393703	0.974162	no
Juvenile idiopathic arthritis || id:GCST90010715	Lymphocyte count || id:GCST90002316	-0.012274	0.00808966	0.172992	0.968938	yes
Juvenile idiopathic arthritis || id:GCST90010715	Lymphocyte count || id:GCST90002316	-0.012274	0.00808966	0.172992	0.968938	no
Juvenile idiopathic arthritis || id:GCST90010715	Lymphocyte percentage of white cells || id:GCST90002389	-0.00891413	0.00554688	0.152078	0.967309	yes
Juvenile idiopathic arthritis || id:GCST90010715	Lymphocyte percentage of white cells || id:GCST90002389	-0.00891413	0.00554688	0.152078	0.967309	no
Juvenile idiopathic arthritis || id:GCST90010715	Monocyte count || id:GCST90002340	-0.00754385	0.00482494	0.161908	0.968911	yes
Juvenile idiopathic arthritis || id:GCST90010715	Monocyte count || id:GCST90002340	-0.00754385	0.00482494	0.161908	0.968911	no
Juvenile idiopathic arthritis || id:GCST90010715	Monocyte percentage of white cells || id:GCST90002394	-0.00462381	0.00498462	0.384476	0.967286	yes
Juvenile idiopathic arthritis || id:GCST90010715	Monocyte percentage of white cells || id:GCST90002394	-0.00462381	0.00498462	0.384476	0.967286	no
Juvenile idiopathic arthritis || id:GCST90010715	Myeloid white cell count || id:ebi-a-GCST004626	-0.00296795	0.00618683	0.646053	0.97416	yes
Juvenile idiopathic arthritis || id:GCST90010715	Myeloid white cell count || id:ebi-a-GCST004626	-0.00296795	0.00618683	0.646053	0.97416	no
Juvenile idiopathic arthritis || id:GCST90010715	Neutrophil count || id:GCST90002351	2.69896e-05	0.00595157	0.996508	0.96906	yes
Juvenile idiopathic arthritis || id:GCST90010715	Neutrophil count || id:GCST90002351	2.69896e-05	0.00595157	0.996508	0.96906	no
Juvenile idiopathic arthritis || id:GCST90010715	Neutrophil percentage of granulocytes || id:ebi-a-GCST004623	0.00308734	0.00479962	0.540555	0.974155	yes
Juvenile idiopathic arthritis || id:GCST90010715	Neutrophil percentage of granulocytes || id:ebi-a-GCST004623	0.00308734	0.00479962	0.540555	0.974155	no
Juvenile idiopathic arthritis || id:GCST90010715	Neutrophil percentage of white cells || id:GCST90002399	0.0100627	0.00572165	0.122033	0.967305	yes
Juvenile idiopathic arthritis || id:GCST90010715	Neutrophil percentage of white cells || id:GCST90002399	0.0100627	0.00572165	0.122033	0.967305	no
Juvenile idiopathic arthritis || id:GCST90010715	Sum basophil neutrophil counts || id:ebi-a-GCST004620	-0.0019569	0.00603187	0.755094	0.974142	yes
Juvenile idiopathic arthritis || id:GCST90010715	Sum basophil neutrophil counts || id:ebi-a-GCST004620	-0.0019569	0.00603187	0.755094	0.974142	no
Juvenile idiopathic arthritis || id:GCST90010715	Sum eosinophil basophil counts || id:ebi-a-GCST004624	-0.00493146	0.00499229	0.35615	0.974161	yes
Juvenile idiopathic arthritis || id:GCST90010715	Sum eosinophil basophil counts || id:ebi-a-GCST004624	-0.00493146	0.00499229	0.35615	0.974161	no
Juvenile idiopathic arthritis || id:GCST90010715	Sum neutrophil eosinophil counts || id:ebi-a-GCST004613	-0.00207519	0.00611129	0.744144	0.974147	yes
Juvenile idiopathic arthritis || id:GCST90010715	Sum neutrophil eosinophil counts || id:ebi-a-GCST004613	-0.00207519	0.00611129	0.744144	0.974147	no
Juvenile idiopathic arthritis || id:GCST90010715	White blood cell count || id:GCST90002374	-0.00549023	0.00719611	0.470421	0.9688	yes
Juvenile idiopathic arthritis || id:GCST90010715	White blood cell count || id:GCST90002374	-0.00549023	0.00719611	0.470421	0.9688	no
Psoriasis || id:GCST90019016	Basophil count || id:GCST90002292	-0.00178972	0.00144668	0.223632	0.964307	yes
Psoriasis || id:GCST90019016	Basophil count || id:GCST90002292	-0.000539416	0.00196845	0.785769	0.900977	no
Psoriasis || id:GCST90019016	Basophil percentage of granulocytes || id:ebi-a-GCST004634	-0.00275908	0.00145363	0.0641131	0.960023	yes
Psoriasis || id:GCST90019016	Basophil percentage of granulocytes || id:ebi-a-GCST004634	0.000192596	0.00215182	0.929128	0.888834	no
Psoriasis || id:GCST90019016	Basophil percentage of white cells || id:GCST90002380	-0.00267504	0.00107474	0.017306	0.964016	yes
Psoriasis || id:GCST90019016	Basophil percentage of white cells || id:GCST90002380	-0.0018527	0.00158351	0.250385	0.899646	no
Psoriasis || id:GCST90019016	Eosinophil count || id:GCST90002298	0.00267864	0.00373406	0.477543	0.964325	yes
Psoriasis || id:GCST90019016	Eosinophil count || id:GCST90002298	0.0045706	0.00619471	0.465837	0.901106	no
Psoriasis || id:GCST90019016	Eosinophil percentage of granulocytes || id:ebi-a-GCST004617	0.00245755	0.00331472	0.462299	0.960029	yes
Psoriasis || id:GCST90019016	Eosinophil percentage of granulocytes || id:ebi-a-GCST004617	0.00266884	0.0055058	0.63051	0.888887	no
Psoriasis || id:GCST90019016	Eosinophil percentage of white cells || id:GCST90002382	0.00189724	0.00357083	0.598292	0.964062	yes
Psoriasis || id:GCST90019016	Eosinophil percentage of white cells || id:GCST90002382	0.00430052	0.0059201	0.472699	0.8999	no
Psoriasis || id:GCST90019016	Granulocyte count || id:ebi-a-GCST004614	0.00318452	0.00248997	0.207475	0.960032	yes
Psoriasis || id:GCST90019016	Granulocyte count || id:ebi-a-GCST004614	0.00387146	0.00348291	0.272963	0.888882	no
Psoriasis || id:GCST90019016	Granulocyte percentage of myeloid white cells || id:ebi-a-GCST004608	0.00574336	0.0030092	0.0627043	0.960024	yes
Psoriasis || id:GCST90019016	Granulocyte percentage of myeloid white cells || id:ebi-a-GCST004608	0.00389264	0.00345421	0.266489	0.888874	no
Psoriasis || id:GCST90019016	Lymphocyte count || id:GCST90002316	-0.00436933	0.0032638	0.188615	0.960089	yes
Psoriasis || id:GCST90019016	Lymphocyte count || id:GCST90002316	-0.00358204	0.00468744	0.450191	0.900853	no
Psoriasis || id:GCST90019016	Lymphocyte percentage of white cells || id:GCST90002389	-0.00627545	0.00254809	0.0184306	0.964046	yes
Psoriasis || id:GCST90019016	Lymphocyte percentage of white cells || id:GCST90002389	-0.00662109	0.00388061	0.0973671	0.899816	no
Psoriasis || id:GCST90019016	Monocyte count || id:GCST90002340	-0.000932846	0.00209677	0.658919	0.961496	yes
Psoriasis || id:GCST90019016	Monocyte count || id:GCST90002340	0.000940296	0.00273086	0.732788	0.910059	no
Psoriasis || id:GCST90019016	Monocyte percentage of white cells || id:GCST90002394	-0.00474697	0.00295891	0.116929	0.964014	yes
Psoriasis || id:GCST90019016	Monocyte percentage of white cells || id:GCST90002394	-0.000794873	0.00274589	0.774027	0.89969	no
Psoriasis || id:GCST90019016	Myeloid white cell count || id:ebi-a-GCST004626	0.00275355	0.00241262	0.259777	0.960033	yes
Psoriasis || id:GCST90019016	Myeloid white cell count || id:ebi-a-GCST004626	0.00387899	0.00342751	0.264491	0.888899	no
Psoriasis || id:GCST90019016	Neutrophil count || id:GCST90002351	0.00264674	0.00203557	0.201348	0.960424	yes
Psoriasis || id:GCST90019016	Neutrophil count || id:GCST90002351	0.00310714	0.00302423	0.311698	0.90453	no
Psoriasis || id:GCST90019016	Neutrophil percentage of granulocytes || id:ebi-a-GCST004623	-0.00199372	0.00314523	0.529363	0.960028	yes
Psoriasis || id:GCST90019016	Neutrophil percentage of granulocytes || id:ebi-a-GCST004623	-0.00310991	0.00521178	0.554065	0.888878	no
Psoriasis || id:GCST90019016	Neutrophil percentage of white cells || id:GCST90002399	0.00636541	0.00248437	0.0144897	0.964043	yes
Psoriasis || id:GCST90019016	Neutrophil percentage of white cells || id:GCST90002399	0.00470704	0.00352728	0.191186	0.899789	no
Psoriasis || id:GCST90019016	Sum basophil neutrophil counts || id:ebi-a-GCST004620	0.00298759	0.00241621	0.222696	0.960028	yes
Psoriasis || id:GCST90019016	Sum basophil neutrophil counts || id:ebi-a-GCST004620	0.003448	0.0033739	0.31294	0.888878	no
Psoriasis || id:GCST90019016	Sum eosinophil basophil counts || id:ebi-a-GCST004624	0.00371598	0.00343423	0.284998	0.960046	yes
Psoriasis || id:GCST90019016	Sum eosinophil basophil counts || id:ebi-a-GCST004624	0.00529541	0.00568897	0.35753	0.888935	no
Psoriasis || id:GCST90019016	Sum neutrophil eosinophil counts || id:ebi-a-GCST004613	0.00330991	0.00249284	0.190951	0.960039	yes
Psoriasis || id:GCST90019016	Sum neutrophil eosinophil counts || id:ebi-a-GCST004613	0.00411202	0.00345905	0.241539	0.888891	no
Psoriasis || id:GCST90019016	White blood cell count || id:GCST90002374	0.00035986	0.00256122	0.889005	0.959914	yes
Psoriasis || id:GCST90019016	White blood cell count || id:GCST90002374	0.00137695	0.00368117	0.710758	0.902517	no
Rheumatoid arthritis || id:ebi-a-GCST002318	Basophil count || id:GCST90002292	-0.00340974	0.00164842	0.0440037	0.969181	yes
Rheumatoid arthritis || id:ebi-a-GCST002318	Basophil count || id:GCST90002292	-0.00257536	0.00218657	0.245204	0.909537	no
Rheumatoid arthritis || id:ebi-a-GCST002318	Basophil percentage of granulocytes || id:ebi-a-GCST004634	-0.00137634	0.00167964	0.416594	0.969664	yes
Rheumatoid arthritis || id:ebi-a-GCST002318	Basophil percentage of granulocytes || id:ebi-a-GCST004634	-0.00458752	0.00208141	0.0327983	0.911171	no
Rheumatoid arthritis || id:ebi-a-GCST002318	Basophil percentage of white cells || id:GCST90002380	-0.00238113	0.00135679	0.0856443	0.969322	yes
Rheumatoid arthritis || id:ebi-a-GCST002318	Basophil percentage of white cells || id:GCST90002380	-0.00491576	0.0016656	0.00505669	0.909481	no
Rheumatoid arthritis || id:ebi-a-GCST002318	Eosinophil count || id:GCST90002298	-0.000224282	0.00323276	0.944977	0.969209	yes
Rheumatoid arthritis || id:ebi-a-GCST002318	Eosinophil count || id:GCST90002298	0.00391427	0.00381114	0.310006	0.909582	no
Rheumatoid arthritis || id:ebi-a-GCST002318	Eosinophil percentage of granulocytes || id:ebi-a-GCST004617	0.00099423	0.0031096	0.750561	0.969656	yes
Rheumatoid arthritis || id:ebi-a-GCST002318	Eosinophil percentage of granulocytes || id:ebi-a-GCST004617	0.00120474	0.00387023	0.757055	0.911132	no
Rheumatoid arthritis || id:ebi-a-GCST002318	Eosinophil percentage of white cells || id:GCST90002382	0.00121252	0.00310388	0.697786	0.969329	yes
Rheumatoid arthritis || id:ebi-a-GCST002318	Eosinophil percentage of white cells || id:GCST90002382	0.00259061	0.0038538	0.504958	0.909533	no
Rheumatoid arthritis || id:ebi-a-GCST002318	Granulocyte count || id:ebi-a-GCST004614	-0.00570067	0.00351351	0.111247	0.96966	yes
Rheumatoid arthritis || id:ebi-a-GCST002318	Granulocyte count || id:ebi-a-GCST004614	0.00211652	0.00409723	0.608041	0.911145	no
Rheumatoid arthritis || id:ebi-a-GCST002318	Granulocyte percentage of myeloid white cells || id:ebi-a-GCST004608	-0.00487788	0.00247512	0.0545329	0.969655	yes
Rheumatoid arthritis || id:ebi-a-GCST002318	Granulocyte percentage of myeloid white cells || id:ebi-a-GCST004608	-0.000908449	0.00317036	0.775806	0.911153	no
Rheumatoid arthritis || id:ebi-a-GCST002318	Lymphocyte count || id:GCST90002316	0.00228438	0.00309756	0.464423	0.969152	yes
Rheumatoid arthritis || id:ebi-a-GCST002318	Lymphocyte count || id:GCST90002316	0.00871327	0.0038334	0.0279636	0.909256	no
Rheumatoid arthritis || id:ebi-a-GCST002318	Lymphocyte percentage of white cells || id:GCST90002389	0.00532546	0.00222726	0.02077	0.969337	yes
Rheumatoid arthritis || id:ebi-a-GCST002318	Lymphocyte percentage of white cells || id:GCST90002389	0.00483413	0.00286928	0.0991102	0.909598	no
Rheumatoid arthritis || id:ebi-a-GCST002318	Monocyte count || id:GCST90002340	-0.000175852	0.00215433	0.935283	0.969284	yes
Rheumatoid arthritis || id:ebi-a-GCST002318	Monocyte count || id:GCST90002340	0.00284904	0.00264121	0.286605	0.909898	no
Rheumatoid arthritis || id:ebi-a-GCST002318	Monocyte percentage of white cells || id:GCST90002394	0.00232206	0.00228256	0.314109	0.969326	yes
Rheumatoid arthritis || id:ebi-a-GCST002318	Monocyte percentage of white cells || id:GCST90002394	-0.00188269	0.0028504	0.512376	0.909597	no
Rheumatoid arthritis || id:ebi-a-GCST002318	Myeloid white cell count || id:ebi-a-GCST004626	-0.00555495	0.00350909	0.119985	0.969657	yes
Rheumatoid arthritis || id:ebi-a-GCST002318	Myeloid white cell count || id:ebi-a-GCST004626	0.00225362	0.00407745	0.583264	0.911143	no
Rheumatoid arthritis || id:ebi-a-GCST002318	Neutrophil count || id:GCST90002351	-0.00482595	0.0032148	0.139863	0.969268	yes
Rheumatoid arthritis || id:ebi-a-GCST002318	Neutrophil count || id:GCST90002351	0.00280323	0.00365737	0.447495	0.909742	no
Rheumatoid arthritis || id:ebi-a-GCST002318	Neutrophil percentage of granulocytes || id:ebi-a-GCST004623	-0.000686235	0.00298534	0.819171	0.969659	yes
Rheumatoid arthritis || id:ebi-a-GCST002318	Neutrophil percentage of granulocytes || id:ebi-a-GCST004623	-0.000334295	0.00373055	0.929004	0.911144	no
Rheumatoid arthritis || id:ebi-a-GCST002318	Neutrophil percentage of white cells || id:GCST90002399	-0.00540382	0.00215508	0.0155963	0.969338	yes
Rheumatoid arthritis || id:ebi-a-GCST002318	Neutrophil percentage of white cells || id:GCST90002399	-0.00405912	0.00279065	0.152893	0.909588	no
Rheumatoid arthritis || id:ebi-a-GCST002318	Sum basophil neutrophil counts || id:ebi-a-GCST004620	-0.00561985	0.00344796	0.109668	0.969662	yes
Rheumatoid arthritis || id:ebi-a-GCST002318	Sum basophil neutrophil counts || id:ebi-a-GCST004620	0.00195531	0.00406615	0.632988	0.911171	no
Rheumatoid arthritis || id:ebi-a-GCST002318	Sum eosinophil basophil counts || id:ebi-a-GCST004624	-0.00222122	0.00326766	0.499922	0.969654	yes
Rheumatoid arthritis || id:ebi-a-GCST002318	Sum eosinophil basophil counts || id:ebi-a-GCST004624	0.0014459	0.00386088	0.709831	0.911113	no
Rheumatoid arthritis || id:ebi-a-GCST002318	Sum neutrophil eosinophil counts || id:ebi-a-GCST004613	-0.00545904	0.00349912	0.125302	0.969658	yes
Rheumatoid arthritis || id:ebi-a-GCST002318	Sum neutrophil eosinophil counts || id:ebi-a-GCST004613	0.00226584	0.00408036	0.5815	0.911123	no
Rheumatoid arthritis || id:ebi-a-GCST002318	White blood cell count || id:GCST90002374	-0.00271951	0.00361269	0.455267	0.969141	yes
Rheumatoid arthritis || id:ebi-a-GCST002318	White blood cell count || id:GCST90002374	0.00604243	0.00412184	0.149771	0.909801	no
Sinusitis || id:J10_CHRONSINUSITIS	Basophil count || id:GCST90002292	-0.00264846	0.0073032	0.722699	0.84947	yes
Sinusitis || id:J10_CHRONSINUSITIS	Basophil count || id:GCST90002292	-0.000930501	0.00834144	0.913023	0.813315	no
Sinusitis || id:J10_CHRONSINUSITIS	Basophil percentage of granulocytes || id:ebi-a-GCST004634	0.00184266	0.00547863	0.741984	0.867175	yes
Sinusitis || id:J10_CHRONSINUSITIS	Basophil percentage of granulocytes || id:ebi-a-GCST004634	-0.00332994	0.00551018	0.556881	0.83156	no
Sinusitis || id:J10_CHRONSINUSITIS	Basophil percentage of white cells || id:GCST90002380	-0.00168714	0.00348588	0.636443	0.846243	yes
Sinusitis || id:J10_CHRONSINUSITIS	Basophil percentage of white cells || id:GCST90002380	-0.00504991	0.00333916	0.156331	0.80793	no
Sinusitis || id:J10_CHRONSINUSITIS	Eosinophil count || id:GCST90002298	-0.0184986	0.0304568	0.554065	0.848872	yes
Sinusitis || id:J10_CHRONSINUSITIS	Eosinophil count || id:GCST90002298	-0.02601	0.0347653	0.468774	0.812206	no
Sinusitis || id:J10_CHRONSINUSITIS	Eosinophil percentage of granulocytes || id:ebi-a-GCST004617	-0.0112406	0.0269755	0.6837	0.86699	yes
Sinusitis || id:J10_CHRONSINUSITIS	Eosinophil percentage of granulocytes || id:ebi-a-GCST004617	-0.0263663	0.0300681	0.397763	0.83126	no
Sinusitis || id:J10_CHRONSINUSITIS	Eosinophil percentage of white cells || id:GCST90002382	-0.0180265	0.0280594	0.531753	0.84609	yes
Sinusitis || id:J10_CHRONSINUSITIS	Eosinophil percentage of white cells || id:GCST90002382	-0.0312917	0.0311547	0.335012	0.807652	no
Sinusitis || id:J10_CHRONSINUSITIS	Granulocyte count || id:ebi-a-GCST004614	-0.00747991	0.0106156	0.493481	0.866779	yes
Sinusitis || id:J10_CHRONSINUSITIS	Granulocyte count || id:ebi-a-GCST004614	0.00503251	0.00956764	0.608477	0.830922	no
Sinusitis || id:J10_CHRONSINUSITIS	Granulocyte percentage of myeloid white cells || id:ebi-a-GCST004608	-0.0104125	0.00668995	0.143606	0.867073	yes
Sinusitis || id:J10_CHRONSINUSITIS	Granulocyte percentage of myeloid white cells || id:ebi-a-GCST004608	-0.00421191	0.00677083	0.545536	0.831444	no
Sinusitis || id:J10_CHRONSINUSITIS	Lymphocyte count || id:GCST90002316	0.0138285	0.0230366	0.558636	0.854854	yes
Sinusitis || id:J10_CHRONSINUSITIS	Lymphocyte count || id:GCST90002316	0.0202509	0.0261788	0.454158	0.819988	no
Sinusitis || id:J10_CHRONSINUSITIS	Lymphocyte percentage of white cells || id:GCST90002389	0.0162015	0.0117149	0.189963	0.846266	yes
Sinusitis || id:J10_CHRONSINUSITIS	Lymphocyte percentage of white cells || id:GCST90002389	0.00927518	0.012709	0.479508	0.807871	no
Sinusitis || id:J10_CHRONSINUSITIS	Monocyte count || id:GCST90002340	0.00529326	0.0123497	0.67522	0.878556	yes
Sinusitis || id:J10_CHRONSINUSITIS	Monocyte count || id:GCST90002340	0.0103168	0.013189	0.449241	0.859248	no
Sinusitis || id:J10_CHRONSINUSITIS	Monocyte percentage of white cells || id:GCST90002394	0.00554081	0.00503393	0.290994	0.846386	yes
Sinusitis || id:J10_CHRONSINUSITIS	Monocyte percentage of white cells || id:GCST90002394	-0.000654778	0.00407995	0.875168	0.808342	no
Sinusitis || id:J10_CHRONSINUSITIS	Myeloid white cell count || id:ebi-a-GCST004626	-0.00644369	0.0115686	0.586991	0.866806	yes
Sinusitis || id:J10_CHRONSINUSITIS	Myeloid white cell count || id:ebi-a-GCST004626	0.00618097	0.0109226	0.581898	0.831006	no
Sinusitis || id:J10_CHRONSINUSITIS	Neutrophil count || id:GCST90002351	-0.0057608	0.0121234	0.642544	0.855115	yes
Sinusitis || id:J10_CHRONSINUSITIS	Neutrophil count || id:GCST90002351	0.0108659	0.0083599	0.218096	0.819432	no
Sinusitis || id:J10_CHRONSINUSITIS	Neutrophil percentage of granulocytes || id:ebi-a-GCST004623	0.0111208	0.0250361	0.664209	0.867001	yes
Sinusitis || id:J10_CHRONSINUSITIS	Neutrophil percentage of granulocytes || id:ebi-a-GCST004623	0.0262651	0.027676	0.361331	0.83126	no
Sinusitis || id:J10_CHRONSINUSITIS	Neutrophil percentage of white cells || id:GCST90002399	-0.0109197	0.0151846	0.484789	0.846215	yes
Sinusitis || id:J10_CHRONSINUSITIS	Neutrophil percentage of white cells || id:GCST90002399	-0.0002858	0.0160289	0.986067	0.8078	no
Sinusitis || id:J10_CHRONSINUSITIS	Sum basophil neutrophil counts || id:ebi-a-GCST004620	-0.00604116	0.00990555	0.552456	0.866826	yes
Sinusitis || id:J10_CHRONSINUSITIS	Sum basophil neutrophil counts || id:ebi-a-GCST004620	0.00771708	0.00764917	0.332944	0.830994	no
Sinusitis || id:J10_CHRONSINUSITIS	Sum eosinophil basophil counts || id:ebi-a-GCST004624	-0.0143789	0.0278982	0.614923	0.866963	yes
Sinusitis || id:J10_CHRONSINUSITIS	Sum eosinophil basophil counts || id:ebi-a-GCST004624	-0.0230871	0.0321644	0.48663	0.831261	no
Sinusitis || id:J10_CHRONSINUSITIS	Sum neutrophil eosinophil counts || id:ebi-a-GCST004613	-0.00743645	0.0104271	0.488336	0.866764	yes
Sinusitis || id:J10_CHRONSINUSITIS	Sum neutrophil eosinophil counts || id:ebi-a-GCST004613	0.00501653	0.00931211	0.599938	0.830897	no
Sinusitis || id:J10_CHRONSINUSITIS	White blood cell count || id:GCST90002374	-0.00103124	0.0188405	0.957182	0.858323	yes
Sinusitis || id:J10_CHRONSINUSITIS	White blood cell count || id:GCST90002374	0.0147017	0.0188796	0.451236	0.825353	no
Systemic lupus erythematosus || id:ebi-a-GCST003156	Basophil count || id:GCST90002292	0.00832754	0.00278412	0.00479891	0.931709	yes
Systemic lupus erythematosus || id:ebi-a-GCST003156	Basophil count || id:GCST90002292	0.00603243	0.00274724	0.034633	0.909858	no
Systemic lupus erythematosus || id:ebi-a-GCST003156	Basophil percentage of granulocytes || id:ebi-a-GCST004634	0.00296772	0.0026123	0.262866	0.930944	yes
Systemic lupus erythematosus || id:ebi-a-GCST003156	Basophil percentage of granulocytes || id:ebi-a-GCST004634	0.00332927	0.0029867	0.272366	0.908019	no
Systemic lupus erythematosus || id:ebi-a-GCST003156	Basophil percentage of white cells || id:GCST90002380	0.00256744	0.00205556	0.219101	0.931723	yes
Systemic lupus erythematosus || id:ebi-a-GCST003156	Basophil percentage of white cells || id:GCST90002380	0.00311532	0.00233808	0.191094	0.910014	no
Systemic lupus erythematosus || id:ebi-a-GCST003156	Eosinophil count || id:GCST90002298	0.0238307	0.00774578	0.0038182	0.931778	yes
Systemic lupus erythematosus || id:ebi-a-GCST003156	Eosinophil count || id:GCST90002298	0.0203457	0.00859584	0.0234346	0.910016	no
Systemic lupus erythematosus || id:ebi-a-GCST003156	Eosinophil percentage of granulocytes || id:ebi-a-GCST004617	0.0180947	0.00681425	0.011411	0.930965	yes
Systemic lupus erythematosus || id:ebi-a-GCST003156	Eosinophil percentage of granulocytes || id:ebi-a-GCST004617	0.0166373	0.00772393	0.0380097	0.908035	no
Systemic lupus erythematosus || id:ebi-a-GCST003156	Eosinophil percentage of white cells || id:GCST90002382	0.0194287	0.00668182	0.0059794	0.931814	yes
Systemic lupus erythematosus || id:ebi-a-GCST003156	Eosinophil percentage of white cells || id:GCST90002382	0.0184796	0.0075753	0.0197668	0.910211	no
Systemic lupus erythematosus || id:ebi-a-GCST003156	Granulocyte count || id:ebi-a-GCST004614	0.0128626	0.00490162	0.0123367	0.930943	yes
Systemic lupus erythematosus || id:ebi-a-GCST003156	Granulocyte count || id:ebi-a-GCST004614	0.00707681	0.00435043	0.112525	0.907989	no
Systemic lupus erythematosus || id:ebi-a-GCST003156	Granulocyte percentage of myeloid white cells || id:ebi-a-GCST004608	0.00173922	0.00443234	0.696904	0.931001	yes
Systemic lupus erythematosus || id:ebi-a-GCST003156	Granulocyte percentage of myeloid white cells || id:ebi-a-GCST004608	0.00200491	0.00506879	0.694778	0.908097	no
Systemic lupus erythematosus || id:ebi-a-GCST003156	Lymphocyte count || id:GCST90002316	0.0109021	0.00838172	0.200994	0.931663	yes
Systemic lupus erythematosus || id:ebi-a-GCST003156	Lymphocyte count || id:GCST90002316	0.00496304	0.00869384	0.571635	0.910356	no
Systemic lupus erythematosus || id:ebi-a-GCST003156	Lymphocyte percentage of white cells || id:GCST90002389	-0.00203058	0.00439476	0.646616	0.931745	yes
Systemic lupus erythematosus || id:ebi-a-GCST003156	Lymphocyte percentage of white cells || id:GCST90002389	-0.00242996	0.00499629	0.629665	0.910071	no
Systemic lupus erythematosus || id:ebi-a-GCST003156	Monocyte count || id:GCST90002340	0.00880798	0.00568647	0.129475	0.931349	yes
Systemic lupus erythematosus || id:ebi-a-GCST003156	Monocyte count || id:GCST90002340	0.00334029	0.00554485	0.550675	0.909817	no
Systemic lupus erythematosus || id:ebi-a-GCST003156	Monocyte percentage of white cells || id:GCST90002394	-0.00307512	0.00439946	0.488715	0.931883	yes
Systemic lupus erythematosus || id:ebi-a-GCST003156	Monocyte percentage of white cells || id:GCST90002394	-0.0037311	0.00504853	0.46467	0.910373	no
Systemic lupus erythematosus || id:ebi-a-GCST003156	Myeloid white cell count || id:ebi-a-GCST004626	0.0135583	0.00515154	0.0121013	0.930941	yes
Systemic lupus erythematosus || id:ebi-a-GCST003156	Myeloid white cell count || id:ebi-a-GCST004626	0.00743359	0.004516	0.108456	0.907977	no
Systemic lupus erythematosus || id:ebi-a-GCST003156	Neutrophil count || id:GCST90002351	0.0104248	0.00438543	0.022449	0.931276	yes
Systemic lupus erythematosus || id:ebi-a-GCST003156	Neutrophil count || id:GCST90002351	0.00572337	0.00396467	0.157499	0.909743	no
Systemic lupus erythematosus || id:ebi-a-GCST003156	Neutrophil percentage of granulocytes || id:ebi-a-GCST004623	-0.0176188	0.00632423	0.00819881	0.930949	yes
Systemic lupus erythematosus || id:ebi-a-GCST003156	Neutrophil percentage of granulocytes || id:ebi-a-GCST004623	-0.0162031	0.00716025	0.0297693	0.908013	no
Systemic lupus erythematosus || id:ebi-a-GCST003156	Neutrophil percentage of white cells || id:GCST90002399	-0.00162762	0.00486996	0.740007	0.93175	yes
Systemic lupus erythematosus || id:ebi-a-GCST003156	Neutrophil percentage of white cells || id:GCST90002399	-0.000755041	0.00555795	0.892698	0.910074	no
Systemic lupus erythematosus || id:ebi-a-GCST003156	Sum basophil neutrophil counts || id:ebi-a-GCST004620	0.0109659	0.00459043	0.0218364	0.930933	yes
Systemic lupus erythematosus || id:ebi-a-GCST003156	Sum basophil neutrophil counts || id:ebi-a-GCST004620	0.0055565	0.00403552	0.177046	0.907969	no
Systemic lupus erythematosus || id:ebi-a-GCST003156	Sum eosinophil basophil counts || id:ebi-a-GCST004624	0.0248786	0.00761612	0.00227357	0.930937	yes
Systemic lupus erythematosus || id:ebi-a-GCST003156	Sum eosinophil basophil counts || id:ebi-a-GCST004624	0.0206883	0.00830744	0.0175142	0.908007	no
Systemic lupus erythematosus || id:ebi-a-GCST003156	Sum neutrophil eosinophil counts || id:ebi-a-GCST004613	0.0125981	0.00484661	0.0131192	0.930945	yes
Systemic lupus erythematosus || id:ebi-a-GCST003156	Sum neutrophil eosinophil counts || id:ebi-a-GCST004613	0.0068886	0.00429368	0.117373	0.907992	no
Systemic lupus erythematosus || id:ebi-a-GCST003156	White blood cell count || id:GCST90002374	0.0148354	0.00676638	0.0343738	0.930137	yes
Systemic lupus erythematosus || id:ebi-a-GCST003156	White blood cell count || id:GCST90002374	0.00820367	0.00645305	0.211779	0.907617	no
Type 1 diabetes || id:ebi-a-GCST010681	Basophil count || id:GCST90002292	0.00313717	0.0019276	0.111896	0.979159	yes
Type 1 diabetes || id:ebi-a-GCST010681	Basophil count || id:GCST90002292	0.00240239	0.00257518	0.35808	0.921711	no
Type 1 diabetes || id:ebi-a-GCST010681	Basophil percentage of granulocytes || id:ebi-a-GCST004634	0.00281951	0.00171615	0.108649	0.980728	yes
Type 1 diabetes || id:ebi-a-GCST010681	Basophil percentage of granulocytes || id:ebi-a-GCST004634	0.00139401	0.00235403	0.558026	0.930151	no
Type 1 diabetes || id:ebi-a-GCST010681	Basophil percentage of white cells || id:GCST90002380	0.00139154	0.00131865	0.297792	0.979048	yes
Type 1 diabetes || id:ebi-a-GCST010681	Basophil percentage of white cells || id:GCST90002380	-3.98927e-06	0.00168943	0.998131	0.919692	no
Type 1 diabetes || id:ebi-a-GCST010681	Eosinophil count || id:GCST90002298	0.00986203	0.00593961	0.105068	0.979231	yes
Type 1 diabetes || id:ebi-a-GCST010681	Eosinophil count || id:GCST90002298	0.00981968	0.00903146	0.285297	0.922332	no
Type 1 diabetes || id:ebi-a-GCST010681	Eosinophil percentage of granulocytes || id:ebi-a-GCST004617	0.00897069	0.00507191	0.0849707	0.980677	yes
Type 1 diabetes || id:ebi-a-GCST010681	Eosinophil percentage of granulocytes || id:ebi-a-GCST004617	0.00748934	0.00776992	0.342561	0.930148	no
Type 1 diabetes || id:ebi-a-GCST010681	Eosinophil percentage of white cells || id:GCST90002382	0.00763943	0.00489576	0.12674	0.979042	yes
Type 1 diabetes || id:ebi-a-GCST010681	Eosinophil percentage of white cells || id:GCST90002382	0.00639941	0.00746298	0.397553	0.919643	no
Type 1 diabetes || id:ebi-a-GCST010681	Granulocyte count || id:ebi-a-GCST004614	0.00238913	0.0034668	0.494919	0.980656	yes
Type 1 diabetes || id:ebi-a-GCST010681	Granulocyte count || id:ebi-a-GCST004614	0.00381069	0.00441455	0.394651	0.930171	no
Type 1 diabetes || id:ebi-a-GCST010681	Granulocyte percentage of myeloid white cells || id:ebi-a-GCST004608	-0.00615646	0.00197778	0.00351236	0.980682	yes
Type 1 diabetes || id:ebi-a-GCST010681	Granulocyte percentage of myeloid white cells || id:ebi-a-GCST004608	-0.00263567	0.00280364	0.354441	0.93017	no
Type 1 diabetes || id:ebi-a-GCST010681	Lymphocyte count || id:GCST90002316	0.00812239	0.00615455	0.194818	0.97886	yes
Type 1 diabetes || id:ebi-a-GCST010681	Lymphocyte count || id:GCST90002316	0.00966451	0.00874949	0.277841	0.919039	no
Type 1 diabetes || id:ebi-a-GCST010681	Lymphocyte percentage of white cells || id:GCST90002389	0.00394709	0.0032168	0.22717	0.979047	yes
Type 1 diabetes || id:ebi-a-GCST010681	Lymphocyte percentage of white cells || id:GCST90002389	0.0044616	0.00471842	0.351453	0.919693	no
Type 1 diabetes || id:ebi-a-GCST010681	Monocyte count || id:GCST90002340	0.0106755	0.00313243	0.00156093	0.979155	yes
Type 1 diabetes || id:ebi-a-GCST010681	Monocyte count || id:GCST90002340	0.00825922	0.00419627	0.0580404	0.924576	no
Type 1 diabetes || id:ebi-a-GCST010681	Monocyte percentage of white cells || id:GCST90002394	0.00696681	0.00229793	0.00430586	0.979035	yes
Type 1 diabetes || id:ebi-a-GCST010681	Monocyte percentage of white cells || id:GCST90002394	0.00331655	0.00310177	0.29296	0.919629	no
Type 1 diabetes || id:ebi-a-GCST010681	Myeloid white cell count || id:ebi-a-GCST004626	0.00331155	0.00364804	0.369725	0.980649	yes
Type 1 diabetes || id:ebi-a-GCST010681	Myeloid white cell count || id:ebi-a-GCST004626	0.00437544	0.00463642	0.352615	0.930145	no
Type 1 diabetes || id:ebi-a-GCST010681	Neutrophil count || id:GCST90002351	0.0011575	0.00298808	0.700642	0.978915	yes
Type 1 diabetes || id:ebi-a-GCST010681	Neutrophil count || id:GCST90002351	0.00345206	0.0036905	0.356817	0.919251	no
Type 1 diabetes || id:ebi-a-GCST010681	Neutrophil percentage of granulocytes || id:ebi-a-GCST004623	-0.00898921	0.00476443	0.0668541	0.980684	yes
Type 1 diabetes || id:ebi-a-GCST010681	Neutrophil percentage of granulocytes || id:ebi-a-GCST004623	-0.00722279	0.0072755	0.328516	0.930162	no
Type 1 diabetes || id:ebi-a-GCST010681	Neutrophil percentage of white cells || id:GCST90002399	-0.00663808	0.00327984	0.0498693	0.979049	yes
Type 1 diabetes || id:ebi-a-GCST010681	Neutrophil percentage of white cells || id:GCST90002399	-0.00579881	0.00489415	0.244804	0.919703	no
Type 1 diabetes || id:ebi-a-GCST010681	Sum basophil neutrophil counts || id:ebi-a-GCST004620	0.00159978	0.00320802	0.620877	0.980653	yes
Type 1 diabetes || id:ebi-a-GCST010681	Sum basophil neutrophil counts || id:ebi-a-GCST004620	0.00299276	0.00397767	0.457492	0.93014	no
Type 1 diabetes || id:ebi-a-GCST010681	Sum eosinophil basophil counts || id:ebi-a-GCST004624	0.0102666	0.00590788	0.0903494	0.980647	yes
Type 1 diabetes || id:ebi-a-GCST010681	Sum eosinophil basophil counts || id:ebi-a-GCST004624	0.00941529	0.00893019	0.299884	0.930205	no
Type 1 diabetes || id:ebi-a-GCST010681	Sum neutrophil eosinophil counts || id:ebi-a-GCST004613	0.00213117	0.0034253	0.537535	0.980657	yes
Type 1 diabetes || id:ebi-a-GCST010681	Sum neutrophil eosinophil counts || id:ebi-a-GCST004613	0.00368702	0.00433617	0.401682	0.930164	no
Type 1 diabetes || id:ebi-a-GCST010681	White blood cell count || id:GCST90002374	0.00535182	0.00487724	0.279413	0.978769	yes
Type 1 diabetes || id:ebi-a-GCST010681	White blood cell count || id:GCST90002374	0.00749478	0.0065517	0.261403	0.918627	no
Ulcerative colitis || id:ebi-a-GCST004133	Basophil count || id:GCST90002292	-0.00288382	0.00280711	0.309311	0.843194	yes
Ulcerative colitis || id:ebi-a-GCST004133	Basophil count || id:GCST90002292	-0.00234176	0.00299778	0.438709	0.741529	no
Ulcerative colitis || id:ebi-a-GCST004133	Basophil percentage of granulocytes || id:ebi-a-GCST004634	-0.00120333	0.0024992	0.632271	0.84657	yes
Ulcerative colitis || id:ebi-a-GCST004133	Basophil percentage of granulocytes || id:ebi-a-GCST004634	0.000236721	0.00310247	0.939504	0.737341	no
Ulcerative colitis || id:ebi-a-GCST004133	Basophil percentage of white cells || id:GCST90002380	-0.000356414	0.00150715	0.814044	0.842729	yes
Ulcerative colitis || id:ebi-a-GCST004133	Basophil percentage of white cells || id:GCST90002380	-0.00079667	0.0018494	0.668646	0.739783	no
Ulcerative colitis || id:ebi-a-GCST004133	Eosinophil count || id:GCST90002298	0.00339167	0.00575662	0.558449	0.843209	yes
Ulcerative colitis || id:ebi-a-GCST004133	Eosinophil count || id:GCST90002298	0.00342147	0.00577122	0.556185	0.741318	no
Ulcerative colitis || id:ebi-a-GCST004133	Eosinophil percentage of granulocytes || id:ebi-a-GCST004617	0.00800277	0.00530626	0.137803	0.846588	yes
Ulcerative colitis || id:ebi-a-GCST004133	Eosinophil percentage of granulocytes || id:ebi-a-GCST004617	0.00998363	0.00627843	0.118507	0.73744	no
Ulcerative colitis || id:ebi-a-GCST004133	Eosinophil percentage of white cells || id:GCST90002382	0.0064902	0.00528838	0.22559	0.842749	yes
Ulcerative colitis || id:ebi-a-GCST004133	Eosinophil percentage of white cells || id:GCST90002382	0.00587273	0.00605472	0.337148	0.739812	no
Ulcerative colitis || id:ebi-a-GCST004133	Granulocyte count || id:ebi-a-GCST004614	-0.0055149	0.0063614	0.390121	0.846561	yes
Ulcerative colitis || id:ebi-a-GCST004133	Granulocyte count || id:ebi-a-GCST004614	-0.00762301	0.00694609	0.278034	0.737403	no
Ulcerative colitis || id:ebi-a-GCST004133	Granulocyte percentage of myeloid white cells || id:ebi-a-GCST004608	0.00086925	0.00539021	0.872535	0.846582	yes
Ulcerative colitis || id:ebi-a-GCST004133	Granulocyte percentage of myeloid white cells || id:ebi-a-GCST004608	-0.00400072	0.00658784	0.546582	0.73743	no
Ulcerative colitis || id:ebi-a-GCST004133	Lymphocyte count || id:GCST90002316	-0.00977761	0.00531527	0.0718995	0.84371	yes
Ulcerative colitis || id:ebi-a-GCST004133	Lymphocyte count || id:GCST90002316	-0.0031548	0.00508533	0.538075	0.742342	no
Ulcerative colitis || id:ebi-a-GCST004133	Lymphocyte percentage of white cells || id:GCST90002389	-0.00430115	0.00412091	0.301728	0.842804	yes
Ulcerative colitis || id:ebi-a-GCST004133	Lymphocyte percentage of white cells || id:GCST90002389	0.0015314	0.00484712	0.753478	0.739978	no
Ulcerative colitis || id:ebi-a-GCST004133	Monocyte count || id:GCST90002340	-0.00760314	0.00490429	0.127504	0.848909	yes
Ulcerative colitis || id:ebi-a-GCST004133	Monocyte count || id:GCST90002340	-0.00369868	0.00564599	0.515666	0.757875	no
Ulcerative colitis || id:ebi-a-GCST004133	Monocyte percentage of white cells || id:GCST90002394	-0.00143068	0.0053777	0.791325	0.842885	yes
Ulcerative colitis || id:ebi-a-GCST004133	Monocyte percentage of white cells || id:GCST90002394	0.00237246	0.00635308	0.710541	0.74033	no
Ulcerative colitis || id:ebi-a-GCST004133	Myeloid white cell count || id:ebi-a-GCST004626	-0.00609661	0.00630998	0.338602	0.846561	yes
Ulcerative colitis || id:ebi-a-GCST004133	Myeloid white cell count || id:ebi-a-GCST004626	-0.00771823	0.00683066	0.264236	0.737416	no
Ulcerative colitis || id:ebi-a-GCST004133	Neutrophil count || id:GCST90002351	-0.00419982	0.0061606	0.498623	0.854333	yes
Ulcerative colitis || id:ebi-a-GCST004133	Neutrophil count || id:GCST90002351	-0.00600076	0.00640656	0.353826	0.773426	no
Ulcerative colitis || id:ebi-a-GCST004133	Neutrophil percentage of granulocytes || id:ebi-a-GCST004623	-0.00713222	0.00497562	0.157958	0.84659	yes
Ulcerative colitis || id:ebi-a-GCST004133	Neutrophil percentage of granulocytes || id:ebi-a-GCST004623	-0.0094133	0.00590055	0.117343	0.737397	no
Ulcerative colitis || id:ebi-a-GCST004133	Neutrophil percentage of white cells || id:GCST90002399	0.00324042	0.00433665	0.458503	0.842799	yes
Ulcerative colitis || id:ebi-a-GCST004133	Neutrophil percentage of white cells || id:GCST90002399	-0.00294037	0.00514099	0.570144	0.739949	no
Ulcerative colitis || id:ebi-a-GCST004133	Sum basophil neutrophil counts || id:ebi-a-GCST004620	-0.00599252	0.0062643	0.343364	0.846555	yes
Ulcerative colitis || id:ebi-a-GCST004133	Sum basophil neutrophil counts || id:ebi-a-GCST004620	-0.00808287	0.00698783	0.253238	0.737423	no
Ulcerative colitis || id:ebi-a-GCST004133	Sum eosinophil basophil counts || id:ebi-a-GCST004624	0.00487408	0.0055421	0.383357	0.846543	yes
Ulcerative colitis || id:ebi-a-GCST004133	Sum eosinophil basophil counts || id:ebi-a-GCST004624	0.00610422	0.0056493	0.285421	0.737404	no
Ulcerative colitis || id:ebi-a-GCST004133	Sum neutrophil eosinophil counts || id:ebi-a-GCST004613	-0.00541905	0.00630654	0.39429	0.846569	yes
Ulcerative colitis || id:ebi-a-GCST004133	Sum neutrophil eosinophil counts || id:ebi-a-GCST004613	-0.00756567	0.00689382	0.278033	0.737412	no
Ulcerative colitis || id:ebi-a-GCST004133	White blood cell count || id:GCST90002374	-0.00744834	0.00672315	0.273329	0.843226	yes
Ulcerative colitis || id:ebi-a-GCST004133	White blood cell count || id:GCST90002374	-0.00679541	0.00658752	0.307673	0.740656	no

### Sheet: ST13
exposure	outcome	snp_r2.exposure	snp_r2.outcome	correct_causal_direction	steiger_pval	MHC included?
Ankylosing spondylitis || id:M13_ANKYLOSPON	Basophil count || id:GCST90002292	0.0246002	0.000135577	TRUE	0	yes
Ankylosing spondylitis || id:M13_ANKYLOSPON	Basophil count || id:GCST90002292	0.00777876	4.6489e-05	TRUE	6.5643e-240	no
Ankylosing spondylitis || id:M13_ANKYLOSPON	Basophil percentage of granulocytes || id:ebi-a-GCST004634	0.0182701	0.000170788	TRUE	0	yes
Ankylosing spondylitis || id:M13_ANKYLOSPON	Basophil percentage of granulocytes || id:ebi-a-GCST004634	0.00685897	7.24416e-05	TRUE	1.61706e-124	no
Ankylosing spondylitis || id:M13_ANKYLOSPON	Basophil percentage of white cells || id:GCST90002380	0.0210601	6.58444e-05	TRUE	0	yes
Ankylosing spondylitis || id:M13_ANKYLOSPON	Basophil percentage of white cells || id:GCST90002380	0.00777876	3.42656e-05	TRUE	1.15282e-232	no
Ankylosing spondylitis || id:M13_ANKYLOSPON	Eosinophil count || id:GCST90002298	0.0246002	0.000742916	TRUE	0	yes
Ankylosing spondylitis || id:M13_ANKYLOSPON	Eosinophil count || id:GCST90002298	0.00777876	2.43079e-05	TRUE	4.87331e-251	no
Ankylosing spondylitis || id:M13_ANKYLOSPON	Eosinophil percentage of granulocytes || id:ebi-a-GCST004617	0.0182701	0.000718791	TRUE	2.2011e-265	yes
Ankylosing spondylitis || id:M13_ANKYLOSPON	Eosinophil percentage of granulocytes || id:ebi-a-GCST004617	0.00685897	7.39051e-05	TRUE	2.2702e-124	no
Ankylosing spondylitis || id:M13_ANKYLOSPON	Eosinophil percentage of white cells || id:GCST90002382	0.0210601	0.000528409	TRUE	0	yes
Ankylosing spondylitis || id:M13_ANKYLOSPON	Eosinophil percentage of white cells || id:GCST90002382	0.00777876	3.4299e-05	TRUE	1.1959e-232	no
Ankylosing spondylitis || id:M13_ANKYLOSPON	Granulocyte count || id:ebi-a-GCST004614	0.0182701	0.000333647	TRUE	1.88499e-307	yes
Ankylosing spondylitis || id:M13_ANKYLOSPON	Granulocyte count || id:ebi-a-GCST004614	0.00685897	0.000103365	TRUE	5.75335e-119	no
Ankylosing spondylitis || id:M13_ANKYLOSPON	Granulocyte percentage of myeloid white cells || id:ebi-a-GCST004608	0.0182701	0.000618692	TRUE	7.2605e-274	yes
Ankylosing spondylitis || id:M13_ANKYLOSPON	Granulocyte percentage of myeloid white cells || id:ebi-a-GCST004608	0.00685897	8.20761e-05	TRUE	1.96437e-122	no
Ankylosing spondylitis || id:M13_ANKYLOSPON	Lymphocyte count || id:GCST90002316	0.0246002	0.000371717	TRUE	0	yes
Ankylosing spondylitis || id:M13_ANKYLOSPON	Lymphocyte count || id:GCST90002316	0.00777876	0.000183998	TRUE	3.25272e-202	no
Ankylosing spondylitis || id:M13_ANKYLOSPON	Lymphocyte percentage of white cells || id:GCST90002389	0.0210601	0.000256673	TRUE	0	yes
Ankylosing spondylitis || id:M13_ANKYLOSPON	Lymphocyte percentage of white cells || id:GCST90002389	0.00777876	0.000206517	TRUE	1.50415e-187	no
Ankylosing spondylitis || id:M13_ANKYLOSPON	Monocyte count || id:GCST90002340	0.0246002	0.000356897	TRUE	0	yes
Ankylosing spondylitis || id:M13_ANKYLOSPON	Monocyte count || id:GCST90002340	0.00777876	2.98411e-05	TRUE	7.11128e-248	no
Ankylosing spondylitis || id:M13_ANKYLOSPON	Monocyte percentage of white cells || id:GCST90002394	0.0210601	0.00053685	TRUE	0	yes
Ankylosing spondylitis || id:M13_ANKYLOSPON	Monocyte percentage of white cells || id:GCST90002394	0.00777876	4.43184e-05	TRUE	3.36525e-228	no
Ankylosing spondylitis || id:M13_ANKYLOSPON	Myeloid white cell count || id:ebi-a-GCST004626	0.0182701	0.000451156	TRUE	1.34032e-291	yes
Ankylosing spondylitis || id:M13_ANKYLOSPON	Myeloid white cell count || id:ebi-a-GCST004626	0.00685897	0.000100495	TRUE	3.5651e-119	no
Ankylosing spondylitis || id:M13_ANKYLOSPON	Neutrophil count || id:GCST90002351	0.0246002	0.00013052	TRUE	0	yes
Ankylosing spondylitis || id:M13_ANKYLOSPON	Neutrophil count || id:GCST90002351	0.00777876	4.52543e-05	TRUE	1.93057e-240	no
Ankylosing spondylitis || id:M13_ANKYLOSPON	Neutrophil percentage of granulocytes || id:ebi-a-GCST004623	0.0182701	0.000712327	TRUE	4.30477e-266	yes
Ankylosing spondylitis || id:M13_ANKYLOSPON	Neutrophil percentage of granulocytes || id:ebi-a-GCST004623	0.00685897	8.69905e-05	TRUE	4.88636e-122	no
Ankylosing spondylitis || id:M13_ANKYLOSPON	Neutrophil percentage of white cells || id:GCST90002399	0.0210601	0.00033401	TRUE	0	yes
Ankylosing spondylitis || id:M13_ANKYLOSPON	Neutrophil percentage of white cells || id:GCST90002399	0.00777876	0.000188121	TRUE	7.60775e-191	no
Ankylosing spondylitis || id:M13_ANKYLOSPON	Sum basophil neutrophil counts || id:ebi-a-GCST004620	0.0182701	0.000305995	TRUE	0	yes
Ankylosing spondylitis || id:M13_ANKYLOSPON	Sum basophil neutrophil counts || id:ebi-a-GCST004620	0.00685897	0.000102681	TRUE	3.30816e-119	no
Ankylosing spondylitis || id:M13_ANKYLOSPON	Sum eosinophil basophil counts || id:ebi-a-GCST004624	0.0182701	0.000976651	TRUE	1.98467e-245	yes
Ankylosing spondylitis || id:M13_ANKYLOSPON	Sum eosinophil basophil counts || id:ebi-a-GCST004624	0.00685897	3.56953e-05	TRUE	1.03319e-133	no
Ankylosing spondylitis || id:M13_ANKYLOSPON	Sum neutrophil eosinophil counts || id:ebi-a-GCST004613	0.0182701	0.000329437	TRUE	0	yes
Ankylosing spondylitis || id:M13_ANKYLOSPON	Sum neutrophil eosinophil counts || id:ebi-a-GCST004613	0.00685897	0.000107426	TRUE	1.46189e-118	no
Ankylosing spondylitis || id:M13_ANKYLOSPON	White blood cell count || id:GCST90002374	0.0246002	0.000248602	TRUE	0	yes
Ankylosing spondylitis || id:M13_ANKYLOSPON	White blood cell count || id:GCST90002374	0.00777876	2.1997e-05	TRUE	1.79322e-252	no
Asthma || id:ebi-a-GCST90014325	Basophil count || id:GCST90002292	0.0124643	0.00113725	TRUE	5.08832e-295	yes
Asthma || id:ebi-a-GCST90014325	Basophil count || id:GCST90002292	0.0116435	0.00112334	TRUE	6.75407e-269	no
Asthma || id:ebi-a-GCST90014325	Basophil percentage of granulocytes || id:ebi-a-GCST004634	0.0131949	0.00120817	TRUE	8.8292e-172	yes
Asthma || id:ebi-a-GCST90014325	Basophil percentage of granulocytes || id:ebi-a-GCST004634	0.0123741	0.00116643	TRUE	4.28611e-159	no
Asthma || id:ebi-a-GCST90014325	Basophil percentage of white cells || id:GCST90002380	0.0124643	0.000613393	TRUE	0	yes
Asthma || id:ebi-a-GCST90014325	Basophil percentage of white cells || id:GCST90002380	0.0116435	0.000609932	TRUE	0	no
Asthma || id:ebi-a-GCST90014325	Eosinophil count || id:GCST90002298	0.0124643	0.0172972	FALSE	3.41429e-21	yes
Asthma || id:ebi-a-GCST90014325	Eosinophil count || id:GCST90002298	0.0116435	0.0172582	FALSE	7.07638e-29	no
Asthma || id:ebi-a-GCST90014325	Eosinophil percentage of granulocytes || id:ebi-a-GCST004617	0.0131949	0.016463	FALSE	2.2303e-06	yes
Asthma || id:ebi-a-GCST90014325	Eosinophil percentage of granulocytes || id:ebi-a-GCST004617	0.0123741	0.0164342	FALSE	2.41392e-09	no
Asthma || id:ebi-a-GCST90014325	Eosinophil percentage of white cells || id:GCST90002382	0.0124643	0.0173601	FALSE	2.8466e-20	yes
Asthma || id:ebi-a-GCST90014325	Eosinophil percentage of white cells || id:GCST90002382	0.0116435	0.0173229	FALSE	1.60986e-27	no
Asthma || id:ebi-a-GCST90014325	Granulocyte count || id:ebi-a-GCST004614	0.0131949	0.00437641	TRUE	6.43209e-65	yes
Asthma || id:ebi-a-GCST90014325	Granulocyte count || id:ebi-a-GCST004614	0.0123741	0.00401371	TRUE	1.02302e-62	no
Asthma || id:ebi-a-GCST90014325	Granulocyte percentage of myeloid white cells || id:ebi-a-GCST004608	0.0131949	0.00321009	TRUE	1.18234e-91	yes
Asthma || id:ebi-a-GCST90014325	Granulocyte percentage of myeloid white cells || id:ebi-a-GCST004608	0.0123741	0.00277866	TRUE	1.64656e-92	no
Asthma || id:ebi-a-GCST90014325	Lymphocyte count || id:GCST90002316	0.0124643	0.00317026	TRUE	2.74495e-150	yes
Asthma || id:ebi-a-GCST90014325	Lymphocyte count || id:GCST90002316	0.0116435	0.00307816	TRUE	5.70367e-135	no
Asthma || id:ebi-a-GCST90014325	Lymphocyte percentage of white cells || id:GCST90002389	0.0124643	0.0028163	TRUE	1.63865e-156	yes
Asthma || id:ebi-a-GCST90014325	Lymphocyte percentage of white cells || id:GCST90002389	0.0116435	0.00246087	TRUE	7.11846e-155	no
Asthma || id:ebi-a-GCST90014325	Monocyte count || id:GCST90002340	0.0124643	0.00183974	TRUE	2.06002e-230	yes
Asthma || id:ebi-a-GCST90014325	Monocyte count || id:GCST90002340	0.0116435	0.00164208	TRUE	3.36939e-221	no
Asthma || id:ebi-a-GCST90014325	Monocyte percentage of white cells || id:GCST90002394	0.0124643	0.00283323	TRUE	1.12176e-155	yes
Asthma || id:ebi-a-GCST90014325	Monocyte percentage of white cells || id:GCST90002394	0.0116435	0.00255948	TRUE	8.8911e-150	no
Asthma || id:ebi-a-GCST90014325	Myeloid white cell count || id:ebi-a-GCST004626	0.0131949	0.00418525	TRUE	1.42124e-68	yes
Asthma || id:ebi-a-GCST90014325	Myeloid white cell count || id:ebi-a-GCST004626	0.0123741	0.00386148	TRUE	1.14657e-65	no
Asthma || id:ebi-a-GCST90014325	Neutrophil count || id:GCST90002351	0.0124643	0.00392164	TRUE	1.78657e-118	yes
Asthma || id:ebi-a-GCST90014325	Neutrophil count || id:GCST90002351	0.0116435	0.00360827	TRUE	8.66537e-113	no
Asthma || id:ebi-a-GCST90014325	Neutrophil percentage of granulocytes || id:ebi-a-GCST004623	0.0131949	0.0147338	FALSE	0.0219128	yes
Asthma || id:ebi-a-GCST90014325	Neutrophil percentage of granulocytes || id:ebi-a-GCST004623	0.0123741	0.014699	FALSE	0.000436175	no
Asthma || id:ebi-a-GCST90014325	Neutrophil percentage of white cells || id:GCST90002399	0.0124643	0.00252012	TRUE	6.13689e-172	yes
Asthma || id:ebi-a-GCST90014325	Neutrophil percentage of white cells || id:GCST90002399	0.0116435	0.00211911	TRUE	4.22783e-174	no
Asthma || id:ebi-a-GCST90014325	Sum basophil neutrophil counts || id:ebi-a-GCST004620	0.0131949	0.00400532	TRUE	1.2766e-72	yes
Asthma || id:ebi-a-GCST90014325	Sum basophil neutrophil counts || id:ebi-a-GCST004620	0.0123741	0.00363903	TRUE	1.01224e-70	no
Asthma || id:ebi-a-GCST90014325	Sum eosinophil basophil counts || id:ebi-a-GCST004624	0.0131949	0.0176425	FALSE	2.27843e-10	yes
Asthma || id:ebi-a-GCST90014325	Sum eosinophil basophil counts || id:ebi-a-GCST004624	0.0123741	0.0176311	FALSE	2.85373e-14	no
Asthma || id:ebi-a-GCST90014325	Sum neutrophil eosinophil counts || id:ebi-a-GCST004613	0.0131949	0.00430627	TRUE	1.89479e-66	yes
Asthma || id:ebi-a-GCST90014325	Sum neutrophil eosinophil counts || id:ebi-a-GCST004613	0.0123741	0.00393481	TRUE	1.85589e-64	no
Asthma || id:ebi-a-GCST90014325	White blood cell count || id:GCST90002374	0.0124643	0.00439803	TRUE	1.24375e-101	yes
Asthma || id:ebi-a-GCST90014325	White blood cell count || id:GCST90002374	0.0116435	0.00423728	TRUE	8.62675e-91	no
Asthma || id:GCST006862	Basophil count || id:GCST90002292	0.00736679	0.000411208	TRUE	1.36598e-96	yes
Asthma || id:GCST006862	Basophil count || id:GCST90002292	0.006423	0.000411032	TRUE	7.8426e-81	no
Asthma || id:GCST006862	Basophil percentage of granulocytes || id:ebi-a-GCST004634	0.00736679	0.000211192	TRUE	4.08945e-83	yes
Asthma || id:GCST006862	Basophil percentage of granulocytes || id:ebi-a-GCST004634	0.006423	0.000191467	TRUE	4.35528e-72	no
Asthma || id:GCST006862	Basophil percentage of white cells || id:GCST90002380	0.00736679	9.15901e-05	TRUE	1.09004e-125	yes
Asthma || id:GCST006862	Basophil percentage of white cells || id:GCST90002380	0.006423	9.15866e-05	TRUE	7.42322e-108	no
Asthma || id:GCST006862	Eosinophil count || id:GCST90002298	0.00736679	0.00959628	FALSE	0.000104504	yes
Asthma || id:GCST006862	Eosinophil count || id:GCST90002298	0.006423	0.00958619	FALSE	1.35266e-08	no
Asthma || id:GCST006862	Eosinophil percentage of granulocytes || id:ebi-a-GCST004617	0.00736679	0.00896377	FALSE	0.0159452	yes
Asthma || id:GCST006862	Eosinophil percentage of granulocytes || id:ebi-a-GCST004617	0.006423	0.00896353	FALSE	7.59091e-05	no
Asthma || id:GCST006862	Eosinophil percentage of white cells || id:GCST90002382	0.00736679	0.00978016	FALSE	3.96978e-05	yes
Asthma || id:GCST006862	Eosinophil percentage of white cells || id:GCST90002382	0.006423	0.00977032	FALSE	4.12473e-09	no
Asthma || id:GCST006862	Granulocyte count || id:ebi-a-GCST004614	0.00736679	0.000925391	TRUE	6.03529e-51	yes
Asthma || id:GCST006862	Granulocyte count || id:ebi-a-GCST004614	0.006423	0.000880159	TRUE	1.52023e-42	no
Asthma || id:GCST006862	Granulocyte percentage of myeloid white cells || id:ebi-a-GCST004608	0.00736679	0.000862734	TRUE	8.80774e-53	yes
Asthma || id:GCST006862	Granulocyte percentage of myeloid white cells || id:ebi-a-GCST004608	0.006423	0.000618802	TRUE	1.34125e-50	no
Asthma || id:GCST006862	Lymphocyte count || id:GCST90002316	0.00736679	0.00103583	TRUE	2.21208e-65	yes
Asthma || id:GCST006862	Lymphocyte count || id:GCST90002316	0.006423	0.000888082	TRUE	9.64444e-58	no
Asthma || id:GCST006862	Lymphocyte percentage of white cells || id:GCST90002389	0.00736679	0.000521531	TRUE	1.81816e-86	yes
Asthma || id:GCST006862	Lymphocyte percentage of white cells || id:GCST90002389	0.006423	0.000320782	TRUE	2.3955e-84	no
Asthma || id:GCST006862	Monocyte count || id:GCST90002340	0.00736679	0.000396705	TRUE	1.24005e-97	yes
Asthma || id:GCST006862	Monocyte count || id:GCST90002340	0.006423	0.000264379	TRUE	9.62818e-92	no
Asthma || id:GCST006862	Monocyte percentage of white cells || id:GCST90002394	0.00736679	0.00111879	TRUE	2.01091e-60	yes
Asthma || id:GCST006862	Monocyte percentage of white cells || id:GCST90002394	0.006423	0.000890339	TRUE	8.27883e-56	no
Asthma || id:GCST006862	Myeloid white cell count || id:ebi-a-GCST004626	0.00736679	0.000863722	TRUE	1.0406e-52	yes
Asthma || id:GCST006862	Myeloid white cell count || id:ebi-a-GCST004626	0.006423	0.000835544	TRUE	1.02e-43	no
Asthma || id:GCST006862	Neutrophil count || id:GCST90002351	0.00736679	0.000907618	TRUE	2.46417e-70	yes
Asthma || id:GCST006862	Neutrophil count || id:GCST90002351	0.006423	0.000810394	TRUE	9.77833e-61	no
Asthma || id:GCST006862	Neutrophil percentage of granulocytes || id:ebi-a-GCST004623	0.00736679	0.00792457	FALSE	0.384993	yes
Asthma || id:GCST006862	Neutrophil percentage of granulocytes || id:ebi-a-GCST004623	0.006423	0.00792433	FALSE	0.0157019	no
Asthma || id:GCST006862	Neutrophil percentage of white cells || id:GCST90002399	0.00736679	0.00098265	TRUE	3.33028e-65	yes
Asthma || id:GCST006862	Neutrophil percentage of white cells || id:GCST90002399	0.006423	0.000731868	TRUE	6.14835e-62	no
Asthma || id:GCST006862	Sum basophil neutrophil counts || id:ebi-a-GCST004620	0.00736679	0.000784932	TRUE	2.47288e-55	yes
Asthma || id:GCST006862	Sum basophil neutrophil counts || id:ebi-a-GCST004620	0.006423	0.000743616	TRUE	1.54089e-46	no
Asthma || id:GCST006862	Sum eosinophil basophil counts || id:ebi-a-GCST004624	0.00736679	0.00919195	FALSE	0.00612682	yes
Asthma || id:GCST006862	Sum eosinophil basophil counts || id:ebi-a-GCST004624	0.006423	0.00918338	FALSE	1.8838e-05	no
Asthma || id:GCST006862	Sum neutrophil eosinophil counts || id:ebi-a-GCST004613	0.00736679	0.000902519	TRUE	1.09248e-51	yes
Asthma || id:GCST006862	Sum neutrophil eosinophil counts || id:ebi-a-GCST004613	0.006423	0.000858726	TRUE	3.42815e-43	no
Asthma || id:GCST006862	White blood cell count || id:GCST90002374	0.00736679	0.00124646	TRUE	3.20728e-58	yes
Asthma || id:GCST006862	White blood cell count || id:GCST90002374	0.006423	0.00123576	TRUE	1.6852e-46	no
Crohn's disease || id:ebi-a-GCST004132	Basophil count || id:GCST90002292	0.165975	0.00158684	TRUE	0	yes
Crohn's disease || id:ebi-a-GCST004132	Basophil count || id:GCST90002292	0.158313	0.00143881	TRUE	0	no
Crohn's disease || id:ebi-a-GCST004132	Basophil percentage of granulocytes || id:ebi-a-GCST004634	0.167353	0.00155964	TRUE	0	yes
Crohn's disease || id:ebi-a-GCST004132	Basophil percentage of granulocytes || id:ebi-a-GCST004634	0.15969	0.00154877	TRUE	0	no
Crohn's disease || id:ebi-a-GCST004132	Basophil percentage of white cells || id:GCST90002380	0.165975	0.000738324	TRUE	0	yes
Crohn's disease || id:ebi-a-GCST004132	Basophil percentage of white cells || id:GCST90002380	0.158313	0.000725121	TRUE	0	no
Crohn's disease || id:ebi-a-GCST004132	Eosinophil count || id:GCST90002298	0.165975	0.00937311	TRUE	0	yes
Crohn's disease || id:ebi-a-GCST004132	Eosinophil count || id:GCST90002298	0.158313	0.0092693	TRUE	0	no
Crohn's disease || id:ebi-a-GCST004132	Eosinophil percentage of granulocytes || id:ebi-a-GCST004617	0.167353	0.00751065	TRUE	0	yes
Crohn's disease || id:ebi-a-GCST004132	Eosinophil percentage of granulocytes || id:ebi-a-GCST004617	0.15969	0.00743713	TRUE	0	no
Crohn's disease || id:ebi-a-GCST004132	Eosinophil percentage of white cells || id:GCST90002382	0.165975	0.00939597	TRUE	0	yes
Crohn's disease || id:ebi-a-GCST004132	Eosinophil percentage of white cells || id:GCST90002382	0.158313	0.00926902	TRUE	0	no
Crohn's disease || id:ebi-a-GCST004132	Granulocyte count || id:ebi-a-GCST004614	0.167353	0.00616654	TRUE	0	yes
Crohn's disease || id:ebi-a-GCST004132	Granulocyte count || id:ebi-a-GCST004614	0.15969	0.00584017	TRUE	0	no
Crohn's disease || id:ebi-a-GCST004132	Granulocyte percentage of myeloid white cells || id:ebi-a-GCST004608	0.167353	0.00945629	TRUE	0	yes
Crohn's disease || id:ebi-a-GCST004132	Granulocyte percentage of myeloid white cells || id:ebi-a-GCST004608	0.15969	0.00938943	TRUE	0	no
Crohn's disease || id:ebi-a-GCST004132	Lymphocyte count || id:GCST90002316	0.165975	0.00696233	TRUE	0	yes
Crohn's disease || id:ebi-a-GCST004132	Lymphocyte count || id:GCST90002316	0.158313	0.00643605	TRUE	0	no
Crohn's disease || id:ebi-a-GCST004132	Lymphocyte percentage of white cells || id:GCST90002389	0.165975	0.00485255	TRUE	0	yes
Crohn's disease || id:ebi-a-GCST004132	Lymphocyte percentage of white cells || id:GCST90002389	0.158313	0.00470026	TRUE	0	no
Crohn's disease || id:ebi-a-GCST004132	Monocyte count || id:GCST90002340	0.165975	0.00645399	TRUE	0	yes
Crohn's disease || id:ebi-a-GCST004132	Monocyte count || id:GCST90002340	0.158313	0.0064432	TRUE	0	no
Crohn's disease || id:ebi-a-GCST004132	Monocyte percentage of white cells || id:GCST90002394	0.165975	0.00850467	TRUE	0	yes
Crohn's disease || id:ebi-a-GCST004132	Monocyte percentage of white cells || id:GCST90002394	0.158313	0.00825131	TRUE	0	no
Crohn's disease || id:ebi-a-GCST004132	Myeloid white cell count || id:ebi-a-GCST004626	0.167353	0.00637757	TRUE	0	yes
Crohn's disease || id:ebi-a-GCST004132	Myeloid white cell count || id:ebi-a-GCST004626	0.15969	0.00604163	TRUE	0	no
Crohn's disease || id:ebi-a-GCST004132	Neutrophil count || id:GCST90002351	0.165975	0.00567279	TRUE	0	yes
Crohn's disease || id:ebi-a-GCST004132	Neutrophil count || id:GCST90002351	0.158313	0.00531384	TRUE	0	no
Crohn's disease || id:ebi-a-GCST004132	Neutrophil percentage of granulocytes || id:ebi-a-GCST004623	0.167353	0.00686394	TRUE	0	yes
Crohn's disease || id:ebi-a-GCST004132	Neutrophil percentage of granulocytes || id:ebi-a-GCST004623	0.15969	0.00680357	TRUE	0	no
Crohn's disease || id:ebi-a-GCST004132	Neutrophil percentage of white cells || id:GCST90002399	0.165975	0.00440285	TRUE	0	yes
Crohn's disease || id:ebi-a-GCST004132	Neutrophil percentage of white cells || id:GCST90002399	0.158313	0.00427915	TRUE	0	no
Crohn's disease || id:ebi-a-GCST004132	Sum basophil neutrophil counts || id:ebi-a-GCST004620	0.167353	0.00582658	TRUE	0	yes
Crohn's disease || id:ebi-a-GCST004132	Sum basophil neutrophil counts || id:ebi-a-GCST004620	0.15969	0.00550792	TRUE	0	no
Crohn's disease || id:ebi-a-GCST004132	Sum eosinophil basophil counts || id:ebi-a-GCST004624	0.167353	0.00888227	TRUE	0	yes
Crohn's disease || id:ebi-a-GCST004132	Sum eosinophil basophil counts || id:ebi-a-GCST004624	0.15969	0.00875077	TRUE	0	no
Crohn's disease || id:ebi-a-GCST004132	Sum neutrophil eosinophil counts || id:ebi-a-GCST004613	0.167353	0.00604959	TRUE	0	yes
Crohn's disease || id:ebi-a-GCST004132	Sum neutrophil eosinophil counts || id:ebi-a-GCST004613	0.15969	0.00572783	TRUE	0	no
Crohn's disease || id:ebi-a-GCST004132	White blood cell count || id:GCST90002374	0.165975	0.00757003	TRUE	0	yes
Crohn's disease || id:ebi-a-GCST004132	White blood cell count || id:GCST90002374	0.158313	0.00704693	TRUE	0	no
Eczema || id:GCST90244787	Basophil count || id:GCST90002292	0.00526583	0.00103786	TRUE	4.65405e-111	yes
Eczema || id:GCST90244787	Basophil count || id:GCST90002292	0.00513184	0.000940705	TRUE	2.19067e-114	no
Eczema || id:GCST90244787	Basophil percentage of granulocytes || id:ebi-a-GCST004634	0.00526583	0.00104032	TRUE	1.72301e-52	yes
Eczema || id:GCST90244787	Basophil percentage of granulocytes || id:ebi-a-GCST004634	0.00513184	0.00103216	TRUE	1.74019e-50	no
Eczema || id:GCST90244787	Basophil percentage of white cells || id:GCST90002380	0.00526583	0.000578628	TRUE	1.18676e-144	yes
Eczema || id:GCST90244787	Basophil percentage of white cells || id:GCST90002380	0.00513184	0.000575692	TRUE	1.4082e-139	no
Eczema || id:GCST90244787	Eosinophil count || id:GCST90002298	0.00526583	0.00823338	FALSE	4.35341e-24	yes
Eczema || id:GCST90244787	Eosinophil count || id:GCST90002298	0.00513184	0.00778727	FALSE	2.24866e-20	no
Eczema || id:GCST90244787	Eosinophil percentage of granulocytes || id:ebi-a-GCST004617	0.00526583	0.00649459	FALSE	0.00231949	yes
Eczema || id:GCST90244787	Eosinophil percentage of granulocytes || id:ebi-a-GCST004617	0.00513184	0.0063678	FALSE	0.00194718	no
