## Supplemental Tables for "Integrative Mendelian Randomization approaches for therapeutic target prioritisation in immune-mediated diseases" (part 3 of 3)

### Sheet: ST13 (continued)
exposure	outcome	snp_r2.exposure	snp_r2.outcome	correct_causal_direction	steiger_pval	MHC included?
Eczema || id:GCST90244787	Eosinophil percentage of white cells || id:GCST90002382	0.00526583	0.00764524	FALSE	3.23939e-15	yes
Eczema || id:GCST90244787	Eosinophil percentage of white cells || id:GCST90002382	0.00513184	0.00747459	FALSE	4.07931e-15	no
Eczema || id:GCST90244787	Granulocyte count || id:ebi-a-GCST004614	0.00526583	0.00195026	TRUE	6.67584e-27	yes
Eczema || id:GCST90244787	Granulocyte count || id:ebi-a-GCST004614	0.00513184	0.00135296	TRUE	1.2748e-39	no
Eczema || id:GCST90244787	Granulocyte percentage of myeloid white cells || id:ebi-a-GCST004608	0.00526583	0.00148274	TRUE	7.12219e-38	yes
Eczema || id:GCST90244787	Granulocyte percentage of myeloid white cells || id:ebi-a-GCST004608	0.00513184	0.00125421	TRUE	1.36465e-42	no
Eczema || id:GCST90244787	Lymphocyte count || id:GCST90002316	0.00526583	0.00284965	TRUE	1.59728e-26	yes
Eczema || id:GCST90244787	Lymphocyte count || id:GCST90002316	0.00513184	0.0026784	TRUE	2.31507e-28	no
Eczema || id:GCST90244787	Lymphocyte percentage of white cells || id:GCST90002389	0.00526583	0.00202702	TRUE	5.42208e-48	yes
Eczema || id:GCST90244787	Lymphocyte percentage of white cells || id:GCST90002389	0.00513184	0.00185139	TRUE	1.27839e-51	no
Eczema || id:GCST90244787	Monocyte count || id:GCST90002340	0.00526583	0.000955987	TRUE	3.60036e-118	yes
Eczema || id:GCST90244787	Monocyte count || id:GCST90002340	0.00513184	0.000915397	TRUE	1.13074e-116	no
Eczema || id:GCST90244787	Monocyte percentage of white cells || id:GCST90002394	0.00526583	0.00174304	TRUE	1.33224e-59	yes
Eczema || id:GCST90244787	Monocyte percentage of white cells || id:GCST90002394	0.00513184	0.00145728	TRUE	6.4688e-70	no
Eczema || id:GCST90244787	Myeloid white cell count || id:ebi-a-GCST004626	0.00526583	0.00190424	TRUE	9.18671e-28	yes
Eczema || id:GCST90244787	Myeloid white cell count || id:ebi-a-GCST004626	0.00513184	0.00132361	TRUE	2.21275e-40	no
Eczema || id:GCST90244787	Neutrophil count || id:GCST90002351	0.00526583	0.00177786	TRUE	6.35451e-64	yes
Eczema || id:GCST90244787	Neutrophil count || id:GCST90002351	0.00513184	0.00109219	TRUE	9.78364e-102	no
Eczema || id:GCST90244787	Neutrophil percentage of granulocytes || id:ebi-a-GCST004623	0.00526583	0.00599118	FALSE	0.0662953	yes
Eczema || id:GCST90244787	Neutrophil percentage of granulocytes || id:ebi-a-GCST004623	0.00513184	0.00588826	FALSE	0.0529356	no
Eczema || id:GCST90244787	Neutrophil percentage of white cells || id:GCST90002399	0.00526583	0.0017162	TRUE	8.1311e-61	yes
Eczema || id:GCST90244787	Neutrophil percentage of white cells || id:GCST90002399	0.00513184	0.00156187	TRUE	1.47515e-64	no
Eczema || id:GCST90244787	Sum basophil neutrophil counts || id:ebi-a-GCST004620	0.00526583	0.00176433	TRUE	6.37407e-31	yes
Eczema || id:GCST90244787	Sum basophil neutrophil counts || id:ebi-a-GCST004620	0.00513184	0.00125948	TRUE	1.52151e-42	no
Eczema || id:GCST90244787	Sum eosinophil basophil counts || id:ebi-a-GCST004624	0.00526583	0.00745608	FALSE	1.51444e-07	yes
Eczema || id:GCST90244787	Sum eosinophil basophil counts || id:ebi-a-GCST004624	0.00513184	0.00695969	FALSE	7.13956e-06	no
Eczema || id:GCST90244787	Sum neutrophil eosinophil counts || id:ebi-a-GCST004613	0.00526583	0.00192109	TRUE	1.44947e-27	yes
Eczema || id:GCST90244787	Sum neutrophil eosinophil counts || id:ebi-a-GCST004613	0.00513184	0.00133362	TRUE	2.65525e-40	no
Eczema || id:GCST90244787	White blood cell count || id:GCST90002374	0.00526583	0.00231759	TRUE	6.40004e-42	yes
Eczema || id:GCST90244787	White blood cell count || id:GCST90002374	0.00513184	0.00156803	TRUE	9.19621e-71	no
Eczema || id:L12_ATOPIC	Basophil count || id:GCST90002292	0.00761678	0.000906746	TRUE	7.05248e-139	yes
Eczema || id:L12_ATOPIC	Basophil count || id:GCST90002292	0.00725662	0.000610659	TRUE	4.45661e-155	no
Eczema || id:L12_ATOPIC	Basophil percentage of granulocytes || id:ebi-a-GCST004634	0.00785199	0.000820702	TRUE	1.425e-89	yes
Eczema || id:L12_ATOPIC	Basophil percentage of granulocytes || id:ebi-a-GCST004634	0.00749182	0.000763683	TRUE	1.61852e-86	no
Eczema || id:L12_ATOPIC	Basophil percentage of white cells || id:GCST90002380	0.00744165	0.000331071	TRUE	5.30264e-184	yes
Eczema || id:L12_ATOPIC	Basophil percentage of white cells || id:GCST90002380	0.00708149	0.000322965	TRUE	5.40831e-174	no
Eczema || id:L12_ATOPIC	Eosinophil count || id:GCST90002298	0.00761678	0.00620322	TRUE	0.000178061	yes
Eczema || id:L12_ATOPIC	Eosinophil count || id:GCST90002298	0.00725662	0.0056248	TRUE	7.36428e-06	no
Eczema || id:L12_ATOPIC	Eosinophil percentage of granulocytes || id:ebi-a-GCST004617	0.00785199	0.00446342	TRUE	2.51713e-13	yes
Eczema || id:L12_ATOPIC	Eosinophil percentage of granulocytes || id:ebi-a-GCST004617	0.00749182	0.00435563	TRUE	5.24765e-12	no
Eczema || id:L12_ATOPIC	Eosinophil percentage of white cells || id:GCST90002382	0.00744165	0.00523346	TRUE	2.92649e-09	yes
Eczema || id:L12_ATOPIC	Eosinophil percentage of white cells || id:GCST90002382	0.00708149	0.00517636	TRUE	1.96879e-07	no
Eczema || id:L12_ATOPIC	Granulocyte count || id:ebi-a-GCST004614	0.00785199	0.0019225	TRUE	9.66348e-51	yes
Eczema || id:L12_ATOPIC	Granulocyte count || id:ebi-a-GCST004614	0.00749182	0.000694774	TRUE	4.47334e-90	no
Eczema || id:L12_ATOPIC	Granulocyte percentage of myeloid white cells || id:ebi-a-GCST004608	0.00785199	0.000742815	TRUE	1.925e-93	yes
Eczema || id:L12_ATOPIC	Granulocyte percentage of myeloid white cells || id:ebi-a-GCST004608	0.00749182	0.000735031	TRUE	8.47044e-88	no
Eczema || id:L12_ATOPIC	Lymphocyte count || id:GCST90002316	0.00761678	0.00494731	TRUE	9.20814e-14	yes
Eczema || id:L12_ATOPIC	Lymphocyte count || id:GCST90002316	0.00725662	0.00205182	TRUE	1.056e-68	no
Eczema || id:L12_ATOPIC	Lymphocyte percentage of white cells || id:GCST90002389	0.00744165	0.00172022	TRUE	5.84659e-81	yes
Eczema || id:L12_ATOPIC	Lymphocyte percentage of white cells || id:GCST90002389	0.00708149	0.00158524	TRUE	2.48623e-79	no
Eczema || id:L12_ATOPIC	Monocyte count || id:GCST90002340	0.00761678	0.00147497	TRUE	4.02551e-102	yes
Eczema || id:L12_ATOPIC	Monocyte count || id:GCST90002340	0.00725662	0.000528692	TRUE	7.13995e-164	no
Eczema || id:L12_ATOPIC	Monocyte percentage of white cells || id:GCST90002394	0.00744165	0.00121563	TRUE	6.19151e-106	yes
Eczema || id:L12_ATOPIC	Monocyte percentage of white cells || id:GCST90002394	0.00708149	0.00100843	TRUE	6.09725e-110	no
Eczema || id:L12_ATOPIC	Myeloid white cell count || id:ebi-a-GCST004626	0.00785199	0.00204634	TRUE	1.19746e-47	yes
Eczema || id:L12_ATOPIC	Myeloid white cell count || id:ebi-a-GCST004626	0.00749182	0.000670552	TRUE	3.15877e-91	no
Eczema || id:L12_ATOPIC	Neutrophil count || id:GCST90002351	0.00761678	0.00208861	TRUE	1.71712e-74	yes
Eczema || id:L12_ATOPIC	Neutrophil count || id:GCST90002351	0.00725662	0.000593921	TRUE	8.37057e-157	no
Eczema || id:L12_ATOPIC	Neutrophil percentage of granulocytes || id:ebi-a-GCST004623	0.00785199	0.00412163	TRUE	2.52242e-16	yes
Eczema || id:L12_ATOPIC	Neutrophil percentage of granulocytes || id:ebi-a-GCST004623	0.00749182	0.00403428	TRUE	1.05903e-14	no
Eczema || id:L12_ATOPIC	Neutrophil percentage of white cells || id:GCST90002399	0.00744165	0.00132245	TRUE	5.69957e-100	yes
Eczema || id:L12_ATOPIC	Neutrophil percentage of white cells || id:GCST90002399	0.00708149	0.00125645	TRUE	2.68598e-95	no
Eczema || id:L12_ATOPIC	Sum basophil neutrophil counts || id:ebi-a-GCST004620	0.00785199	0.00172716	TRUE	6.36195e-56	yes
Eczema || id:L12_ATOPIC	Sum basophil neutrophil counts || id:ebi-a-GCST004620	0.00749182	0.000588677	TRUE	2.02626e-96	no
Eczema || id:L12_ATOPIC	Sum eosinophil basophil counts || id:ebi-a-GCST004624	0.00785199	0.00566407	TRUE	6.96171e-06	yes
Eczema || id:L12_ATOPIC	Sum eosinophil basophil counts || id:ebi-a-GCST004624	0.00749182	0.00499133	TRUE	8.69812e-08	no
Eczema || id:L12_ATOPIC	Sum neutrophil eosinophil counts || id:ebi-a-GCST004613	0.00785199	0.00190681	TRUE	3.06727e-51	yes
Eczema || id:L12_ATOPIC	Sum neutrophil eosinophil counts || id:ebi-a-GCST004613	0.00749182	0.000697961	TRUE	4.33339e-90	no
Eczema || id:L12_ATOPIC	White blood cell count || id:GCST90002374	0.00761678	0.00395554	TRUE	8.10664e-27	yes
Eczema || id:L12_ATOPIC	White blood cell count || id:GCST90002374	0.00725662	0.000909338	TRUE	7.96668e-129	no
Eosinophilic esophagitis || id:GCST90027899	Basophil count || id:GCST90002292	0.04363	5.39082e-05	TRUE	2.97206e-139	yes
Eosinophilic esophagitis || id:GCST90027899	Basophil count || id:GCST90002292	0.04363	5.39082e-05	TRUE	2.97206e-139	no
Eosinophilic esophagitis || id:GCST90027899	Basophil percentage of granulocytes || id:ebi-a-GCST004634	0.041561	7.94646e-05	TRUE	2.18275e-123	yes
Eosinophilic esophagitis || id:GCST90027899	Basophil percentage of granulocytes || id:ebi-a-GCST004634	0.041561	7.94646e-05	TRUE	2.18275e-123	no
Eosinophilic esophagitis || id:GCST90027899	Basophil percentage of white cells || id:GCST90002380	0.04363	2.48105e-05	TRUE	1.01103e-141	yes
Eosinophilic esophagitis || id:GCST90027899	Basophil percentage of white cells || id:GCST90002380	0.04363	2.48105e-05	TRUE	1.01103e-141	no
Eosinophilic esophagitis || id:GCST90027899	Eosinophil count || id:GCST90002298	0.04363	0.00447711	TRUE	7.53709e-71	yes
Eosinophilic esophagitis || id:GCST90027899	Eosinophil count || id:GCST90002298	0.04363	0.00447711	TRUE	7.53709e-71	no
Eosinophilic esophagitis || id:GCST90027899	Eosinophil percentage of granulocytes || id:ebi-a-GCST004617	0.041561	0.00371131	TRUE	7.35653e-68	yes
Eosinophilic esophagitis || id:GCST90027899	Eosinophil percentage of granulocytes || id:ebi-a-GCST004617	0.041561	0.00371131	TRUE	7.35653e-68	no
Eosinophilic esophagitis || id:GCST90027899	Eosinophil percentage of white cells || id:GCST90002382	0.04363	0.00463731	TRUE	2.25655e-69	yes
Eosinophilic esophagitis || id:GCST90027899	Eosinophil percentage of white cells || id:GCST90002382	0.04363	0.00463731	TRUE	2.25655e-69	no
Eosinophilic esophagitis || id:GCST90027899	Granulocyte count || id:ebi-a-GCST004614	0.041561	0.000112882	TRUE	2.83622e-121	yes
Eosinophilic esophagitis || id:GCST90027899	Granulocyte count || id:ebi-a-GCST004614	0.041561	0.000112882	TRUE	2.83622e-121	no
Eosinophilic esophagitis || id:GCST90027899	Granulocyte percentage of myeloid white cells || id:ebi-a-GCST004608	0.041561	7.4222e-05	TRUE	1.02904e-123	yes
Eosinophilic esophagitis || id:GCST90027899	Granulocyte percentage of myeloid white cells || id:ebi-a-GCST004608	0.041561	7.4222e-05	TRUE	1.02904e-123	no
Eosinophilic esophagitis || id:GCST90027899	Lymphocyte count || id:GCST90002316	0.04363	0.00034109	TRUE	9.86747e-125	yes
Eosinophilic esophagitis || id:GCST90027899	Lymphocyte count || id:GCST90002316	0.04363	0.00034109	TRUE	9.86747e-125	no
Eosinophilic esophagitis || id:GCST90027899	Lymphocyte percentage of white cells || id:GCST90002389	0.04363	0.000185758	TRUE	2.72692e-130	yes
Eosinophilic esophagitis || id:GCST90027899	Lymphocyte percentage of white cells || id:GCST90002389	0.04363	0.000185758	TRUE	2.72692e-130	no
Eosinophilic esophagitis || id:GCST90027899	Monocyte count || id:GCST90002340	0.04363	0.000107787	TRUE	3.31347e-135	yes
Eosinophilic esophagitis || id:GCST90027899	Monocyte count || id:GCST90002340	0.04363	0.000107787	TRUE	3.31347e-135	no
Eosinophilic esophagitis || id:GCST90027899	Monocyte percentage of white cells || id:GCST90002394	0.04363	0.000127392	TRUE	2.43931e-133	yes
Eosinophilic esophagitis || id:GCST90027899	Monocyte percentage of white cells || id:GCST90002394	0.04363	0.000127392	TRUE	2.43931e-133	no
Eosinophilic esophagitis || id:GCST90027899	Myeloid white cell count || id:ebi-a-GCST004626	0.041561	0.000112127	TRUE	2.78697e-121	yes
Eosinophilic esophagitis || id:GCST90027899	Myeloid white cell count || id:ebi-a-GCST004626	0.041561	0.000112127	TRUE	2.78697e-121	no
Eosinophilic esophagitis || id:GCST90027899	Neutrophil count || id:GCST90002351	0.04363	3.77994e-05	TRUE	7.35817e-141	yes
Eosinophilic esophagitis || id:GCST90027899	Neutrophil count || id:GCST90002351	0.04363	3.77994e-05	TRUE	7.35817e-141	no
Eosinophilic esophagitis || id:GCST90027899	Neutrophil percentage of granulocytes || id:ebi-a-GCST004623	0.041561	0.00331695	TRUE	6.35779e-71	yes
Eosinophilic esophagitis || id:GCST90027899	Neutrophil percentage of granulocytes || id:ebi-a-GCST004623	0.041561	0.00331695	TRUE	6.35779e-71	no
Eosinophilic esophagitis || id:GCST90027899	Neutrophil percentage of white cells || id:GCST90002399	0.04363	0.000413181	TRUE	9.03188e-122	yes
Eosinophilic esophagitis || id:GCST90027899	Neutrophil percentage of white cells || id:GCST90002399	0.04363	0.000413181	TRUE	9.03188e-122	no
Eosinophilic esophagitis || id:GCST90027899	Sum basophil neutrophil counts || id:ebi-a-GCST004620	0.041561	6.17363e-05	TRUE	1.10412e-124	yes
Eosinophilic esophagitis || id:GCST90027899	Sum basophil neutrophil counts || id:ebi-a-GCST004620	0.041561	6.17363e-05	TRUE	1.10412e-124	no
Eosinophilic esophagitis || id:GCST90027899	Sum eosinophil basophil counts || id:ebi-a-GCST004624	0.041561	0.00380427	TRUE	3.27283e-67	yes
Eosinophilic esophagitis || id:GCST90027899	Sum eosinophil basophil counts || id:ebi-a-GCST004624	0.041561	0.00380427	TRUE	3.27283e-67	no
Eosinophilic esophagitis || id:GCST90027899	Sum neutrophil eosinophil counts || id:ebi-a-GCST004613	0.041561	0.000114967	TRUE	3.45548e-121	yes
Eosinophilic esophagitis || id:GCST90027899	Sum neutrophil eosinophil counts || id:ebi-a-GCST004613	0.041561	0.000114967	TRUE	3.45548e-121	no
Eosinophilic esophagitis || id:GCST90027899	White blood cell count || id:GCST90002374	0.04363	0.000134922	TRUE	1.39785e-133	yes
Eosinophilic esophagitis || id:GCST90027899	White blood cell count || id:GCST90002374	0.04363	0.000134922	TRUE	1.39785e-133	no
Inflammatory bowel disease || id:ebi-a-GCST004131	Basophil count || id:GCST90002292	0.134741	0.00183542	TRUE	0	yes
Inflammatory bowel disease || id:ebi-a-GCST004131	Basophil count || id:GCST90002292	0.125506	0.00179314	TRUE	0	no
Inflammatory bowel disease || id:ebi-a-GCST004131	Basophil percentage of granulocytes || id:ebi-a-GCST004634	0.135634	0.00172428	TRUE	0	yes
Inflammatory bowel disease || id:ebi-a-GCST004131	Basophil percentage of granulocytes || id:ebi-a-GCST004634	0.126399	0.00167151	TRUE	0	no
Inflammatory bowel disease || id:ebi-a-GCST004131	Basophil percentage of white cells || id:GCST90002380	0.134741	0.000749218	TRUE	0	yes
Inflammatory bowel disease || id:ebi-a-GCST004131	Basophil percentage of white cells || id:GCST90002380	0.125506	0.000722903	TRUE	0	no
Inflammatory bowel disease || id:ebi-a-GCST004131	Eosinophil count || id:GCST90002298	0.134741	0.0106375	TRUE	0	yes
Inflammatory bowel disease || id:ebi-a-GCST004131	Eosinophil count || id:GCST90002298	0.125506	0.0104167	TRUE	0	no
Inflammatory bowel disease || id:ebi-a-GCST004131	Eosinophil percentage of granulocytes || id:ebi-a-GCST004617	0.135634	0.00903022	TRUE	0	yes
Inflammatory bowel disease || id:ebi-a-GCST004131	Eosinophil percentage of granulocytes || id:ebi-a-GCST004617	0.126399	0.00892195	TRUE	0	no
Inflammatory bowel disease || id:ebi-a-GCST004131	Eosinophil percentage of white cells || id:GCST90002382	0.134741	0.0107817	TRUE	0	yes
Inflammatory bowel disease || id:ebi-a-GCST004131	Eosinophil percentage of white cells || id:GCST90002382	0.125506	0.0106704	TRUE	0	no
Inflammatory bowel disease || id:ebi-a-GCST004131	Granulocyte count || id:ebi-a-GCST004614	0.135634	0.00690688	TRUE	0	yes
Inflammatory bowel disease || id:ebi-a-GCST004131	Granulocyte count || id:ebi-a-GCST004614	0.126399	0.00666335	TRUE	0	no
Inflammatory bowel disease || id:ebi-a-GCST004131	Granulocyte percentage of myeloid white cells || id:ebi-a-GCST004608	0.135634	0.0127156	TRUE	0	yes
Inflammatory bowel disease || id:ebi-a-GCST004131	Granulocyte percentage of myeloid white cells || id:ebi-a-GCST004608	0.126399	0.0124773	TRUE	0	no
Inflammatory bowel disease || id:ebi-a-GCST004131	Lymphocyte count || id:GCST90002316	0.134741	0.00879342	TRUE	0	yes
Inflammatory bowel disease || id:ebi-a-GCST004131	Lymphocyte count || id:GCST90002316	0.125506	0.00833302	TRUE	0	no
Inflammatory bowel disease || id:ebi-a-GCST004131	Lymphocyte percentage of white cells || id:GCST90002389	0.134741	0.00689884	TRUE	0	yes
Inflammatory bowel disease || id:ebi-a-GCST004131	Lymphocyte percentage of white cells || id:GCST90002389	0.125506	0.00666577	TRUE	0	no
Inflammatory bowel disease || id:ebi-a-GCST004131	Monocyte count || id:GCST90002340	0.134741	0.0104202	TRUE	0	yes
Inflammatory bowel disease || id:ebi-a-GCST004131	Monocyte count || id:GCST90002340	0.125506	0.0101052	TRUE	0	no
Inflammatory bowel disease || id:ebi-a-GCST004131	Monocyte percentage of white cells || id:GCST90002394	0.134741	0.0119083	TRUE	0	yes
Inflammatory bowel disease || id:ebi-a-GCST004131	Monocyte percentage of white cells || id:GCST90002394	0.125506	0.0116106	TRUE	0	no
Inflammatory bowel disease || id:ebi-a-GCST004131	Myeloid white cell count || id:ebi-a-GCST004626	0.135634	0.00704368	TRUE	0	yes
Inflammatory bowel disease || id:ebi-a-GCST004131	Myeloid white cell count || id:ebi-a-GCST004626	0.126399	0.00680308	TRUE	0	no
Inflammatory bowel disease || id:ebi-a-GCST004131	Neutrophil count || id:GCST90002351	0.134741	0.00637415	TRUE	0	yes
Inflammatory bowel disease || id:ebi-a-GCST004131	Neutrophil count || id:GCST90002351	0.125506	0.0060694	TRUE	0	no
Inflammatory bowel disease || id:ebi-a-GCST004131	Neutrophil percentage of granulocytes || id:ebi-a-GCST004623	0.135634	0.00818502	TRUE	0	yes
Inflammatory bowel disease || id:ebi-a-GCST004131	Neutrophil percentage of granulocytes || id:ebi-a-GCST004623	0.126399	0.00811618	TRUE	0	no
Inflammatory bowel disease || id:ebi-a-GCST004131	Neutrophil percentage of white cells || id:GCST90002399	0.134741	0.00705396	TRUE	0	yes
Inflammatory bowel disease || id:ebi-a-GCST004131	Neutrophil percentage of white cells || id:GCST90002399	0.125506	0.00683396	TRUE	0	no
Inflammatory bowel disease || id:ebi-a-GCST004131	Sum basophil neutrophil counts || id:ebi-a-GCST004620	0.135634	0.00646229	TRUE	0	yes
Inflammatory bowel disease || id:ebi-a-GCST004131	Sum basophil neutrophil counts || id:ebi-a-GCST004620	0.126399	0.00625774	TRUE	0	no
Inflammatory bowel disease || id:ebi-a-GCST004131	Sum eosinophil basophil counts || id:ebi-a-GCST004624	0.135634	0.0108693	TRUE	0	yes
Inflammatory bowel disease || id:ebi-a-GCST004131	Sum eosinophil basophil counts || id:ebi-a-GCST004624	0.126399	0.0106281	TRUE	0	no
Inflammatory bowel disease || id:ebi-a-GCST004131	Sum neutrophil eosinophil counts || id:ebi-a-GCST004613	0.135634	0.00677	TRUE	0	yes
Inflammatory bowel disease || id:ebi-a-GCST004131	Sum neutrophil eosinophil counts || id:ebi-a-GCST004613	0.126399	0.00651982	TRUE	0	no
Inflammatory bowel disease || id:ebi-a-GCST004131	White blood cell count || id:GCST90002374	0.134741	0.00888072	TRUE	0	yes
Inflammatory bowel disease || id:ebi-a-GCST004131	White blood cell count || id:GCST90002374	0.125506	0.00842053	TRUE	0	no
Juvenile idiopathic arthritis || id:GCST90010715	Basophil count || id:GCST90002292	0.116691	0.000471906	TRUE	1.11369e-297	yes
Juvenile idiopathic arthritis || id:GCST90010715	Basophil count || id:GCST90002292	0.116691	0.000471906	TRUE	1.11369e-297	no
Juvenile idiopathic arthritis || id:GCST90010715	Basophil percentage of granulocytes || id:ebi-a-GCST004634	0.116691	0.000279424	TRUE	2.92748e-293	yes
Juvenile idiopathic arthritis || id:GCST90010715	Basophil percentage of granulocytes || id:ebi-a-GCST004634	0.116691	0.000279424	TRUE	2.92748e-293	no
Juvenile idiopathic arthritis || id:GCST90010715	Basophil percentage of white cells || id:GCST90002380	0.116691	0.000255735	TRUE	1.20865e-306	yes
Juvenile idiopathic arthritis || id:GCST90010715	Basophil percentage of white cells || id:GCST90002380	0.116691	0.000255735	TRUE	1.20865e-306	no
Juvenile idiopathic arthritis || id:GCST90010715	Eosinophil count || id:GCST90002298	0.116691	0.00224967	TRUE	6.57412e-254	yes
Juvenile idiopathic arthritis || id:GCST90010715	Eosinophil count || id:GCST90002298	0.116691	0.00224967	TRUE	6.57412e-254	no
Juvenile idiopathic arthritis || id:GCST90010715	Eosinophil percentage of granulocytes || id:ebi-a-GCST004617	0.116691	0.00349655	TRUE	6.26459e-225	yes
Juvenile idiopathic arthritis || id:GCST90010715	Eosinophil percentage of granulocytes || id:ebi-a-GCST004617	0.116691	0.00349655	TRUE	6.26459e-225	no
Juvenile idiopathic arthritis || id:GCST90010715	Eosinophil percentage of white cells || id:GCST90002382	0.116691	0.00262951	TRUE	1.23066e-246	yes
Juvenile idiopathic arthritis || id:GCST90010715	Eosinophil percentage of white cells || id:GCST90002382	0.116691	0.00262951	TRUE	1.23066e-246	no
Juvenile idiopathic arthritis || id:GCST90010715	Granulocyte count || id:ebi-a-GCST004614	0.116691	0.000900927	TRUE	7.98798e-271	yes
Juvenile idiopathic arthritis || id:GCST90010715	Granulocyte count || id:ebi-a-GCST004614	0.116691	0.000900927	TRUE	7.98798e-271	no
Juvenile idiopathic arthritis || id:GCST90010715	Granulocyte percentage of myeloid white cells || id:ebi-a-GCST004608	0.116691	0.000371265	TRUE	8.13807e-289	yes
Juvenile idiopathic arthritis || id:GCST90010715	Granulocyte percentage of myeloid white cells || id:ebi-a-GCST004608	0.116691	0.000371265	TRUE	8.13807e-289	no
Juvenile idiopathic arthritis || id:GCST90010715	Lymphocyte count || id:GCST90002316	0.116691	0.00380322	TRUE	3.93918e-231	yes
Juvenile idiopathic arthritis || id:GCST90010715	Lymphocyte count || id:GCST90002316	0.116691	0.00380322	TRUE	3.93918e-231	no
Juvenile idiopathic arthritis || id:GCST90010715	Lymphocyte percentage of white cells || id:GCST90002389	0.116691	0.00182063	TRUE	1.09737e-260	yes
Juvenile idiopathic arthritis || id:GCST90010715	Lymphocyte percentage of white cells || id:GCST90002389	0.116691	0.00182063	TRUE	1.09737e-260	no
Juvenile idiopathic arthritis || id:GCST90010715	Monocyte count || id:GCST90002340	0.116691	0.00165476	TRUE	4.49468e-265	yes
Juvenile idiopathic arthritis || id:GCST90010715	Monocyte count || id:GCST90002340	0.116691	0.00165476	TRUE	4.49468e-265	no
Juvenile idiopathic arthritis || id:GCST90010715	Monocyte percentage of white cells || id:GCST90002394	0.116691	0.000308448	TRUE	7.77799e-304	yes
Juvenile idiopathic arthritis || id:GCST90010715	Monocyte percentage of white cells || id:GCST90002394	0.116691	0.000308448	TRUE	7.77799e-304	no
Juvenile idiopathic arthritis || id:GCST90010715	Myeloid white cell count || id:ebi-a-GCST004626	0.116691	0.00106323	TRUE	1.68934e-266	yes
Juvenile idiopathic arthritis || id:GCST90010715	Myeloid white cell count || id:ebi-a-GCST004626	0.116691	0.00106323	TRUE	1.68934e-266	no
Juvenile idiopathic arthritis || id:GCST90010715	Neutrophil count || id:GCST90002351	0.116691	0.000843956	TRUE	7.45145e-285	yes
Juvenile idiopathic arthritis || id:GCST90010715	Neutrophil count || id:GCST90002351	0.116691	0.000843956	TRUE	7.45145e-285	no
Juvenile idiopathic arthritis || id:GCST90010715	Neutrophil percentage of granulocytes || id:ebi-a-GCST004623	0.116691	0.00304494	TRUE	6.18952e-231	yes
Juvenile idiopathic arthritis || id:GCST90010715	Neutrophil percentage of granulocytes || id:ebi-a-GCST004623	0.116691	0.00304494	TRUE	6.18952e-231	no
Juvenile idiopathic arthritis || id:GCST90010715	Neutrophil percentage of white cells || id:GCST90002399	0.116691	0.00201854	TRUE	5.80664e-257	yes
Juvenile idiopathic arthritis || id:GCST90010715	Neutrophil percentage of white cells || id:GCST90002399	0.116691	0.00201854	TRUE	5.80664e-257	no
Juvenile idiopathic arthritis || id:GCST90010715	Sum basophil neutrophil counts || id:ebi-a-GCST004620	0.116691	0.000694866	TRUE	6.32967e-277	yes
Juvenile idiopathic arthritis || id:GCST90010715	Sum basophil neutrophil counts || id:ebi-a-GCST004620	0.116691	0.000694866	TRUE	6.32967e-277	no
Juvenile idiopathic arthritis || id:GCST90010715	Sum eosinophil basophil counts || id:ebi-a-GCST004624	0.116691	0.00451361	TRUE	4.67742e-213	yes
Juvenile idiopathic arthritis || id:GCST90010715	Sum eosinophil basophil counts || id:ebi-a-GCST004624	0.116691	0.00451361	TRUE	4.67742e-213	no
Juvenile idiopathic arthritis || id:GCST90010715	Sum neutrophil eosinophil counts || id:ebi-a-GCST004613	0.116691	0.000870001	TRUE	9.62008e-272	yes
Juvenile idiopathic arthritis || id:GCST90010715	Sum neutrophil eosinophil counts || id:ebi-a-GCST004613	0.116691	0.000870001	TRUE	9.62008e-272	no
Juvenile idiopathic arthritis || id:GCST90010715	White blood cell count || id:GCST90002374	0.116691	0.00272712	TRUE	3.96487e-246	yes
Juvenile idiopathic arthritis || id:GCST90010715	White blood cell count || id:GCST90002374	0.116691	0.00272712	TRUE	3.96487e-246	no
Psoriasis || id:GCST90019016	Basophil count || id:GCST90002292	0.124628	0.000498867	TRUE	0	yes
Psoriasis || id:GCST90019016	Basophil count || id:GCST90002292	0.0705972	0.00035464	TRUE	0	no
Psoriasis || id:GCST90019016	Basophil percentage of granulocytes || id:ebi-a-GCST004634	0.132639	0.000580857	TRUE	0	yes
Psoriasis || id:GCST90019016	Basophil percentage of granulocytes || id:ebi-a-GCST004634	0.0786084	0.000455361	TRUE	0	no
Psoriasis || id:GCST90019016	Basophil percentage of white cells || id:GCST90002380	0.124628	0.000379728	TRUE	0	yes
Psoriasis || id:GCST90019016	Basophil percentage of white cells || id:GCST90002380	0.0705972	0.000301418	TRUE	0	no
Psoriasis || id:GCST90019016	Eosinophil count || id:GCST90002298	0.124628	0.00288099	TRUE	0	yes
Psoriasis || id:GCST90019016	Eosinophil count || id:GCST90002298	0.0705972	0.00280601	TRUE	0	no
Psoriasis || id:GCST90019016	Eosinophil percentage of granulocytes || id:ebi-a-GCST004617	0.132639	0.00261383	TRUE	0	yes
Psoriasis || id:GCST90019016	Eosinophil percentage of granulocytes || id:ebi-a-GCST004617	0.0786084	0.00255649	TRUE	0	no
Psoriasis || id:GCST90019016	Eosinophil percentage of white cells || id:GCST90002382	0.124628	0.00268143	TRUE	0	yes
Psoriasis || id:GCST90019016	Eosinophil percentage of white cells || id:GCST90002382	0.0705972	0.00262341	TRUE	0	no
Psoriasis || id:GCST90019016	Granulocyte count || id:ebi-a-GCST004614	0.132639	0.0015052	TRUE	0	yes
Psoriasis || id:GCST90019016	Granulocyte count || id:ebi-a-GCST004614	0.0786084	0.00108212	TRUE	0	no
Psoriasis || id:GCST90019016	Granulocyte percentage of myeloid white cells || id:ebi-a-GCST004608	0.132639	0.00226344	TRUE	0	yes
Psoriasis || id:GCST90019016	Granulocyte percentage of myeloid white cells || id:ebi-a-GCST004608	0.0786084	0.00108122	TRUE	0	no
Psoriasis || id:GCST90019016	Lymphocyte count || id:GCST90002316	0.124628	0.00301063	TRUE	0	yes
Psoriasis || id:GCST90019016	Lymphocyte count || id:GCST90002316	0.0705972	0.0024877	TRUE	0	no
Psoriasis || id:GCST90019016	Lymphocyte percentage of white cells || id:GCST90002389	0.124628	0.0020427	TRUE	0	yes
Psoriasis || id:GCST90019016	Lymphocyte percentage of white cells || id:GCST90002389	0.0705972	0.00183576	TRUE	0	no
Psoriasis || id:GCST90019016	Monocyte count || id:GCST90002340	0.124628	0.00117123	TRUE	0	yes
Psoriasis || id:GCST90019016	Monocyte count || id:GCST90002340	0.0705972	0.000659583	TRUE	0	no
Psoriasis || id:GCST90019016	Monocyte percentage of white cells || id:GCST90002394	0.124628	0.00205371	TRUE	0	yes
Psoriasis || id:GCST90019016	Monocyte percentage of white cells || id:GCST90002394	0.0705972	0.00058347	TRUE	0	no
Psoriasis || id:GCST90019016	Myeloid white cell count || id:ebi-a-GCST004626	0.132639	0.00141227	TRUE	0	yes
Psoriasis || id:GCST90019016	Myeloid white cell count || id:ebi-a-GCST004626	0.0786084	0.00105251	TRUE	0	no
Psoriasis || id:GCST90019016	Neutrophil count || id:GCST90002351	0.124628	0.000978388	TRUE	0	yes
Psoriasis || id:GCST90019016	Neutrophil count || id:GCST90002351	0.0705972	0.000801005	TRUE	0	no
Psoriasis || id:GCST90019016	Neutrophil percentage of granulocytes || id:ebi-a-GCST004623	0.132639	0.00235952	TRUE	0	yes
Psoriasis || id:GCST90019016	Neutrophil percentage of granulocytes || id:ebi-a-GCST004623	0.0786084	0.00231058	TRUE	0	no
Psoriasis || id:GCST90019016	Neutrophil percentage of white cells || id:GCST90002399	0.124628	0.001695	TRUE	0	yes
Psoriasis || id:GCST90019016	Neutrophil percentage of white cells || id:GCST90002399	0.0705972	0.00137957	TRUE	0	no
Psoriasis || id:GCST90019016	Sum basophil neutrophil counts || id:ebi-a-GCST004620	0.132639	0.00141694	TRUE	0	yes
Psoriasis || id:GCST90019016	Sum basophil neutrophil counts || id:ebi-a-GCST004620	0.0786084	0.00101312	TRUE	0	no
Psoriasis || id:GCST90019016	Sum eosinophil basophil counts || id:ebi-a-GCST004624	0.132639	0.00286823	TRUE	0	yes
Psoriasis || id:GCST90019016	Sum eosinophil basophil counts || id:ebi-a-GCST004624	0.0786084	0.00279372	TRUE	0	no
Psoriasis || id:GCST90019016	Sum neutrophil eosinophil counts || id:ebi-a-GCST004613	0.132639	0.00151546	TRUE	0	yes
Psoriasis || id:GCST90019016	Sum neutrophil eosinophil counts || id:ebi-a-GCST004613	0.0786084	0.00107637	TRUE	0	no
Psoriasis || id:GCST90019016	White blood cell count || id:GCST90002374	0.124628	0.00154318	TRUE	0	yes
Psoriasis || id:GCST90019016	White blood cell count || id:GCST90002374	0.0705972	0.00119147	TRUE	0	no
Rheumatoid arthritis || id:ebi-a-GCST002318	Basophil count || id:GCST90002292	0.105598	0.000883493	TRUE	0	yes
Rheumatoid arthritis || id:ebi-a-GCST002318	Basophil count || id:GCST90002292	0.0582842	0.000765664	TRUE	0	no
Rheumatoid arthritis || id:ebi-a-GCST002318	Basophil percentage of granulocytes || id:ebi-a-GCST004634	0.105598	0.000837447	TRUE	0	yes
Rheumatoid arthritis || id:ebi-a-GCST002318	Basophil percentage of granulocytes || id:ebi-a-GCST004634	0.0582842	0.00077425	TRUE	0	no
Rheumatoid arthritis || id:ebi-a-GCST002318	Basophil percentage of white cells || id:GCST90002380	0.105598	0.000679029	TRUE	0	yes
Rheumatoid arthritis || id:ebi-a-GCST002318	Basophil percentage of white cells || id:GCST90002380	0.0582842	0.000592932	TRUE	0	no
Rheumatoid arthritis || id:ebi-a-GCST002318	Eosinophil count || id:GCST90002298	0.105598	0.00353928	TRUE	0	yes
Rheumatoid arthritis || id:ebi-a-GCST002318	Eosinophil count || id:GCST90002298	0.0582842	0.00254335	TRUE	0	no
Rheumatoid arthritis || id:ebi-a-GCST002318	Eosinophil percentage of granulocytes || id:ebi-a-GCST004617	0.105598	0.00287116	TRUE	0	yes
Rheumatoid arthritis || id:ebi-a-GCST002318	Eosinophil percentage of granulocytes || id:ebi-a-GCST004617	0.0582842	0.00237832	TRUE	0	no
Rheumatoid arthritis || id:ebi-a-GCST002318	Eosinophil percentage of white cells || id:GCST90002382	0.105598	0.00338458	TRUE	0	yes
Rheumatoid arthritis || id:ebi-a-GCST002318	Eosinophil percentage of white cells || id:GCST90002382	0.0582842	0.00277827	TRUE	0	no
Rheumatoid arthritis || id:ebi-a-GCST002318	Granulocyte count || id:ebi-a-GCST004614	0.105598	0.00377314	TRUE	0	yes
Rheumatoid arthritis || id:ebi-a-GCST002318	Granulocyte count || id:ebi-a-GCST004614	0.0582842	0.00268015	TRUE	0	no
Rheumatoid arthritis || id:ebi-a-GCST002318	Granulocyte percentage of myeloid white cells || id:ebi-a-GCST004608	0.105598	0.00197002	TRUE	0	yes
Rheumatoid arthritis || id:ebi-a-GCST002318	Granulocyte percentage of myeloid white cells || id:ebi-a-GCST004608	0.0582842	0.00160588	TRUE	0	no
Rheumatoid arthritis || id:ebi-a-GCST002318	Lymphocyte count || id:GCST90002316	0.105598	0.00424591	TRUE	0	yes
Rheumatoid arthritis || id:ebi-a-GCST002318	Lymphocyte count || id:GCST90002316	0.0582842	0.00366898	TRUE	0	no
Rheumatoid arthritis || id:ebi-a-GCST002318	Lymphocyte percentage of white cells || id:GCST90002389	0.105598	0.00200176	TRUE	0	yes
Rheumatoid arthritis || id:ebi-a-GCST002318	Lymphocyte percentage of white cells || id:GCST90002389	0.0582842	0.00173315	TRUE	0	no
Rheumatoid arthritis || id:ebi-a-GCST002318	Monocyte count || id:GCST90002340	0.105598	0.00192798	TRUE	0	yes
Rheumatoid arthritis || id:ebi-a-GCST002318	Monocyte count || id:GCST90002340	0.0582842	0.00172615	TRUE	0	no
Rheumatoid arthritis || id:ebi-a-GCST002318	Monocyte percentage of white cells || id:GCST90002394	0.105598	0.00210075	TRUE	0	yes
Rheumatoid arthritis || id:ebi-a-GCST002318	Monocyte percentage of white cells || id:GCST90002394	0.0582842	0.00154121	TRUE	0	no
Rheumatoid arthritis || id:ebi-a-GCST002318	Myeloid white cell count || id:ebi-a-GCST004626	0.105598	0.00375479	TRUE	0	yes
Rheumatoid arthritis || id:ebi-a-GCST002318	Myeloid white cell count || id:ebi-a-GCST004626	0.0582842	0.00267223	TRUE	0	no
Rheumatoid arthritis || id:ebi-a-GCST002318	Neutrophil count || id:GCST90002351	0.105598	0.00390779	TRUE	0	yes
Rheumatoid arthritis || id:ebi-a-GCST002318	Neutrophil count || id:GCST90002351	0.0582842	0.00268382	TRUE	0	no
Rheumatoid arthritis || id:ebi-a-GCST002318	Neutrophil percentage of granulocytes || id:ebi-a-GCST004623	0.105598	0.00265265	TRUE	0	yes
Rheumatoid arthritis || id:ebi-a-GCST002318	Neutrophil percentage of granulocytes || id:ebi-a-GCST004623	0.0582842	0.00221719	TRUE	0	no
Rheumatoid arthritis || id:ebi-a-GCST002318	Neutrophil percentage of white cells || id:GCST90002399	0.105598	0.00171991	TRUE	0	yes
Rheumatoid arthritis || id:ebi-a-GCST002318	Neutrophil percentage of white cells || id:GCST90002399	0.0582842	0.00150284	TRUE	0	no
Rheumatoid arthritis || id:ebi-a-GCST002318	Sum basophil neutrophil counts || id:ebi-a-GCST004620	0.105598	0.00364818	TRUE	0	yes
Rheumatoid arthritis || id:ebi-a-GCST002318	Sum basophil neutrophil counts || id:ebi-a-GCST004620	0.0582842	0.00267728	TRUE	0	no
Rheumatoid arthritis || id:ebi-a-GCST002318	Sum eosinophil basophil counts || id:ebi-a-GCST004624	0.105598	0.00320424	TRUE	0	yes
Rheumatoid arthritis || id:ebi-a-GCST002318	Sum eosinophil basophil counts || id:ebi-a-GCST004624	0.0582842	0.00217977	TRUE	0	no
Rheumatoid arthritis || id:ebi-a-GCST002318	Sum neutrophil eosinophil counts || id:ebi-a-GCST004613	0.105598	0.00373255	TRUE	0	yes
Rheumatoid arthritis || id:ebi-a-GCST002318	Sum neutrophil eosinophil counts || id:ebi-a-GCST004613	0.0582842	0.00265311	TRUE	0	no
Rheumatoid arthritis || id:ebi-a-GCST002318	White blood cell count || id:GCST90002374	0.105598	0.00537799	TRUE	0	yes
Rheumatoid arthritis || id:ebi-a-GCST002318	White blood cell count || id:GCST90002374	0.0582842	0.00388818	TRUE	0	no
Sinusitis || id:J10_CHRONSINUSITIS	Basophil count || id:GCST90002292	0.00286815	0.000700155	TRUE	1.77239e-32	yes
Sinusitis || id:J10_CHRONSINUSITIS	Basophil count || id:GCST90002292	0.00218981	0.000481179	TRUE	1.39334e-27	no
Sinusitis || id:J10_CHRONSINUSITIS	Basophil percentage of granulocytes || id:ebi-a-GCST004634	0.00286815	0.000229273	TRUE	1.20372e-37	yes
Sinusitis || id:J10_CHRONSINUSITIS	Basophil percentage of granulocytes || id:ebi-a-GCST004634	0.00218981	0.000197209	TRUE	8.2004e-28	no
Sinusitis || id:J10_CHRONSINUSITIS	Basophil percentage of white cells || id:GCST90002380	0.00286815	9.79021e-05	TRUE	1.46561e-76	yes
Sinusitis || id:J10_CHRONSINUSITIS	Basophil percentage of white cells || id:GCST90002380	0.00218981	7.74819e-05	TRUE	2.16252e-58	no
Sinusitis || id:J10_CHRONSINUSITIS	Eosinophil count || id:GCST90002298	0.00286815	0.00862724	FALSE	5.58077e-67	yes
Sinusitis || id:J10_CHRONSINUSITIS	Eosinophil count || id:GCST90002298	0.00218981	0.00738393	FALSE	3.23637e-66	no
Sinusitis || id:J10_CHRONSINUSITIS	Eosinophil percentage of granulocytes || id:ebi-a-GCST004617	0.00286815	0.00875656	FALSE	4.26453e-41	yes
Sinusitis || id:J10_CHRONSINUSITIS	Eosinophil percentage of granulocytes || id:ebi-a-GCST004617	0.00218981	0.0084924	FALSE	3.12768e-52	no
Sinusitis || id:J10_CHRONSINUSITIS	Eosinophil percentage of white cells || id:GCST90002382	0.00286815	0.0084347	FALSE	8.66555e-60	yes
Sinusitis || id:J10_CHRONSINUSITIS	Eosinophil percentage of white cells || id:GCST90002382	0.00218981	0.00808051	FALSE	3.5295e-75	no
Sinusitis || id:J10_CHRONSINUSITIS	Granulocyte count || id:ebi-a-GCST004614	0.00286815	0.00219049	TRUE	0.024116	yes
Sinusitis || id:J10_CHRONSINUSITIS	Granulocyte count || id:ebi-a-GCST004614	0.00218981	0.000678877	TRUE	4.54795e-12	no
Sinusitis || id:J10_CHRONSINUSITIS	Granulocyte percentage of myeloid white cells || id:ebi-a-GCST004608	0.00286815	0.000596514	TRUE	2.59164e-22	yes
Sinusitis || id:J10_CHRONSINUSITIS	Granulocyte percentage of myeloid white cells || id:ebi-a-GCST004608	0.00218981	0.000311837	TRUE	2.66898e-22	no
Sinusitis || id:J10_CHRONSINUSITIS	Lymphocyte count || id:GCST90002316	0.00286815	0.00354822	FALSE	0.00836498	yes
Sinusitis || id:J10_CHRONSINUSITIS	Lymphocyte count || id:GCST90002316	0.00218981	0.00213723	TRUE	0.804378	no
Sinusitis || id:J10_CHRONSINUSITIS	Lymphocyte percentage of white cells || id:GCST90002389	0.00286815	0.00126198	TRUE	1.94549e-14	yes
Sinusitis || id:J10_CHRONSINUSITIS	Lymphocyte percentage of white cells || id:GCST90002389	0.00218981	0.00100858	TRUE	1.76499e-10	no
Sinusitis || id:J10_CHRONSINUSITIS	Monocyte count || id:GCST90002340	0.00286815	0.00215371	TRUE	0.00173193	yes
Sinusitis || id:J10_CHRONSINUSITIS	Monocyte count || id:GCST90002340	0.00218981	0.00146485	TRUE	0.000189325	no
Sinusitis || id:J10_CHRONSINUSITIS	Monocyte percentage of white cells || id:GCST90002394	0.00286815	0.000507754	TRUE	1.44214e-39	yes
Sinusitis || id:J10_CHRONSINUSITIS	Monocyte percentage of white cells || id:GCST90002394	0.00218981	0.000194171	TRUE	3.84472e-44	no
Sinusitis || id:J10_CHRONSINUSITIS	Myeloid white cell count || id:ebi-a-GCST004626	0.00286815	0.00237613	TRUE	0.108577	yes
Sinusitis || id:J10_CHRONSINUSITIS	Myeloid white cell count || id:ebi-a-GCST004626	0.00218981	0.000822369	TRUE	1.56126e-09	no
Sinusitis || id:J10_CHRONSINUSITIS	Neutrophil count || id:GCST90002351	0.00286815	0.00252258	TRUE	0.144334	yes
Sinusitis || id:J10_CHRONSINUSITIS	Neutrophil count || id:GCST90002351	0.00218981	0.000572217	TRUE	1.31945e-23	no
Sinusitis || id:J10_CHRONSINUSITIS	Neutrophil percentage of granulocytes || id:ebi-a-GCST004623	0.00286815	0.00758273	FALSE	2.49822e-29	yes
Sinusitis || id:J10_CHRONSINUSITIS	Neutrophil percentage of granulocytes || id:ebi-a-GCST004623	0.00218981	0.00736926	FALSE	3.77429e-39	no
Sinusitis || id:J10_CHRONSINUSITIS	Neutrophil percentage of white cells || id:GCST90002399	0.00286815	0.00193318	TRUE	4.67496e-05	yes
Sinusitis || id:J10_CHRONSINUSITIS	Neutrophil percentage of white cells || id:GCST90002399	0.00218981	0.0016956	TRUE	0.0170969	no
Sinusitis || id:J10_CHRONSINUSITIS	Sum basophil neutrophil counts || id:ebi-a-GCST004620	0.00286815	0.00170883	TRUE	4.46739e-05	yes
Sinusitis || id:J10_CHRONSINUSITIS	Sum basophil neutrophil counts || id:ebi-a-GCST004620	0.00218981	0.00039094	TRUE	1.90014e-19	no
Sinusitis || id:J10_CHRONSINUSITIS	Sum eosinophil basophil counts || id:ebi-a-GCST004624	0.00286815	0.0107283	FALSE	1.36125e-63	yes
Sinusitis || id:J10_CHRONSINUSITIS	Sum eosinophil basophil counts || id:ebi-a-GCST004624	0.00218981	0.00956794	FALSE	5.83779e-66	no
Sinusitis || id:J10_CHRONSINUSITIS	Sum neutrophil eosinophil counts || id:ebi-a-GCST004613	0.00286815	0.00215934	TRUE	0.0178211	yes
Sinusitis || id:J10_CHRONSINUSITIS	Sum neutrophil eosinophil counts || id:ebi-a-GCST004613	0.00218981	0.000655504	TRUE	1.46796e-12	no
Sinusitis || id:J10_CHRONSINUSITIS	White blood cell count || id:GCST90002374	0.00286815	0.00505657	FALSE	1.304e-14	yes
Sinusitis || id:J10_CHRONSINUSITIS	White blood cell count || id:GCST90002374	0.00218981	0.00208066	TRUE	0.604781	no
Systemic lupus erythematosus || id:ebi-a-GCST003156	Basophil count || id:GCST90002292	0.289564	0.00112705	TRUE	0	yes
Systemic lupus erythematosus || id:ebi-a-GCST003156	Basophil count || id:GCST90002292	0.231194	0.000701952	TRUE	0	no
Systemic lupus erythematosus || id:ebi-a-GCST003156	Basophil percentage of granulocytes || id:ebi-a-GCST004634	0.289564	0.000711971	TRUE	0	yes
Systemic lupus erythematosus || id:ebi-a-GCST003156	Basophil percentage of granulocytes || id:ebi-a-GCST004634	0.231194	0.000702116	TRUE	0	no
Systemic lupus erythematosus || id:ebi-a-GCST003156	Basophil percentage of white cells || id:GCST90002380	0.289564	0.000480527	TRUE	0	yes
Systemic lupus erythematosus || id:ebi-a-GCST003156	Basophil percentage of white cells || id:GCST90002380	0.231194	0.000463185	TRUE	0	no
Systemic lupus erythematosus || id:ebi-a-GCST003156	Eosinophil count || id:GCST90002298	0.289564	0.00555751	TRUE	0	yes
Systemic lupus erythematosus || id:ebi-a-GCST003156	Eosinophil count || id:GCST90002298	0.231194	0.00360399	TRUE	0	no
Systemic lupus erythematosus || id:ebi-a-GCST003156	Eosinophil percentage of granulocytes || id:ebi-a-GCST004617	0.289564	0.00546615	TRUE	0	yes
Systemic lupus erythematosus || id:ebi-a-GCST003156	Eosinophil percentage of granulocytes || id:ebi-a-GCST004617	0.231194	0.00486334	TRUE	0	no
Systemic lupus erythematosus || id:ebi-a-GCST003156	Eosinophil percentage of white cells || id:GCST90002382	0.289564	0.00517425	TRUE	0	yes
Systemic lupus erythematosus || id:ebi-a-GCST003156	Eosinophil percentage of white cells || id:GCST90002382	0.231194	0.0042127	TRUE	0	no
Systemic lupus erythematosus || id:ebi-a-GCST003156	Granulocyte count || id:ebi-a-GCST004614	0.289564	0.00327213	TRUE	0	yes
Systemic lupus erythematosus || id:ebi-a-GCST003156	Granulocyte count || id:ebi-a-GCST004614	0.231194	0.00160585	TRUE	0	no
Systemic lupus erythematosus || id:ebi-a-GCST003156	Granulocyte percentage of myeloid white cells || id:ebi-a-GCST004608	0.289564	0.00209146	TRUE	0	yes
Systemic lupus erythematosus || id:ebi-a-GCST003156	Granulocyte percentage of myeloid white cells || id:ebi-a-GCST004608	0.231194	0.00191473	TRUE	0	no
Systemic lupus erythematosus || id:ebi-a-GCST003156	Lymphocyte count || id:GCST90002316	0.289564	0.00645179	TRUE	0	yes
Systemic lupus erythematosus || id:ebi-a-GCST003156	Lymphocyte count || id:GCST90002316	0.231194	0.00421015	TRUE	0	no
Systemic lupus erythematosus || id:ebi-a-GCST003156	Lymphocyte percentage of white cells || id:GCST90002389	0.289564	0.00246907	TRUE	0	yes
Systemic lupus erythematosus || id:ebi-a-GCST003156	Lymphocyte percentage of white cells || id:GCST90002389	0.231194	0.00219779	TRUE	0	no
Systemic lupus erythematosus || id:ebi-a-GCST003156	Monocyte count || id:GCST90002340	0.289564	0.00471326	TRUE	0	yes
Systemic lupus erythematosus || id:ebi-a-GCST003156	Monocyte count || id:GCST90002340	0.231194	0.00304315	TRUE	0	no
Systemic lupus erythematosus || id:ebi-a-GCST003156	Monocyte percentage of white cells || id:GCST90002394	0.289564	0.00243109	TRUE	0	yes
Systemic lupus erythematosus || id:ebi-a-GCST003156	Monocyte percentage of white cells || id:GCST90002394	0.231194	0.00226145	TRUE	0	no
Systemic lupus erythematosus || id:ebi-a-GCST003156	Myeloid white cell count || id:ebi-a-GCST004626	0.289564	0.00358617	TRUE	0	yes
Systemic lupus erythematosus || id:ebi-a-GCST003156	Myeloid white cell count || id:ebi-a-GCST004626	0.231194	0.00173044	TRUE	0	no
Systemic lupus erythematosus || id:ebi-a-GCST003156	Neutrophil count || id:GCST90002351	0.289564	0.00331319	TRUE	0	yes
Systemic lupus erythematosus || id:ebi-a-GCST003156	Neutrophil count || id:GCST90002351	0.231194	0.00166018	TRUE	0	no
Systemic lupus erythematosus || id:ebi-a-GCST003156	Neutrophil percentage of granulocytes || id:ebi-a-GCST004623	0.289564	0.00477738	TRUE	0	yes
Systemic lupus erythematosus || id:ebi-a-GCST003156	Neutrophil percentage of granulocytes || id:ebi-a-GCST004623	0.231194	0.00422156	TRUE	0	no
Systemic lupus erythematosus || id:ebi-a-GCST003156	Neutrophil percentage of white cells || id:GCST90002399	0.289564	0.00287027	TRUE	0	yes
Systemic lupus erythematosus || id:ebi-a-GCST003156	Neutrophil percentage of white cells || id:GCST90002399	0.231194	0.00268318	TRUE	0	no
Systemic lupus erythematosus || id:ebi-a-GCST003156	Sum basophil neutrophil counts || id:ebi-a-GCST004620	0.289564	0.00278987	TRUE	0	yes
Systemic lupus erythematosus || id:ebi-a-GCST003156	Sum basophil neutrophil counts || id:ebi-a-GCST004620	0.231194	0.00137025	TRUE	0	no
Systemic lupus erythematosus || id:ebi-a-GCST003156	Sum eosinophil basophil counts || id:ebi-a-GCST004624	0.289564	0.00763778	TRUE	0	yes
Systemic lupus erythematosus || id:ebi-a-GCST003156	Sum eosinophil basophil counts || id:ebi-a-GCST004624	0.231194	0.00580182	TRUE	0	no
Systemic lupus erythematosus || id:ebi-a-GCST003156	Sum neutrophil eosinophil counts || id:ebi-a-GCST004613	0.289564	0.00319765	TRUE	0	yes
Systemic lupus erythematosus || id:ebi-a-GCST003156	Sum neutrophil eosinophil counts || id:ebi-a-GCST004613	0.231194	0.00156624	TRUE	0	no
Systemic lupus erythematosus || id:ebi-a-GCST003156	White blood cell count || id:GCST90002374	0.289564	0.00611039	TRUE	0	yes
Systemic lupus erythematosus || id:ebi-a-GCST003156	White blood cell count || id:GCST90002374	0.231194	0.00352398	TRUE	0	no
Type 1 diabetes || id:ebi-a-GCST010681	Basophil count || id:GCST90002292	0.172196	0.000642727	TRUE	0	yes
Type 1 diabetes || id:ebi-a-GCST010681	Basophil count || id:GCST90002292	0.0890021	0.000522196	TRUE	0	no
Type 1 diabetes || id:ebi-a-GCST010681	Basophil percentage of granulocytes || id:ebi-a-GCST004634	0.172196	0.0005093	TRUE	0	yes
Type 1 diabetes || id:ebi-a-GCST010681	Basophil percentage of granulocytes || id:ebi-a-GCST004634	0.0890021	0.000451235	TRUE	0	no
Type 1 diabetes || id:ebi-a-GCST010681	Basophil percentage of white cells || id:GCST90002380	0.172196	0.000336328	TRUE	0	yes
Type 1 diabetes || id:ebi-a-GCST010681	Basophil percentage of white cells || id:GCST90002380	0.0890021	0.000281492	TRUE	0	no
Type 1 diabetes || id:ebi-a-GCST010681	Eosinophil count || id:GCST90002298	0.172196	0.00376844	TRUE	0	yes
Type 1 diabetes || id:ebi-a-GCST010681	Eosinophil count || id:GCST90002298	0.0890021	0.0035828	TRUE	0	no
Type 1 diabetes || id:ebi-a-GCST010681	Eosinophil percentage of granulocytes || id:ebi-a-GCST004617	0.172196	0.00450245	TRUE	0	yes
Type 1 diabetes || id:ebi-a-GCST010681	Eosinophil percentage of granulocytes || id:ebi-a-GCST004617	0.0890021	0.00443005	TRUE	7.19456e-276	no
Type 1 diabetes || id:ebi-a-GCST010681	Eosinophil percentage of white cells || id:GCST90002382	0.172196	0.00389393	TRUE	0	yes
Type 1 diabetes || id:ebi-a-GCST010681	Eosinophil percentage of white cells || id:GCST90002382	0.0890021	0.00380345	TRUE	0	no
Type 1 diabetes || id:ebi-a-GCST010681	Granulocyte count || id:ebi-a-GCST004614	0.172196	0.00182789	TRUE	0	yes
Type 1 diabetes || id:ebi-a-GCST010681	Granulocyte count || id:ebi-a-GCST004614	0.0890021	0.00124557	TRUE	0	no
Type 1 diabetes || id:ebi-a-GCST010681	Granulocyte percentage of myeloid white cells || id:ebi-a-GCST004608	0.172196	0.000877418	TRUE	0	yes
Type 1 diabetes || id:ebi-a-GCST010681	Granulocyte percentage of myeloid white cells || id:ebi-a-GCST004608	0.0890021	0.000515176	TRUE	0	no
Type 1 diabetes || id:ebi-a-GCST010681	Lymphocyte count || id:GCST90002316	0.172196	0.00534283	TRUE	0	yes
Type 1 diabetes || id:ebi-a-GCST010681	Lymphocyte count || id:GCST90002316	0.0890021	0.00379349	TRUE	0	no
Type 1 diabetes || id:ebi-a-GCST010681	Lymphocyte percentage of white cells || id:GCST90002389	0.172196	0.00203199	TRUE	0	yes
Type 1 diabetes || id:ebi-a-GCST010681	Lymphocyte percentage of white cells || id:GCST90002389	0.0890021	0.0017757	TRUE	0	no
Type 1 diabetes || id:ebi-a-GCST010681	Monocyte count || id:GCST90002340	0.172196	0.00288688	TRUE	0	yes
Type 1 diabetes || id:ebi-a-GCST010681	Monocyte count || id:GCST90002340	0.0890021	0.00164378	TRUE	0	no
Type 1 diabetes || id:ebi-a-GCST010681	Monocyte percentage of white cells || id:GCST90002394	0.172196	0.00135794	TRUE	0	yes
Type 1 diabetes || id:ebi-a-GCST010681	Monocyte percentage of white cells || id:GCST90002394	0.0890021	0.000768004	TRUE	0	no
Type 1 diabetes || id:ebi-a-GCST010681	Myeloid white cell count || id:ebi-a-GCST004626	0.172196	0.00205038	TRUE	0	yes
Type 1 diabetes || id:ebi-a-GCST010681	Myeloid white cell count || id:ebi-a-GCST004626	0.0890021	0.00137612	TRUE	0	no
Type 1 diabetes || id:ebi-a-GCST010681	Neutrophil count || id:GCST90002351	0.172196	0.00166097	TRUE	0	yes
Type 1 diabetes || id:ebi-a-GCST010681	Neutrophil count || id:GCST90002351	0.0890021	0.00106824	TRUE	0	no
Type 1 diabetes || id:ebi-a-GCST010681	Neutrophil percentage of granulocytes || id:ebi-a-GCST004623	0.172196	0.00400973	TRUE	0	yes
Type 1 diabetes || id:ebi-a-GCST010681	Neutrophil percentage of granulocytes || id:ebi-a-GCST004623	0.0890021	0.00394258	TRUE	1.46474e-284	no
Type 1 diabetes || id:ebi-a-GCST010681	Neutrophil percentage of white cells || id:GCST90002399	0.172196	0.00214427	TRUE	0	yes
Type 1 diabetes || id:ebi-a-GCST010681	Neutrophil percentage of white cells || id:GCST90002399	0.0890021	0.00187895	TRUE	0	no
Type 1 diabetes || id:ebi-a-GCST010681	Sum basophil neutrophil counts || id:ebi-a-GCST004620	0.172196	0.00155505	TRUE	0	yes
Type 1 diabetes || id:ebi-a-GCST010681	Sum basophil neutrophil counts || id:ebi-a-GCST004620	0.0890021	0.00100553	TRUE	0	no
Type 1 diabetes || id:ebi-a-GCST010681	Sum eosinophil basophil counts || id:ebi-a-GCST004624	0.172196	0.00592678	TRUE	0	yes
Type 1 diabetes || id:ebi-a-GCST010681	Sum eosinophil basophil counts || id:ebi-a-GCST004624	0.0890021	0.00567957	TRUE	2.25809e-256	no
Type 1 diabetes || id:ebi-a-GCST010681	Sum neutrophil eosinophil counts || id:ebi-a-GCST004613	0.172196	0.00178053	TRUE	0	yes
Type 1 diabetes || id:ebi-a-GCST010681	Sum neutrophil eosinophil counts || id:ebi-a-GCST004613	0.0890021	0.00120215	TRUE	0	no
Type 1 diabetes || id:ebi-a-GCST010681	White blood cell count || id:GCST90002374	0.172196	0.00436928	TRUE	0	yes
Type 1 diabetes || id:ebi-a-GCST010681	White blood cell count || id:GCST90002374	0.0890021	0.00304321	TRUE	0	no
Ulcerative colitis || id:ebi-a-GCST004133	Basophil count || id:GCST90002292	0.088774	0.00105974	TRUE	0	yes
Ulcerative colitis || id:ebi-a-GCST004133	Basophil count || id:GCST90002292	0.0748412	0.000808456	TRUE	0	no
Ulcerative colitis || id:ebi-a-GCST004133	Basophil percentage of granulocytes || id:ebi-a-GCST004634	0.0898733	0.00092912	TRUE	0	yes
Ulcerative colitis || id:ebi-a-GCST004133	Basophil percentage of granulocytes || id:ebi-a-GCST004634	0.0759406	0.000894122	TRUE	0	no
Ulcerative colitis || id:ebi-a-GCST004133	Basophil percentage of white cells || id:GCST90002380	0.088774	0.000485174	TRUE	0	yes
Ulcerative colitis || id:ebi-a-GCST004133	Basophil percentage of white cells || id:GCST90002380	0.0748412	0.000474764	TRUE	0	no
Ulcerative colitis || id:ebi-a-GCST004133	Eosinophil count || id:GCST90002298	0.088774	0.0046938	TRUE	0	yes
Ulcerative colitis || id:ebi-a-GCST004133	Eosinophil count || id:GCST90002298	0.0748412	0.00317429	TRUE	0	no
Ulcerative colitis || id:ebi-a-GCST004133	Eosinophil percentage of granulocytes || id:ebi-a-GCST004617	0.0898733	0.00346589	TRUE	0	yes
Ulcerative colitis || id:ebi-a-GCST004133	Eosinophil percentage of granulocytes || id:ebi-a-GCST004617	0.0759406	0.00305591	TRUE	0	no
Ulcerative colitis || id:ebi-a-GCST004133	Eosinophil percentage of white cells || id:GCST90002382	0.088774	0.00406414	TRUE	0	yes
Ulcerative colitis || id:ebi-a-GCST004133	Eosinophil percentage of white cells || id:GCST90002382	0.0748412	0.00342709	TRUE	0	no
Ulcerative colitis || id:ebi-a-GCST004133	Granulocyte count || id:ebi-a-GCST004614	0.0898733	0.00462126	TRUE	0	yes
Ulcerative colitis || id:ebi-a-GCST004133	Granulocyte count || id:ebi-a-GCST004614	0.0759406	0.00353041	TRUE	0	no
Ulcerative colitis || id:ebi-a-GCST004133	Granulocyte percentage of myeloid white cells || id:ebi-a-GCST004608	0.0898733	0.00332172	TRUE	0	yes
Ulcerative colitis || id:ebi-a-GCST004133	Granulocyte percentage of myeloid white cells || id:ebi-a-GCST004608	0.0759406	0.00312536	TRUE	0	no
Ulcerative colitis || id:ebi-a-GCST004133	Lymphocyte count || id:GCST90002316	0.088774	0.00416325	TRUE	0	yes
Ulcerative colitis || id:ebi-a-GCST004133	Lymphocyte count || id:GCST90002316	0.0748412	0.00237232	TRUE	0	no
Ulcerative colitis || id:ebi-a-GCST004133	Lymphocyte percentage of white cells || id:GCST90002389	0.088774	0.00230011	TRUE	0	yes
Ulcerative colitis || id:ebi-a-GCST004133	Lymphocyte percentage of white cells || id:GCST90002389	0.0748412	0.00205796	TRUE	0	no
Ulcerative colitis || id:ebi-a-GCST004133	Monocyte count || id:GCST90002340	0.088774	0.00338252	TRUE	0	yes
Ulcerative colitis || id:ebi-a-GCST004133	Monocyte count || id:GCST90002340	0.0748412	0.00273385	TRUE	0	no
Ulcerative colitis || id:ebi-a-GCST004133	Monocyte percentage of white cells || id:GCST90002394	0.088774	0.00369084	TRUE	0	yes
Ulcerative colitis || id:ebi-a-GCST004133	Monocyte percentage of white cells || id:GCST90002394	0.0748412	0.0032817	TRUE	0	no
Ulcerative colitis || id:ebi-a-GCST004133	Myeloid white cell count || id:ebi-a-GCST004626	0.0898733	0.00453939	TRUE	0	yes
Ulcerative colitis || id:ebi-a-GCST004133	Myeloid white cell count || id:ebi-a-GCST004626	0.0759406	0.00340076	TRUE	0	no
Ulcerative colitis || id:ebi-a-GCST004133	Neutrophil count || id:GCST90002351	0.088774	0.00479502	TRUE	0	yes
Ulcerative colitis || id:ebi-a-GCST004133	Neutrophil count || id:GCST90002351	0.0748412	0.00328811	TRUE	0	no
Ulcerative colitis || id:ebi-a-GCST004133	Neutrophil percentage of granulocytes || id:ebi-a-GCST004623	0.0898733	0.00302256	TRUE	0	yes
Ulcerative colitis || id:ebi-a-GCST004133	Neutrophil percentage of granulocytes || id:ebi-a-GCST004623	0.0759406	0.00269213	TRUE	0	no
Ulcerative colitis || id:ebi-a-GCST004133	Neutrophil percentage of white cells || id:GCST90002399	0.088774	0.00241489	TRUE	0	yes
Ulcerative colitis || id:ebi-a-GCST004133	Neutrophil percentage of white cells || id:GCST90002399	0.0748412	0.00221218	TRUE	0	no
Ulcerative colitis || id:ebi-a-GCST004133	Sum basophil neutrophil counts || id:ebi-a-GCST004620	0.0898733	0.00446254	TRUE	0	yes
Ulcerative colitis || id:ebi-a-GCST004133	Sum basophil neutrophil counts || id:ebi-a-GCST004620	0.0759406	0.00353788	TRUE	0	no
Ulcerative colitis || id:ebi-a-GCST004133	Sum eosinophil basophil counts || id:ebi-a-GCST004624	0.0898733	0.00374598	TRUE	0	yes
Ulcerative colitis || id:ebi-a-GCST004133	Sum eosinophil basophil counts || id:ebi-a-GCST004624	0.0759406	0.00257052	TRUE	0	no
Ulcerative colitis || id:ebi-a-GCST004133	Sum neutrophil eosinophil counts || id:ebi-a-GCST004613	0.0898733	0.00454017	TRUE	0	yes
Ulcerative colitis || id:ebi-a-GCST004133	Sum neutrophil eosinophil counts || id:ebi-a-GCST004613	0.0759406	0.003473	TRUE	0	no
Ulcerative colitis || id:ebi-a-GCST004133	White blood cell count || id:GCST90002374	0.088774	0.00546242	TRUE	0	yes
Ulcerative colitis || id:ebi-a-GCST004133	White blood cell count || id:GCST90002374	0.0748412	0.0035244	TRUE	0	no

### Sheet: ST14
Generic.Drug.Name	Global.Status	Citeline.Drug.ID	Company	Mechanism.Of.Action	Target	Target.Entrez.Gene.ID	PubChem.CID	Entrez_ID	HGNC.ID	Approved.symbol	Approved.name	UniProt.ID	Ensembl.ID	NCBI.Gene.ID	Assigned_disease	drug MOA: inhibition	drug MOA: activation
(S)-salmeterol xinafrate	Ceased	23437	Sumitomo Dainippon Pharma	Beta 2 adrenoreceptor agonist	adrenoceptor beta 2	154	9916794	154	HGNC:286	ADRB2	adrenoceptor beta 2	P07550	ENSG00000169252	154	asthma	FALSE	TRUE
abediterol + mometasone	Ceased	68401	AbbVie_x000D_ AstraZeneca_x000D_ Almirall_x000D_ Almirall	Beta 2 adrenoreceptor agonist; Long-acting beta 2 adrenoceptor (LABA) agonist; Corticosteroid agonist	adrenoceptor beta 2	154	441335; 441336; 11962616	154	HGNC:286	ADRB2	adrenoceptor beta 2	P07550	ENSG00000169252	154	asthma	FALSE	TRUE
albuterol Spiromax, Teva	Launched	65061	Teva_x000D_ Teva_x000D_ Teva	Beta 2 adrenoreceptor agonist	adrenoceptor beta 2	154	2083	154	HGNC:286	ADRB2	adrenoceptor beta 2	P07550	ENSG00000169252	154	asthma	FALSE	TRUE
albuterol sulfate, Pearl Therapeutics	Phase III Clinical Trial	147404	AstraZeneca_x000D_ AstraZeneca_x000D_ AstraZeneca_x000D_ AstraZeneca_x000D_ AstraZeneca_x000D_ AstraZeneca_x000D_ AstraZeneca_x000D_ AstraZeneca_x000D_ AstraZeneca_x000D_ AstraZeneca_x000D_ AstraZeneca	Beta 2 adrenoreceptor agonist	adrenoceptor beta 2	154	2083; 39859	154	HGNC:286	ADRB2	adrenoceptor beta 2	P07550	ENSG00000169252	154	asthma	FALSE	TRUE
arformoterol tartrate	Launched	24	Sumitomo Dainippon Pharma	Beta 2 adrenoreceptor agonist; Long-acting beta 2 adrenoceptor (LABA) agonist	adrenoceptor beta 2	154	3083544; 9827062	154	HGNC:286	ADRB2	adrenoceptor beta 2	P07550	ENSG00000169252	154	asthma	FALSE	TRUE
asthma therapy, Cue Biotech	Ceased	34999	Cue Biotech	Beta 2 adrenoreceptor agonist	adrenoceptor beta 2	154		154	HGNC:286	ADRB2	adrenoceptor beta 2	P07550	ENSG00000169252	154	asthma	FALSE	TRUE
ATI-12000	Ceased	29098	ARYx Therapeutics	Beta 2 adrenoreceptor agonist	adrenoceptor beta 2	154		154	HGNC:286	ADRB2	adrenoceptor beta 2	P07550	ENSG00000169252	154	asthma	FALSE	TRUE
bambuterol hydrochloride	Launched	2785	AstraZeneca_x000D_ AstraZeneca_x000D_ AstraZeneca_x000D_ AstraZeneca_x000D_ AstraZeneca_x000D_ AstraZeneca_x000D_ AstraZeneca_x000D_ AstraZeneca_x000D_ AstraZeneca_x000D_ AstraZeneca_x000D_ AstraZeneca_x000D_ AstraZeneca_x000D_ AstraZeneca_x000D_ AstraZeneca_x000D_ AstraZeneca_x000D_ AstraZeneca_x000D_ AstraZeneca_x000D_ AstraZeneca_x000D_ AstraZeneca_x000D_ AstraZeneca_x000D_ AstraZeneca_x000D_ AstraZeneca_x000D_ AstraZeneca	Beta 2 adrenoreceptor agonist; Long-acting beta 2 adrenoceptor (LABA) agonist	adrenoceptor beta 2	154	54765	154	HGNC:286	ADRB2	adrenoceptor beta 2	P07550	ENSG00000169252	154	asthma	FALSE	TRUE
beclometasone + formoterol, Chiesi, pMDI	Launched	38272	Chiesi_x000D_ Chiesi_x000D_ Chiesi_x000D_ Chiesi_x000D_ Chiesi_x000D_ Chiesi_x000D_ Chiesi_x000D_ Chiesi_x000D_ Chiesi_x000D_ Chiesi_x000D_ Chiesi_x000D_ Chiesi_x000D_ Chiesi_x000D_ Chiesi_x000D_ Chiesi_x000D_ Chiesi_x000D_ Chiesi_x000D_ Chiesi_x000D_ Chiesi_x000D_ Chiesi_x000D_ Johnson & Johnson_x000D_ Chiesi_x000D_ Chiesi_x000D_ Chiesi_x000D_ Chiesi_x000D_ Chiesi_x000D_ Chiesi_x000D_ Chiesi_x000D_ Chiesi_x000D_ Chiesi_x000D_ Chiesi_x000D_ Chiesi_x000D_ Chiesi_x000D_ Chiesi_x000D_ Chiesi_x000D_ Johnson & Johnson_x000D_ Orient Europharma_x000D_ UCB_x000D_ UCB	Beta 2 adrenoreceptor agonist; Long-acting beta 2 adrenoceptor (LABA) agonist; Glucocorticoid agonist; Immunosuppressant	adrenoceptor beta 2_x000D_ nuclear receptor subfamily 3 group C member 1	154_x000D_ 2908	3410; 20469; 3034756; 3083544	154	HGNC:286	ADRB2	adrenoceptor beta 2	P07550	ENSG00000169252	154	asthma	FALSE	TRUE
beclometasone + formoterol, Nexthaler	Launched	61313	Chiesi_x000D_ Chiesi_x000D_ Chiesi_x000D_ Chiesi_x000D_ Chiesi_x000D_ Chiesi_x000D_ Chiesi_x000D_ Chiesi_x000D_ Chiesi_x000D_ Chiesi_x000D_ Chiesi_x000D_ Chiesi_x000D_ Chiesi_x000D_ Chiesi_x000D_ Chiesi_x000D_ Chiesi_x000D_ Chiesi_x000D_ Chiesi_x000D_ Chiesi_x000D_ Chiesi_x000D_ Chiesi_x000D_ Chiesi_x000D_ Chiesi	Long-acting beta 2 adrenoceptor (LABA) agonist; Glucocorticoid agonist	adrenoceptor beta 2_x000D_ nuclear receptor subfamily 3 group C member 1	154_x000D_ 2908	3410; 20469; 3034756; 3083544	154	HGNC:286	ADRB2	adrenoceptor beta 2	P07550	ENSG00000169252	154	asthma	FALSE	TRUE
beclometasone + salbutamol, Chiesi	Launched	39092	Chiesi_x000D_ Chiesi_x000D_ Chiesi_x000D_ Chiesi_x000D_ Chiesi_x000D_ Chiesi_x000D_ Chiesi_x000D_ Chiesi_x000D_ Chiesi	Beta 2 adrenoreceptor agonist; Short-acting beta 2 adrenoceptor (SABA) agonist; Glucocorticoid agonist	adrenoceptor beta 2_x000D_ nuclear receptor subfamily 3 group C member 1	154_x000D_ 2908	2083; 20469	154	HGNC:286	ADRB2	adrenoceptor beta 2	P07550	ENSG00000169252	154	asthma	FALSE	TRUE
bedoradrine sulfate	Ceased	24130	ASKA Pharmaceutical_x000D_ Kissei_x000D_ Kissei_x000D_ Kissei_x000D_ Kissei_x000D_ Kissei_x000D_ Kissei_x000D_ MediciNova_x000D_ MediciNova_x000D_ MediciNova_x000D_ MediciNova_x000D_ MediciNova_x000D_ Zhejiang Pharmaceutical Co.	Beta 2 adrenoreceptor agonist	adrenoceptor beta 2	154	9963056	154	HGNC:286	ADRB2	adrenoceptor beta 2	P07550	ENSG00000169252	154	asthma	FALSE	TRUE
beta 2 agonists, Boehringer Ingelheim	Ceased	64312	Boehringer Ingelheim	Beta 2 adrenoreceptor agonist	adrenoceptor beta 2	154		154	HGNC:286	ADRB2	adrenoceptor beta 2	P07550	ENSG00000169252	154	asthma	FALSE	TRUE
BI-54903 + olodaterol	Ceased	73046	Boehringer Ingelheim_x000D_ Boehringer Ingelheim_x000D_ Boehringer Ingelheim_x000D_ Boehringer Ingelheim	Beta 2 adrenoreceptor agonist; Long-acting beta 2 adrenoceptor (LABA) agonist; Corticosteroid agonist	adrenoceptor beta 2_x000D_ nuclear receptor subfamily 3 group C member 1	154_x000D_ 2908	11504295; 11711522	154	HGNC:286	ADRB2	adrenoceptor beta 2	P07550	ENSG00000169252	154	asthma	FALSE	TRUE
bitolterol mesilate	Launched	2979	Sanofi_x000D_ Sanofi_x000D_ Sanofi_x000D_ Shionogi	Beta 2 adrenoreceptor agonist	adrenoceptor beta 2	154	35329; 35330	154	HGNC:286	ADRB2	adrenoceptor beta 2	P07550	ENSG00000169252	154	asthma	FALSE	TRUE
bronchodilator, Elan	Ceased	3057	Perrigo	Beta 2 adrenoreceptor agonist	adrenoceptor beta 2	154		154	HGNC:286	ADRB2	adrenoceptor beta 2	P07550	ENSG00000169252	154	asthma	FALSE	TRUE
budesonide + albuterol, Pearl Therapeutics	Registered	150791	AstraZeneca_x000D_ Avillion_x000D_ AstraZeneca_x000D_ AstraZeneca_x000D_ AstraZeneca_x000D_ AstraZeneca_x000D_ AstraZeneca_x000D_ AstraZeneca_x000D_ AstraZeneca_x000D_ AstraZeneca_x000D_ AstraZeneca_x000D_ AstraZeneca_x000D_ Avillion_x000D_ Avillion_x000D_ Avillion_x000D_ Avillion_x000D_ Avillion_x000D_ Avillion_x000D_ Avillion_x000D_ Avillion_x000D_ Avillion_x000D_ Avillion	Beta 2 adrenoreceptor agonist; Glucocorticoid agonist; Immunosuppressant	adrenoceptor beta 2_x000D_ nuclear receptor subfamily 3 group C member 1	154_x000D_ 2908	2083; 11285333	154	HGNC:286	ADRB2	adrenoceptor beta 2	P07550	ENSG00000169252	154	asthma	FALSE	TRUE
budesonide + formoterol DPI, Zambon	Ceased	90007	Zambon_x000D_ Zambon_x000D_ Zambon	Beta 2 adrenoreceptor agonist; Long-acting beta 2 adrenoceptor (LABA) agonist; Glucocorticoid agonist; Immunosuppressant	adrenoceptor beta 2_x000D_ nuclear receptor subfamily 3 group C member 1	154_x000D_ 2908	2462; 3410; 40000; 63006; 969510; 3034756; 3083544; 5281004; 5702148; 16759566; 18647121; 24867460; 46780910; 73759663; 122361610; 138059757; 163285063	154	HGNC:286	ADRB2	adrenoceptor beta 2	P07550	ENSG00000169252	154	asthma	FALSE	TRUE
budesonide + formoterol fumarate dihydrate, Teva	Launched	70451	Teva_x000D_ Teva_x000D_ Teva_x000D_ Teva_x000D_ Teva_x000D_ Teva_x000D_ Teva_x000D_ Teva_x000D_ Teva_x000D_ Teva_x000D_ Teva_x000D_ Teva_x000D_ Teva_x000D_ Teva_x000D_ Teva_x000D_ Teva_x000D_ Teva_x000D_ Teva_x000D_ Teva_x000D_ Teva_x000D_ Teva_x000D_ Teva_x000D_ Teva_x000D_ Teva_x000D_ Teva_x000D_ Teva_x000D_ Teva_x000D_ Teva_x000D_ Teva_x000D_ Teva_x000D_ Teva_x000D_ Teva_x000D_ Teva_x000D_ Teva	Beta 2 adrenoreceptor agonist; Long-acting beta 2 adrenoceptor (LABA) agonist; Glucocorticoid agonist; Immunosuppressant	adrenoceptor beta 2_x000D_ nuclear receptor subfamily 3 group C member 1	154_x000D_ 2908	2462; 40000; 63006; 969510; 5281004; 5702148; 9919001; 16759566; 18647121; 24867460; 45358055; 46780910; 53396306; 60196271; 73759663; 122361610; 134688726; 138059757; 163285063	154	HGNC:286	ADRB2	adrenoceptor beta 2	P07550	ENSG00000169252	154	asthma	FALSE	TRUE
budesonide + formoterol, Aquilon Pharmaceuticals	Preclinical	70451	Aquilon Pharmaceuticals	Beta 2 adrenoreceptor agonist; Long-acting beta 2 adrenoceptor (LABA) agonist; Glucocorticoid agonist; Immunosuppressant	adrenoceptor beta 2_x000D_ nuclear receptor subfamily 3 group C member 1	154_x000D_ 2908	2462; 40000; 63006; 443956; 969510; 5281004; 5282416; 5702148; 9832292; 16759566; 18647121; 24867460; 46780910; 53477580; 73759663; 122361610; 138059757; 145875213; 163285063	154	HGNC:286	ADRB2	adrenoceptor beta 2	P07550	ENSG00000169252	154	asthma	FALSE	TRUE
budesonide + formoterol, AstraZeneca	Launched	3081	AstraZeneca_x000D_ AstraZeneca_x000D_ AstraZeneca_x000D_ AstraZeneca_x000D_ AstraZeneca_x000D_ AstraZeneca_x000D_ AstraZeneca_x000D_ AstraZeneca_x000D_ AstraZeneca_x000D_ AstraZeneca_x000D_ AstraZeneca_x000D_ AstraZeneca_x000D_ AstraZeneca_x000D_ AstraZeneca_x000D_ AstraZeneca_x000D_ AstraZeneca_x000D_ AstraZeneca_x000D_ AstraZeneca_x000D_ AstraZeneca_x000D_ AstraZeneca_x000D_ AstraZeneca_x000D_ AstraZeneca_x000D_ AstraZeneca_x000D_ AstraZeneca_x000D_ AstraZeneca_x000D_ AstraZeneca_x000D_ AstraZeneca_x000D_ AstraZeneca_x000D_ AstraZeneca_x000D_ AstraZeneca_x000D_ Esteve_x000D_ AstraZeneca_x000D_ AstraZeneca_x000D_ AstraZeneca_x000D_ AstraZeneca_x000D_ AstraZeneca_x000D_ AstraZeneca_x000D_ AstraZeneca_x000D_ AstraZeneca_x000D_ AstraZeneca_x000D_ AstraZeneca_x000D_ AstraZeneca_x000D_ AstraZeneca_x000D_ AstraZeneca_x000D_ AstraZeneca_x000D_ AstraZeneca_x000D_ AstraZeneca_x000D_ AstraZeneca_x000D_ AstraZeneca_x000D_ AstraZeneca_x000D_ AstraZeneca_x000D_ AstraZeneca_x000D_ AstraZeneca_x000D_ AstraZeneca_x000D_ AstraZeneca_x000D_ AstraZeneca_x000D_ Esteve_x000D_ AstraZeneca_x000D_ AstraZeneca_x000D_ Astellas Pharma	Beta 2 adrenoreceptor agonist; Long-acting beta 2 adrenoceptor (LABA) agonist; Glucocorticoid agonist; Immunosuppressant	adrenoceptor beta 2_x000D_ nuclear receptor subfamily 3 group C member 1	154_x000D_ 2908	2462; 3410; 40000; 63006; 969510; 3034756; 3083544; 5281004; 5702148; 16759566; 18647121; 24867460; 46780910; 73759663; 122361610; 138059757; 163285063	154	HGNC:286	ADRB2	adrenoceptor beta 2	P07550	ENSG00000169252	154	asthma	FALSE	TRUE
budesonide + formoterol, Hangzhou Chance Pharmaceuticals	Preclinical	244099	Hangzhou Chance Pharmaceuticals	Beta 2 adrenoreceptor agonist; Long-acting beta 2 adrenoceptor (LABA) agonist; Glucocorticoid agonist	adrenoceptor beta 2_x000D_ nuclear receptor subfamily 3 group C member 1	154_x000D_ 2908	2462; 40000; 63006; 443956; 969510; 5281004; 5282416; 5702148; 9832292; 16759566; 18647121; 24867460; 46780910; 53477580; 73759663; 122361610; 138059757; 145875213; 163285063	154	HGNC:286	ADRB2	adrenoceptor beta 2	P07550	ENSG00000169252	154	asthma	FALSE	TRUE
budesonide + formoterol, Intech Biopharm	Ceased	135197	Intech Biopharm	Beta 2 adrenoreceptor agonist; Long-acting beta 2 adrenoceptor (LABA) agonist; Glucocorticoid agonist; Immunosuppressant	adrenoceptor beta 2_x000D_ nuclear receptor subfamily 3 group C member 1	154_x000D_ 2908	2462; 3410; 40000; 63006; 969510; 3034756; 3083544; 5281004; 5702148; 16759566; 18647121; 24867460; 46780910; 73759663; 122361610; 138059757; 163285063	154	HGNC:286	ADRB2	adrenoceptor beta 2	P07550	ENSG00000169252	154	asthma	FALSE	TRUE
budesonide + formoterol, MAP	Ceased	37151	AbbVie	Beta 2 adrenoreceptor agonist; Long-acting beta 2 adrenoceptor (LABA) agonist; Glucocorticoid agonist	adrenoceptor beta 2_x000D_ nuclear receptor subfamily 3 group C member 1	154_x000D_ 2908	2462; 40000; 63006; 443956; 969510; 5281004; 5282416; 5702148; 9832292; 16759566; 18647121; 24867460; 46780910; 53477580; 73759663; 122361610; 138059757; 145875213; 163285063	154	HGNC:286	ADRB2	adrenoceptor beta 2	P07550	ENSG00000169252	154	asthma	FALSE	TRUE
budesonide + formoterol, Orion	Launched	40736	Hikma Pharmaceuticals_x000D_ Hikma Pharmaceuticals_x000D_ Hikma Pharmaceuticals_x000D_ Menarini Group_x000D_ Menarini Group_x000D_ Menarini Group_x000D_ Menarini Group_x000D_ Menarini Group_x000D_ Orion Pharma_x000D_ Orion Pharma_x000D_ Orion Pharma_x000D_ Orion Pharma_x000D_ Orion Pharma_x000D_ Orion Pharma_x000D_ Orion Pharma_x000D_ Orion Pharma_x000D_ Orion Pharma_x000D_ Orion Pharma_x000D_ Orion Pharma_x000D_ Orion Pharma_x000D_ Orion Pharma_x000D_ Orion Pharma_x000D_ Orion Pharma_x000D_ Orion Pharma_x000D_ Orion Pharma_x000D_ Orion Pharma_x000D_ Orion Pharma_x000D_ Orion Pharma_x000D_ Orion Pharma_x000D_ Orion Pharma_x000D_ Orion Pharma_x000D_ Orion Pharma_x000D_ Orion Pharma_x000D_ Orion Pharma_x000D_ Orion Pharma_x000D_ Orion Pharma_x000D_ Orion Pharma_x000D_ Orion Pharma_x000D_ Orion Pharma_x000D_ Orion Pharma_x000D_ Hikma Pharmaceuticals_x000D_ Takeda	Beta 2 adrenoreceptor agonist; Long-acting beta 2 adrenoceptor (LABA) agonist; Glucocorticoid agonist; Immunosuppressant	adrenoceptor beta 2_x000D_ nuclear receptor subfamily 3 group C member 1	154_x000D_ 2908	2462; 40000; 63006; 443956; 969510; 5281004; 5282416; 5702148; 9832292; 16759566; 18647121; 24867460; 46780910; 53477580; 73759663; 122361610; 138059757; 145875213; 163285063	154	HGNC:286	ADRB2	adrenoceptor beta 2	P07550	ENSG00000169252	154	asthma	FALSE	TRUE
budesonide + formoterol, pMDI	Launched	35737	AstraZeneca_x000D_ AstraZeneca_x000D_ AstraZeneca_x000D_ AstraZeneca_x000D_ AstraZeneca_x000D_ AstraZeneca_x000D_ AstraZeneca_x000D_ AstraZeneca_x000D_ AstraZeneca_x000D_ AstraZeneca_x000D_ AstraZeneca_x000D_ AstraZeneca_x000D_ AstraZeneca_x000D_ AstraZeneca_x000D_ AstraZeneca_x000D_ AstraZeneca_x000D_ AstraZeneca	Beta 2 adrenoreceptor agonist; Long-acting beta 2 adrenoceptor (LABA) agonist; Glucocorticoid agonist; Immunosuppressant	adrenoceptor beta 2_x000D_ nuclear receptor subfamily 3 group C member 1	154_x000D_ 2908	2462; 3410; 40000; 63006; 969510; 3034756; 3083544; 5281004; 5702148; 16759566; 18647121; 24867460; 46780910; 73759663; 122361610; 138059757; 163285063	154	HGNC:286	ADRB2	adrenoceptor beta 2	P07550	ENSG00000169252	154	asthma	FALSE	TRUE
budesonide + procaterol hydrochloride, Intech Biopharm	Ceased	88443	Intech Biopharm	Beta 2 adrenoreceptor agonist; Long-acting beta 2 adrenoceptor (LABA) agonist; Glucocorticoid agonist; Immunosuppressant	adrenoceptor beta 2_x000D_ nuclear receptor subfamily 3 group C member 1	154_x000D_ 2908	2462; 4916; 40000; 43091; 63006; 656601; 969510; 5281004; 5702148; 16759566; 18647121; 24867460; 46780910; 73759663; 122361610; 138059757; 163285063	154	HGNC:286	ADRB2	adrenoceptor beta 2	P07550	ENSG00000169252	154	asthma	FALSE	TRUE
budesonide + salmeterol DPI, Axahaler, Laboratoires SMB	Ceased	70449	SMB Laboratories_x000D_ SMB Laboratories_x000D_ SMB Laboratories_x000D_ SMB Laboratories_x000D_ SMB Laboratories_x000D_ SMB Laboratories_x000D_ SMB Laboratories_x000D_ SMB Laboratories_x000D_ SMB Laboratories_x000D_ SMB Laboratories_x000D_ SMB Laboratories_x000D_ SMB Laboratories_x000D_ SMB Laboratories_x000D_ SMB Laboratories_x000D_ SMB Laboratories	Beta 2 adrenoreceptor agonist; Glucocorticoid agonist; Immunosuppressant	adrenoceptor beta 2_x000D_ nuclear receptor subfamily 3 group C member 1	154_x000D_ 2908	5152; 56801; 57327011	154	HGNC:286	ADRB2	adrenoceptor beta 2	P07550	ENSG00000169252	154	asthma	FALSE	TRUE
carbuterol	Launched	4283	GlaxoSmithKline_x000D_ GlaxoSmithKline_x000D_ GlaxoSmithKline_x000D_ GlaxoSmithKline_x000D_ GlaxoSmithKline_x000D_ GlaxoSmithKline_x000D_ GlaxoSmithKline_x000D_ GlaxoSmithKline_x000D_ GlaxoSmithKline_x000D_ GlaxoSmithKline_x000D_ Pfizer_x000D_ Pfizer_x000D_ Pfizer_x000D_ Pfizer_x000D_ Pfizer_x000D_ Pfizer_x000D_ Pfizer_x000D_ Pfizer_x000D_ Pfizer	Beta 2 adrenoreceptor agonist	adrenoceptor beta 2	154	36975; 36976	154	HGNC:286	ADRB2	adrenoceptor beta 2	P07550	ENSG00000169252	154	asthma	FALSE	TRUE
carmoterol	Ceased	17477	Mitsubishi Tanabe Pharma_x000D_ Mitsubishi Tanabe Pharma_x000D_ Mitsubishi Tanabe Pharma_x000D_ Mitsubishi Tanabe Pharma_x000D_ Mitsubishi Tanabe Pharma_x000D_ Chiesi_x000D_ Chiesi_x000D_ Chiesi_x000D_ Chiesi_x000D_ Chiesi_x000D_ Graceway_x000D_ Graceway_x000D_ Graceway_x000D_ Graceway_x000D_ Graceway	Beta 2 adrenoreceptor agonist; Long-acting beta 2 adrenoceptor (LABA) agonist	adrenoceptor beta 2	154	63951	154	HGNC:286	ADRB2	adrenoceptor beta 2	P07550	ENSG00000169252	154	asthma	FALSE	TRUE
CHF-5188	Ceased	34623	Chiesi_x000D_ Chiesi_x000D_ Chiesi	Beta 2 adrenoreceptor agonist; Long-acting beta 2 adrenoceptor (LABA) agonist; Glucocorticoid agonist; Immunosuppressant	adrenoceptor beta 2_x000D_ nuclear receptor subfamily 3 group C member 1	154_x000D_ 2908		154	HGNC:286	ADRB2	adrenoceptor beta 2	P07550	ENSG00000169252	154	asthma	FALSE	TRUE
ciclesonide + formoterol, Sanofi	Ceased	33458	Sanofi_x000D_ Takeda	Beta 2 adrenoreceptor agonist; Long-acting beta 2 adrenoceptor (LABA) agonist; Glucocorticoid agonist	adrenoceptor beta 2_x000D_ nuclear receptor subfamily 3 group C member 1	154_x000D_ 2908	3410; 3034756; 3083544; 6918155	154	HGNC:286	ADRB2	adrenoceptor beta 2	P07550	ENSG00000169252	154	asthma	FALSE	TRUE
clenbuterol	Launched	4725	Boehringer Ingelheim_x000D_ Boehringer Ingelheim_x000D_ Boehringer Ingelheim_x000D_ Boehringer Ingelheim_x000D_ Boehringer Ingelheim_x000D_ Boehringer Ingelheim_x000D_ Boehringer Ingelheim_x000D_ Chinoin_x000D_ GC Biopharma_x000D_ Kissei_x000D_ Teijin Pharma_x000D_ Valeas_x000D_ Viatris_x000D_ Boehringer Ingelheim	Beta 2 adrenoreceptor agonist	adrenoceptor beta 2	154	2783; 5702273	154	HGNC:286	ADRB2	adrenoceptor beta 2	P07550	ENSG00000169252	154	asthma	FALSE	TRUE
desisobutrylciclesonide + salmeterol prodrug, Gilead Sciences	Ceased	69865	Gilead Sciences	Long-acting beta 2 adrenoceptor (LABA) agonist; Glucocorticoid agonist	adrenoceptor beta 2_x000D_ nuclear receptor subfamily 3 group C member 1	154_x000D_ 2908		154	HGNC:286	ADRB2	adrenoceptor beta 2	P07550	ENSG00000169252	154	asthma	FALSE	TRUE
etanterol	Ceased	6656	Valeas	Beta 2 adrenoreceptor agonist	adrenoceptor beta 2	154	208937	154	HGNC:286	ADRB2	adrenoceptor beta 2	P07550	ENSG00000169252	154	asthma	FALSE	TRUE
fluticasone + salmeterol, Meda	Ceased	42388	Almirall_x000D_ Viatris	Long-acting beta 2 adrenoceptor (LABA) agonist; Glucocorticoid agonist	adrenoceptor beta 2_x000D_ nuclear receptor subfamily 3 group C member 1	154_x000D_ 2908	5152; 5311101	154	HGNC:286	ADRB2	adrenoceptor beta 2	P07550	ENSG00000169252	154	asthma	FALSE	TRUE
fluticasone + salmeterol, Orion	Launched	69682	Orion Pharma_x000D_ Orion Pharma_x000D_ Orion Pharma_x000D_ Orion Pharma_x000D_ Orion Pharma_x000D_ Orion Pharma_x000D_ Orion Pharma_x000D_ Orion Pharma_x000D_ Orion Pharma_x000D_ Orion Pharma_x000D_ Takeda_x000D_ Orion Pharma_x000D_ Orion Pharma_x000D_ Orion Pharma_x000D_ Orion Pharma_x000D_ Orion Pharma_x000D_ Orion Pharma_x000D_ Orion Pharma_x000D_ Orion Pharma_x000D_ Orion Pharma_x000D_ Orion Pharma_x000D_ Orion Pharma_x000D_ Orion Pharma_x000D_ Orion Pharma_x000D_ Orion Pharma_x000D_ Orion Pharma_x000D_ Orion Pharma_x000D_ Orion Pharma_x000D_ Orion Pharma_x000D_ Orion Pharma_x000D_ Orion Pharma_x000D_ Orion Pharma_x000D_ Takeda_x000D_ Takeda_x000D_ Takeda_x000D_ Takeda_x000D_ Takeda_x000D_ Takeda_x000D_ Takeda_x000D_ Takeda_x000D_ Takeda_x000D_ Takeda_x000D_ Takeda_x000D_ Takeda_x000D_ Takeda_x000D_ Takeda_x000D_ Takeda_x000D_ Takeda_x000D_ Takeda_x000D_ Takeda_x000D_ Takeda_x000D_ Takeda_x000D_ Takeda_x000D_ Takeda_x000D_ Takeda_x000D_ Takeda_x000D_ Takeda_x000D_ Takeda_x000D_ Takeda_x000D_ Takeda_x000D_ Takeda_x000D_ Takeda_x000D_ Menarini Group_x000D_ Menarini Group_x000D_ Menarini Group_x000D_ Menarini Group_x000D_ Menarini Group_x000D_ Menarini Group_x000D_ Menarini Group_x000D_ Menarini Group_x000D_ Menarini Group_x000D_ Menarini Group	Long-acting beta 2 adrenoceptor (LABA) agonist; Glucocorticoid agonist	adrenoceptor beta 2_x000D_ nuclear receptor subfamily 3 group C member 1	154_x000D_ 2908	5152; 5311101	154	HGNC:286	ADRB2	adrenoceptor beta 2	P07550	ENSG00000169252	154	asthma	FALSE	TRUE
fluticasone furoate + milveterol	Ceased	30741	GlaxoSmithKline_x000D_ Innoviva_x000D_ Theravance Biopharma	Beta 2 adrenoreceptor agonist; Long-acting beta 2 adrenoceptor (LABA) agonist; Glucocorticoid agonist	adrenoceptor beta 2_x000D_ nuclear receptor subfamily 3 group C member 1	154_x000D_ 2908	5311101; 9854489; 9892481; 11225217	154	HGNC:286	ADRB2	adrenoceptor beta 2	P07550	ENSG00000169252	154	asthma	FALSE	TRUE
fluticasone furoate + vilanterol	Launched	39246	GlaxoSmithKline_x000D_ GlaxoSmithKline_x000D_ GlaxoSmithKline_x000D_ GlaxoSmithKline_x000D_ GlaxoSmithKline_x000D_ GlaxoSmithKline_x000D_ GlaxoSmithKline_x000D_ GlaxoSmithKline_x000D_ GlaxoSmithKline_x000D_ GlaxoSmithKline_x000D_ Innoviva_x000D_ Innoviva_x000D_ Innoviva_x000D_ Innoviva_x000D_ Innoviva_x000D_ Innoviva_x000D_ Innoviva_x000D_ Innoviva_x000D_ GlaxoSmithKline_x000D_ GlaxoSmithKline_x000D_ GlaxoSmithKline_x000D_ GlaxoSmithKline_x000D_ GlaxoSmithKline_x000D_ GlaxoSmithKline_x000D_ GlaxoSmithKline_x000D_ GlaxoSmithKline_x000D_ GlaxoSmithKline_x000D_ GlaxoSmithKline_x000D_ GlaxoSmithKline_x000D_ GlaxoSmithKline_x000D_ GlaxoSmithKline_x000D_ GlaxoSmithKline_x000D_ GlaxoSmithKline_x000D_ GlaxoSmithKline_x000D_ GlaxoSmithKline_x000D_ GlaxoSmithKline_x000D_ GlaxoSmithKline_x000D_ GlaxoSmithKline_x000D_ GlaxoSmithKline_x000D_ GlaxoSmithKline_x000D_ GlaxoSmithKline_x000D_ GlaxoSmithKline_x000D_ GlaxoSmithKline_x000D_ GlaxoSmithKline_x000D_ Innoviva_x000D_ Innoviva_x000D_ Innoviva_x000D_ Innoviva_x000D_ Innoviva_x000D_ Innoviva_x000D_ Innoviva_x000D_ Innoviva_x000D_ Innoviva_x000D_ Innoviva_x000D_ Innoviva_x000D_ Innoviva_x000D_ Innoviva_x000D_ Innoviva_x000D_ Innoviva_x000D_ Innoviva_x000D_ Innoviva_x000D_ Innoviva_x000D_ Innoviva_x000D_ Innoviva_x000D_ Innoviva_x000D_ Innoviva_x000D_ Innoviva_x000D_ Innoviva_x000D_ Innoviva_x000D_ Innoviva_x000D_ Innoviva_x000D_ GlaxoSmithKline_x000D_ GlaxoSmithKline_x000D_ GlaxoSmithKline_x000D_ GlaxoSmithKline_x000D_ GlaxoSmithKline_x000D_ GlaxoSmithKline_x000D_ GlaxoSmithKline_x000D_ GlaxoSmithKline_x000D_ GlaxoSmithKline_x000D_ Innoviva_x000D_ Innoviva	Beta 2 adrenoreceptor agonist; Long-acting beta 2 adrenoceptor (LABA) agonist; Corticosteroid agonist	adrenoceptor beta 2_x000D_ nuclear receptor subfamily 3 group C member 1	154_x000D_ 2908	5311101; 9854489; 10184665; 44482554	154	HGNC:286	ADRB2	adrenoceptor beta 2	P07550	ENSG00000169252	154	asthma	FALSE	TRUE
fluticasone propionate + salmeterol	Launched	16858	GlaxoSmithKline_x000D_ GlaxoSmithKline_x000D_ GlaxoSmithKline_x000D_ GlaxoSmithKline_x000D_ GlaxoSmithKline_x000D_ GlaxoSmithKline_x000D_ GlaxoSmithKline_x000D_ GlaxoSmithKline_x000D_ GlaxoSmithKline_x000D_ GlaxoSmithKline_x000D_ GlaxoSmithKline_x000D_ GlaxoSmithKline_x000D_ GlaxoSmithKline_x000D_ GlaxoSmithKline_x000D_ GlaxoSmithKline_x000D_ GlaxoSmithKline_x000D_ GlaxoSmithKline_x000D_ GlaxoSmithKline_x000D_ GlaxoSmithKline_x000D_ GlaxoSmithKline_x000D_ GlaxoSmithKline_x000D_ GlaxoSmithKline_x000D_ GlaxoSmithKline_x000D_ GlaxoSmithKline_x000D_ GlaxoSmithKline_x000D_ GlaxoSmithKline_x000D_ GlaxoSmithKline_x000D_ GlaxoSmithKline_x000D_ GlaxoSmithKline_x000D_ GlaxoSmithKline_x000D_ GlaxoSmithKline_x000D_ GlaxoSmithKline_x000D_ GlaxoSmithKline_x000D_ GlaxoSmithKline_x000D_ GlaxoSmithKline_x000D_ GlaxoSmithKline_x000D_ GlaxoSmithKline_x000D_ GlaxoSmithKline_x000D_ Hanmi Pharmaceutical_x000D_ UCB_x000D_ GlaxoSmithKline_x000D_ GlaxoSmithKline_x000D_ GlaxoSmithKline_x000D_ GlaxoSmithKline_x000D_ GlaxoSmithKline_x000D_ GlaxoSmithKline_x000D_ GlaxoSmithKline_x000D_ GlaxoSmithKline_x000D_ GlaxoSmithKline_x000D_ GlaxoSmithKline_x000D_ GlaxoSmithKline_x000D_ GlaxoSmithKline_x000D_ GlaxoSmithKline_x000D_ GlaxoSmithKline_x000D_ GlaxoSmithKline_x000D_ GlaxoSmithKline_x000D_ GlaxoSmithKline_x000D_ GlaxoSmithKline_x000D_ GlaxoSmithKline_x000D_ Mitsubishi Tanabe Pharma	Beta 2 adrenoreceptor agonist; Long-acting beta 2 adrenoceptor (LABA) agonist; Glucocorticoid agonist	adrenoceptor beta 2_x000D_ nuclear receptor subfamily 3 group C member 1	154_x000D_ 2908	56801; 5311101; 9811567; 71300723	154	HGNC:286	ADRB2	adrenoceptor beta 2	P07550	ENSG00000169252	154	asthma	FALSE	TRUE
fluticasone propionate + salmeterol xinafoate, Spiromax, Teva	Launched	75648	Teva_x000D_ Teva_x000D_ Teva_x000D_ Teva_x000D_ Teva_x000D_ Teva_x000D_ Teva_x000D_ Teva_x000D_ Teva_x000D_ Teva_x000D_ Teva_x000D_ Teva_x000D_ Teva_x000D_ Teva_x000D_ Teva_x000D_ Teva_x000D_ Teva_x000D_ Teva_x000D_ Teva_x000D_ Teva_x000D_ Teva_x000D_ Teva_x000D_ Teva_x000D_ Teva_x000D_ Teva_x000D_ Teva_x000D_ Teva_x000D_ Teva_x000D_ Teva_x000D_ Teva_x000D_ Teva_x000D_ Teva_x000D_ Teva_x000D_ Teva_x000D_ Teva_x000D_ Teva_x000D_ Teva_x000D_ Teva_x000D_ Teva_x000D_ Teva	Beta 2 adrenoreceptor agonist; Long-acting beta 2 adrenoceptor (LABA) agonist; Glucocorticoid agonist	adrenoceptor beta 2_x000D_ nuclear receptor subfamily 3 group C member 1	154_x000D_ 2908	5152; 56801; 5311101; 9919824	154	HGNC:286	ADRB2	adrenoceptor beta 2	P07550	ENSG00000169252	154	asthma	FALSE	TRUE
fluticasone propionate + salmeterol, Adamis	Ceased	85693	Adamis Pharmaceuticals	Beta 2 adrenoreceptor agonist; Long-acting beta 2 adrenoceptor (LABA) agonist; Glucocorticoid agonist	adrenoceptor beta 2_x000D_ nuclear receptor subfamily 3 group C member 1	154_x000D_ 2908	5152; 5311101; 9811567	154	HGNC:286	ADRB2	adrenoceptor beta 2	P07550	ENSG00000169252	154	asthma	FALSE	TRUE
fluticasone propionate+salmeterol, Mystic	Ceased	37804	Battelle	Beta 2 adrenoreceptor agonist; Glucocorticoid agonist	adrenoceptor beta 2_x000D_ nuclear receptor subfamily 3 group C member 1	154_x000D_ 2908	5152; 5311101; 9811567	154	HGNC:286	ADRB2	adrenoceptor beta 2	P07550	ENSG00000169252	154	asthma	FALSE	TRUE
formoterol	Launched	7442	Astellas Pharma_x000D_ Astellas Pharma_x000D_ Astellas Pharma_x000D_ Astellas Pharma_x000D_ Astellas Pharma_x000D_ Astellas Pharma_x000D_ Astellas Pharma_x000D_ Astellas Pharma_x000D_ Astellas Pharma_x000D_ Astellas Pharma_x000D_ Astellas Pharma_x000D_ Astellas Pharma_x000D_ Astellas Pharma_x000D_ Astellas Pharma_x000D_ Astellas Pharma_x000D_ Astellas Pharma_x000D_ Astellas Pharma_x000D_ Astellas Pharma_x000D_ Astellas Pharma_x000D_ Astellas Pharma_x000D_ Astellas Pharma_x000D_ Astellas Pharma_x000D_ Astellas Pharma_x000D_ Astellas Pharma_x000D_ Astellas Pharma_x000D_ Astellas Pharma_x000D_ Astellas Pharma_x000D_ Astellas Pharma_x000D_ Astellas Pharma_x000D_ Merck & Co._x000D_ Novartis_x000D_ SamA Pharmaceutical	Beta 2 adrenoreceptor agonist; Long-acting beta 2 adrenoceptor (LABA) agonist	adrenoceptor beta 2	154	9862958	154	HGNC:286	ADRB2	adrenoceptor beta 2	P07550	ENSG00000169252	154	asthma	FALSE	TRUE
formoterol + fluticasone propionate	Launched	61962	Sun Pharmaceutical Industries	Long-acting beta 2 adrenoceptor (LABA) agonist; Glucocorticoid agonist	adrenoceptor beta 2_x000D_ nuclear receptor subfamily 3 group C member 1	154_x000D_ 2908	3399; 3410; 54580; 444036; 3034756; 3083544; 5311101; 9811617; 45006148; 46781627; 60167543; 71296906; 89311508; 91820603; 138107045	154	HGNC:286	ADRB2	adrenoceptor beta 2	P07550	ENSG00000169252	154	asthma	FALSE	TRUE
formoterol + fluticasone propionate, SkyePharma	Launched	29698	Kyorin_x000D_ Mundipharma International_x000D_ Mundipharma International_x000D_ Mundipharma International_x000D_ Mundipharma International_x000D_ Mundipharma International_x000D_ Mundipharma International_x000D_ Mundipharma International_x000D_ Mundipharma International_x000D_ Mundipharma International_x000D_ Mundipharma International_x000D_ Mundipharma International_x000D_ Mundipharma International_x000D_ Mundipharma International_x000D_ Mundipharma International_x000D_ Mundipharma International_x000D_ Mundipharma International_x000D_ Mundipharma International_x000D_ Mundipharma International_x000D_ Mundipharma International_x000D_ Mundipharma International_x000D_ Mundipharma International_x000D_ Mundipharma International_x000D_ Mundipharma International_x000D_ Mundipharma International_x000D_ Mundipharma International_x000D_ Mundipharma International_x000D_ Mundipharma International_x000D_ Mundipharma International_x000D_ Mundipharma International_x000D_ Mundipharma International_x000D_ Mundipharma International_x000D_ Mundipharma International_x000D_ Vectura Group_x000D_ Vectura Group_x000D_ Vectura Group_x000D_ Vectura Group_x000D_ Vectura Group_x000D_ Vectura Group_x000D_ Vectura Group_x000D_ Vectura Group_x000D_ Vectura Group_x000D_ Vectura Group_x000D_ Vectura Group_x000D_ Vectura Group_x000D_ Vectura Group_x000D_ Vectura Group_x000D_ Vectura Group_x000D_ Vectura Group_x000D_ Vectura Group_x000D_ Vectura Group_x000D_ Vectura Group_x000D_ Vectura Group_x000D_ Vectura Group_x000D_ Vectura Group_x000D_ Vectura Group_x000D_ Vectura Group_x000D_ Vectura Group_x000D_ Vectura Group_x000D_ Vectura Group_x000D_ Zambon_x000D_ Mundipharma International_x000D_ Mundipharma International_x000D_ Mundipharma International_x000D_ Mundipharma International_x000D_ Mundipharma International_x000D_ Mundipharma International_x000D_ Mundipharma International_x000D_ Mundipharma International_x000D_ Mundipharma International_x000D_ Mundipharma International_x000D_ Mundipharma International_x000D_ Mundipharma International_x000D_ Vectura Group_x000D_ Vectura Group_x000D_ Vectura Group_x000D_ Vectura Group_x000D_ Vectura Group_x000D_ Vectura Group_x000D_ Vectura Group_x000D_ Vectura Group_x000D_ Vectura Group_x000D_ Vectura Group_x000D_ Vectura Group_x000D_ Vectura Group_x000D_ Vectura Group_x000D_ Vectura Group_x000D_ Vectura Group_x000D_ Vectura Group_x000D_ Mundipharma International_x000D_ Mundipharma International_x000D_ Mundipharma International_x000D_ Vectura Group_x000D_ Vectura Group_x000D_ Vectura Group_x000D_ Vectura Group_x000D_ Vectura Group_x000D_ Vectura Group_x000D_ Vectura Group_x000D_ Vectura Group_x000D_ Abbott_x000D_ Sanofi_x000D_ Sanofi_x000D_ Sanofi_x000D_ Sanofi_x000D_ Sanofi	Long-acting beta 2 adrenoceptor (LABA) agonist; Glucocorticoid agonist	adrenoceptor beta 2_x000D_ nuclear receptor subfamily 3 group C member 1	154_x000D_ 2908	3399; 3410; 54580; 444036; 3034756; 3083544; 5311101; 9811617; 45006148; 46781627; 60167543; 71296906; 89311508; 91820603; 138107045	154	HGNC:286	ADRB2	adrenoceptor beta 2	P07550	ENSG00000169252	154	asthma	FALSE	TRUE
formoterol fumarate, Forest	Ceased	77742	AbbVie_x000D_ Almirall	Beta 2 adrenoreceptor agonist; Long-acting beta 2 adrenoceptor (LABA) agonist	adrenoceptor beta 2	154	9862958	154	HGNC:286	ADRB2	adrenoceptor beta 2	P07550	ENSG00000169252	154	asthma	FALSE	TRUE
formoterol fumarate, patch, Da	Ceased	35164	Daiichi Sankyo	Beta 2 adrenoreceptor agonist	adrenoceptor beta 2	154	3410; 443956; 3034756; 3083544; 5282416; 9832292; 53477580; 145875213	154	HGNC:286	ADRB2	adrenoceptor beta 2	P07550	ENSG00000169252	154	asthma	FALSE	TRUE
formoterol Novolizer	Launched	58838	Viatris_x000D_ Viatris_x000D_ Viatris_x000D_ Viatris_x000D_ Viatris_x000D_ Viatris_x000D_ Viatris_x000D_ Viatris_x000D_ Viatris_x000D_ Viatris_x000D_ Viatris_x000D_ Viatris	Beta 2 adrenoreceptor agonist; Long-acting beta 2 adrenoceptor (LABA) agonist	adrenoceptor beta 2	154	9862958	154	HGNC:286	ADRB2	adrenoceptor beta 2	P07550	ENSG00000169252	154	asthma	FALSE	TRUE
formoterol, Easyhaler	Launched	27815	Menarini Group_x000D_ Menarini Group_x000D_ Menarini Group_x000D_ Novartis_x000D_ Novartis_x000D_ Novartis_x000D_ Orion Pharma_x000D_ Orion Pharma_x000D_ Orion Pharma	Beta 2 adrenoreceptor agonist	adrenoceptor beta 2	154	9862958	154	HGNC:286	ADRB2	adrenoceptor beta 2	P07550	ENSG00000169252	154	asthma	FALSE	TRUE
formoterol, HFA Modulite, Chiesi	Launched	29499	Chiesi_x000D_ Chiesi_x000D_ Chiesi_x000D_ Chiesi_x000D_ Novartis_x000D_ Chiesi_x000D_ Chiesi_x000D_ Chiesi_x000D_ Chiesi_x000D_ Chiesi_x000D_ Chiesi_x000D_ Chiesi_x000D_ Chiesi_x000D_ Chiesi_x000D_ Chiesi_x000D_ Chiesi_x000D_ Chiesi_x000D_ Chiesi_x000D_ Chiesi	Beta 2 adrenoreceptor agonist; Long-acting beta 2 adrenoceptor (LABA) agonist	adrenoceptor beta 2	154	9862958	154	HGNC:286	ADRB2	adrenoceptor beta 2	P07550	ENSG00000169252	154	asthma	FALSE	TRUE
formoterol, iCure Pharmaceutical	Ceased	140316	iCure Pharmaceutical	Long-acting beta 2 adrenoceptor (LABA) agonist	adrenoceptor beta 2	154	9862958	154	HGNC:286	ADRB2	adrenoceptor beta 2	P07550	ENSG00000169252	154	asthma	FALSE	TRUE
formoterol, Innovata	Launched	7443	Merck KGaA_x000D_ Vectura Group_x000D_ Vectura Group_x000D_ Vectura Group_x000D_ Vectura Group_x000D_ Merck KGaA_x000D_ Vectura Group_x000D_ Vectura Group_x000D_ Vectura Group_x000D_ Vectura Group_x000D_ Vectura Group_x000D_ Vectura Group_x000D_ Vectura Group_x000D_ Vectura Group_x000D_ Vectura Group_x000D_ Vectura Group_x000D_ Vectura Group_x000D_ Vectura Group_x000D_ Vectura Group_x000D_ Vectura Group_x000D_ Vectura Group_x000D_ Vectura Group_x000D_ Vectura Group_x000D_ Vectura Group_x000D_ Vectura Group_x000D_ Vectura Group_x000D_ Vectura Group_x000D_ Vectura Group_x000D_ Vectura Group_x000D_ Vectura Group_x000D_ Vectura Group_x000D_ Vectura Group_x000D_ Vectura Group_x000D_ UCB	Beta 2 adrenoreceptor agonist; Long-acting beta 2 adrenoceptor (LABA) agonist	adrenoceptor beta 2	154	9862958	154	HGNC:286	ADRB2	adrenoceptor beta 2	P07550	ENSG00000169252	154	asthma	FALSE	TRUE
formoterol, NAL Pharma	Ceased	91580	NAL Pharma	Beta 2 adrenoreceptor agonist; Long-acting beta 2 adrenoceptor (LABA) agonist	adrenoceptor beta 2	154	9862958	154	HGNC:286	ADRB2	adrenoceptor beta 2	P07550	ENSG00000169252	154	asthma	FALSE	TRUE
formoterol, SkyHaler	Launched	7444	Merck & Co._x000D_ Novartis_x000D_ Novartis_x000D_ Novartis_x000D_ Novartis_x000D_ Novartis_x000D_ Novartis_x000D_ Novartis_x000D_ Novartis_x000D_ Novartis_x000D_ Novartis_x000D_ Novartis_x000D_ Novartis_x000D_ Novartis_x000D_ Novartis_x000D_ Novartis_x000D_ Novartis_x000D_ Novartis_x000D_ Novartis_x000D_ Novartis_x000D_ Novartis_x000D_ Novartis_x000D_ Novartis_x000D_ Novartis_x000D_ Novartis_x000D_ Novartis_x000D_ Novartis_x000D_ Novartis_x000D_ Novartis_x000D_ Novartis_x000D_ Novartis_x000D_ Novartis_x000D_ Novartis_x000D_ Novartis_x000D_ Novartis	Beta 2 adrenoreceptor agonist; Long-acting beta 2 adrenoceptor (LABA) agonist	adrenoceptor beta 2	154	3083544	154	HGNC:286	ADRB2	adrenoceptor beta 2	P07550	ENSG00000169252	154	asthma	FALSE	TRUE
formoterol, Teva	Ceased	28996	Novartis_x000D_ Teva	Beta 2 adrenoreceptor agonist	adrenoceptor beta 2	154	9862958	154	HGNC:286	ADRB2	adrenoceptor beta 2	P07550	ENSG00000169252	154	asthma	FALSE	TRUE
formoterol, Turbuhaler	Launched	7445	AstraZeneca_x000D_ AstraZeneca_x000D_ AstraZeneca_x000D_ AstraZeneca_x000D_ AstraZeneca_x000D_ AstraZeneca_x000D_ AstraZeneca_x000D_ AstraZeneca_x000D_ AstraZeneca_x000D_ AstraZeneca_x000D_ AstraZeneca_x000D_ AstraZeneca_x000D_ AstraZeneca_x000D_ AstraZeneca_x000D_ AstraZeneca_x000D_ AstraZeneca_x000D_ AstraZeneca_x000D_ AstraZeneca_x000D_ AstraZeneca_x000D_ AstraZeneca_x000D_ AstraZeneca_x000D_ AstraZeneca_x000D_ AstraZeneca_x000D_ AstraZeneca_x000D_ AstraZeneca_x000D_ AstraZeneca_x000D_ AstraZeneca_x000D_ AstraZeneca_x000D_ AstraZeneca_x000D_ AstraZeneca_x000D_ AstraZeneca_x000D_ AstraZeneca_x000D_ AstraZeneca_x000D_ AstraZeneca_x000D_ AstraZeneca_x000D_ AstraZeneca_x000D_ AstraZeneca_x000D_ AstraZeneca_x000D_ AstraZeneca_x000D_ AstraZeneca_x000D_ AstraZeneca_x000D_ AstraZeneca_x000D_ AstraZeneca_x000D_ AstraZeneca_x000D_ AstraZeneca	Beta 2 adrenoreceptor agonist; Long-acting beta 2 adrenoceptor (LABA) agonist	adrenoceptor beta 2	154	443956; 5282416; 9832292; 53477580; 145875213	154	HGNC:286	ADRB2	adrenoceptor beta 2	P07550	ENSG00000169252	154	asthma	FALSE	TRUE
formoterol, Xcelovent	Ceased	26922	Pfizer_x000D_ Vectura Group	Beta 2 adrenoreceptor agonist; Long-acting beta 2 adrenoceptor (LABA) agonist	adrenoceptor beta 2	154	9862958	154	HGNC:286	ADRB2	adrenoceptor beta 2	P07550	ENSG00000169252	154	asthma	FALSE	TRUE
GSK-159802	Ceased	35795	GlaxoSmithKline_x000D_ GlaxoSmithKline_x000D_ Theravance Biopharma_x000D_ Theravance Biopharma	Beta 2 adrenoreceptor agonist; Long-acting beta 2 adrenoceptor (LABA) agonist	adrenoceptor beta 2	154		154	HGNC:286	ADRB2	adrenoceptor beta 2	P07550	ENSG00000169252	154	asthma	FALSE	TRUE
GSK-597901	Ceased	68644	GlaxoSmithKline_x000D_ GlaxoSmithKline_x000D_ Theravance Biopharma	Beta 2 adrenoreceptor agonist; Long-acting beta 2 adrenoceptor (LABA) agonist	adrenoceptor beta 2	154		154	HGNC:286	ADRB2	adrenoceptor beta 2	P07550	ENSG00000169252	154	asthma	FALSE	TRUE
GSK-678007	Ceased	35793	GlaxoSmithKline_x000D_ GlaxoSmithKline_x000D_ Theravance Biopharma_x000D_ Theravance Biopharma	Beta 2 adrenoreceptor agonist; Long-acting beta 2 adrenoceptor (LABA) agonist	adrenoceptor beta 2	154		154	HGNC:286	ADRB2	adrenoceptor beta 2	P07550	ENSG00000169252	154	asthma	FALSE	TRUE
IH-11	Ceased	137897	Hovione	Beta 2 adrenoreceptor agonist	adrenoceptor beta 2	154		154	HGNC:286	ADRB2	adrenoceptor beta 2	P07550	ENSG00000169252	154	asthma	FALSE	TRUE
indacaterol + mometasone, Merck & Co	Launched	35803	Novartis_x000D_ Novartis_x000D_ Novartis_x000D_ Novartis_x000D_ Novartis_x000D_ Novartis_x000D_ Novartis_x000D_ Novartis_x000D_ Novartis_x000D_ Novartis_x000D_ Novartis_x000D_ Novartis_x000D_ Novartis_x000D_ Novartis_x000D_ Novartis_x000D_ Valeo Pharma_x000D_ Novartis_x000D_ Novartis_x000D_ Novartis_x000D_ Novartis_x000D_ Novartis_x000D_ Novartis_x000D_ Novartis_x000D_ Novartis_x000D_ Novartis_x000D_ Novartis_x000D_ Novartis_x000D_ Novartis_x000D_ Novartis_x000D_ Novartis_x000D_ Novartis_x000D_ Novartis_x000D_ Novartis_x000D_ Novartis_x000D_ Novartis_x000D_ Novartis_x000D_ Novartis_x000D_ Novartis_x000D_ Novartis_x000D_ Novartis_x000D_ Novartis_x000D_ Novartis_x000D_ Novartis_x000D_ Novartis_x000D_ Novartis_x000D_ Novartis_x000D_ Novartis_x000D_ Novartis_x000D_ Novartis_x000D_ Novartis_x000D_ Novartis_x000D_ Merck & Co.	Beta 2 adrenoreceptor agonist; Long-acting beta 2 adrenoceptor (LABA) agonist; Glucocorticoid agonist	adrenoceptor beta 2_x000D_ nuclear receptor subfamily 3 group C member 1	154_x000D_ 2908	441335; 441336; 6918554; 9827599; 66713197	154	HGNC:286	ADRB2	adrenoceptor beta 2	P07550	ENSG00000169252	154	asthma	FALSE	TRUE
indacaterol maleate	Launched	25614	Novartis_x000D_ Novartis_x000D_ Vectura Group	Beta 2 adrenoreceptor agonist; Long-acting beta 2 adrenoceptor (LABA) agonist	adrenoceptor beta 2	154	6918554; 9827599	154	HGNC:286	ADRB2	adrenoceptor beta 2	P07550	ENSG00000169252	154	asthma	FALSE	TRUE
LABA + ICS (dry powder), Aquilon Pharmaceuticals	Preclinical	197492	Aquilon Pharmaceuticals	Long-acting beta 2 adrenoceptor (LABA) agonist; Corticosteroid agonist	adrenoceptor beta 2_x000D_ nuclear receptor subfamily 3 group C member 1	154_x000D_ 2908		154	HGNC:286	ADRB2	adrenoceptor beta 2	P07550	ENSG00000169252	154	asthma	FALSE	TRUE
LABA + ICS, Aquilon Pharmaceuticals	Preclinical	197491	Aquilon Pharmaceuticals	Long-acting beta 2 adrenoceptor (LABA) agonist; Corticosteroid agonist	adrenoceptor beta 2_x000D_ nuclear receptor subfamily 3 group C member 1	154_x000D_ 2908		154	HGNC:286	ADRB2	adrenoceptor beta 2	P07550	ENSG00000169252	154	asthma	FALSE	TRUE
LABA + LAMA + steroid, NexBio	Ceased	67020	Ansun BioPharma	Long-acting muscarinic antagonist; Beta 2 adrenoreceptor antagonist	adrenoceptor beta 2	154		154	HGNC:286	ADRB2	adrenoceptor beta 2	P07550	ENSG00000169252	154	asthma	TRUE	FALSE
LABA, Almirall	Ceased	37844	Almirall	Beta 2 adrenoreceptor agonist	adrenoceptor beta 2	154		154	HGNC:286	ADRB2	adrenoceptor beta 2	P07550	ENSG00000169252	154	asthma	FALSE	TRUE
LAS-186368	Ceased	36612	Almirall	Beta 2 adrenoreceptor agonist	adrenoceptor beta 2	154		154	HGNC:286	ADRB2	adrenoceptor beta 2	P07550	ENSG00000169252	154	asthma	FALSE	TRUE
LAS-40468	Ceased	87103	AstraZeneca_x000D_ AstraZeneca_x000D_ Almirall_x000D_ Almirall	Long-acting beta 2 adrenoceptor (LABA) agonist; Corticosteroid agonist	adrenoceptor beta 2_x000D_ nuclear receptor subfamily 3 group C member 1	154_x000D_ 2908		154	HGNC:286	ADRB2	adrenoceptor beta 2	P07550	ENSG00000169252	154	asthma	FALSE	TRUE
levalbuterol	Launched	22	Sumitomo Dainippon Pharma_x000D_ Graceway_x000D_ Sumitomo Dainippon Pharma_x000D_ Abbott_x000D_ Endo International	Beta 2 adrenoreceptor agonist; Short-acting beta 2 adrenoceptor (SABA) agonist	adrenoceptor beta 2	154	123600	154	HGNC:286	ADRB2	adrenoceptor beta 2	P07550	ENSG00000169252	154	asthma	FALSE	TRUE
long-acting inhaled corticosteroid, Chiesi	Ceased	63855	Chiesi	Glucocorticoid agonist	adrenoceptor beta 2_x000D_ nuclear receptor subfamily 3 group C member 1	154_x000D_ 2908		154	HGNC:286	ADRB2	adrenoceptor beta 2	P07550	ENSG00000169252	154	asthma	FALSE	TRUE
mabuterol	Launched	11679	Boehringer Ingelheim_x000D_ Kaken Pharmaceutical_x000D_ Boehringer Ingelheim	Beta 2 adrenoreceptor agonist	adrenoceptor beta 2	154	3995; 6917754	154	HGNC:286	ADRB2	adrenoceptor beta 2	P07550	ENSG00000169252	154	asthma	FALSE	TRUE
milveterol hydrochloride	Ceased	28937	GlaxoSmithKline_x000D_ GlaxoSmithKline_x000D_ GlaxoSmithKline_x000D_ GlaxoSmithKline_x000D_ GlaxoSmithKline_x000D_ GlaxoSmithKline_x000D_ GlaxoSmithKline_x000D_ Theravance Biopharma_x000D_ Theravance Biopharma_x000D_ Theravance Biopharma_x000D_ Theravance Biopharma_x000D_ Theravance Biopharma_x000D_ Theravance Biopharma_x000D_ Theravance Biopharma	Beta 2 adrenoreceptor agonist; Long-acting beta 2 adrenoceptor (LABA) agonist	adrenoceptor beta 2	154	9892481; 11225217	154	HGNC:286	ADRB2	adrenoceptor beta 2	P07550	ENSG00000169252	154	asthma	FALSE	TRUE
mometasone furoate + formoterol	Launched	29422	Organon_x000D_ Organon_x000D_ Organon_x000D_ Organon_x000D_ Organon_x000D_ Merck & Co._x000D_ Merck & Co._x000D_ Merck & Co._x000D_ Merck & Co._x000D_ Merck & Co._x000D_ Merck & Co._x000D_ Merck & Co._x000D_ Merck & Co._x000D_ Merck & Co._x000D_ Merck & Co._x000D_ Merck & Co._x000D_ Merck & Co._x000D_ Merck & Co._x000D_ Merck & Co._x000D_ Merck & Co._x000D_ Merck & Co._x000D_ Merck & Co._x000D_ Merck & Co._x000D_ Merck & Co._x000D_ Merck & Co._x000D_ Merck & Co._x000D_ Merck & Co._x000D_ Merck & Co._x000D_ Merck & Co._x000D_ Merck & Co._x000D_ Merck & Co._x000D_ Merck & Co._x000D_ Merck & Co._x000D_ Merck & Co._x000D_ Merck & Co._x000D_ Merck & Co._x000D_ Merck & Co._x000D_ Merck & Co._x000D_ Merck & Co._x000D_ Merck & Co._x000D_ Merck & Co._x000D_ Merck & Co._x000D_ Merck & Co._x000D_ Merck & Co._x000D_ Novartis	Beta 2 adrenoreceptor agonist; Long-acting beta 2 adrenoceptor (LABA) agonist; Corticosteroid agonist	adrenoceptor beta 2_x000D_ nuclear receptor subfamily 3 group C member 1	154_x000D_ 2908	3410; 441335; 441336; 443956; 3034756; 3083544; 5282416; 9832292; 53477580; 145875213	154	HGNC:286	ADRB2	adrenoceptor beta 2	P07550	ENSG00000169252	154	asthma	FALSE	TRUE
nadolol, Inverseon	Ceased	32055	Invion_x000D_ Kindeva Drug Delivery	Beta 1 adrenoreceptor antagonist; Beta 2 adrenoreceptor antagonist	adrenoceptor beta 1_x000D_ adrenoceptor beta 2	153_x000D_ 154	39147	154	HGNC:286	ADRB2	adrenoceptor beta 2	P07550	ENSG00000169252	154	asthma	TRUE	FALSE
naminterol	Ceased	12791	Valeas	Beta 2 adrenoreceptor agonist	adrenoceptor beta 2	154	174101	154	HGNC:286	ADRB2	adrenoceptor beta 2	P07550	ENSG00000169252	154	asthma	FALSE	TRUE
NCX-950	Ceased	23404	NicOx_x000D_ NicOx	Beta 2 adrenoreceptor agonist; Short-acting beta 2 adrenoceptor (SABA) agonist; Nitric oxide stimulant	adrenoceptor beta 2	154	24848478	154	HGNC:286	ADRB2	adrenoceptor beta 2	P07550	ENSG00000169252	154	asthma	FALSE	TRUE
olodaterol	Launched	37435	Boehringer Ingelheim_x000D_ Boehringer Ingelheim_x000D_ Boehringer Ingelheim_x000D_ Boehringer Ingelheim_x000D_ Boehringer Ingelheim_x000D_ Boehringer Ingelheim_x000D_ Boehringer Ingelheim_x000D_ Boehringer Ingelheim_x000D_ Boehringer Ingelheim_x000D_ Boehringer Ingelheim_x000D_ Boehringer Ingelheim_x000D_ Boehringer Ingelheim	Beta 2 adrenoreceptor agonist; Long-acting beta 2 adrenoceptor (LABA) agonist	adrenoceptor beta 2	154	11504295; 11711522	154	HGNC:286	ADRB2	adrenoceptor beta 2	P07550	ENSG00000169252	154	asthma	FALSE	TRUE
Pharmaprojects No. 2849	Ceased	11777	AstraZeneca	Beta 2 adrenoreceptor agonist	adrenoceptor beta 2	154		154	HGNC:286	ADRB2	adrenoceptor beta 2	P07550	ENSG00000169252	154	asthma	FALSE	TRUE
Pharmaprojects No. 4296	Ceased	21018	GlaxoSmithKline	Beta 1 adrenoreceptor agonist; Beta 2 adrenoreceptor agonist; Beta 3 adrenoreceptor agonist	adrenoceptor beta 1_x000D_ adrenoceptor beta 2_x000D_ adrenoceptor beta 3	153_x000D_ 154_x000D_ 155		154	HGNC:286	ADRB2	adrenoceptor beta 2	P07550	ENSG00000169252	154	asthma	FALSE	TRUE
pirbuterol	Launched	14494	Graceway_x000D_ Graceway_x000D_ Graceway_x000D_ Graceway_x000D_ Graceway_x000D_ Graceway_x000D_ Graceway_x000D_ Pfizer_x000D_ Pfizer_x000D_ Pfizer_x000D_ Sanofi_x000D_ Takeda_x000D_ Zeria_x000D_ Graceway_x000D_ Graceway_x000D_ Graceway_x000D_ Graceway_x000D_ Graceway	Beta 2 adrenoreceptor agonist	adrenoceptor beta 2	154	4845; 171674	154	HGNC:286	ADRB2	adrenoceptor beta 2	P07550	ENSG00000169252	154	asthma	FALSE	TRUE
procaterol, Innovata	Launched	29264	Otsuka Holdings_x000D_ Vectura Group_x000D_ Vectura Group	Beta 2 adrenoreceptor agonist; Long-acting beta 2 adrenoceptor (LABA) agonist	adrenoceptor beta 2	154	4916; 656601	154	HGNC:286	ADRB2	adrenoceptor beta 2	P07550	ENSG00000169252	154	asthma	FALSE	TRUE
procaterol, oral	Launched	14789	AbbVie_x000D_ Esteve_x000D_ Grunenthal_x000D_ Otsuka Holdings_x000D_ Otsuka Holdings_x000D_ Otsuka Holdings_x000D_ Otsuka Holdings_x000D_ Otsuka Holdings_x000D_ Otsuka Holdings_x000D_ Otsuka Holdings_x000D_ Otsuka Holdings_x000D_ Otsuka Holdings_x000D_ Otsuka Holdings_x000D_ Otsuka Holdings_x000D_ Otsuka Holdings_x000D_ Otsuka Holdings_x000D_ Otsuka Holdings_x000D_ Pfizer_x000D_ Recordati_x000D_ Roche_x000D_ Sanofi_x000D_ Otsuka Holdings_x000D_ AbbVie_x000D_ AbbVie_x000D_ AbbVie_x000D_ AbbVie_x000D_ AbbVie_x000D_ Orion Pharma_x000D_ Otsuka Holdings_x000D_ Otsuka Holdings_x000D_ Otsuka Holdings_x000D_ Otsuka Holdings_x000D_ Otsuka Holdings_x000D_ Otsuka Holdings_x000D_ Abbott_x000D_ Reckitt_x000D_ Reckitt	Beta 2 adrenoreceptor agonist; Long-acting beta 2 adrenoceptor (LABA) agonist	adrenoceptor beta 2	154	4916; 656601	154	HGNC:286	ADRB2	adrenoceptor beta 2	P07550	ENSG00000169252	154	asthma	FALSE	TRUE
PUR-0700	Ceased	77898	Pulmatrix	Long-acting beta 2 adrenoceptor (LABA) agonist; Glucocorticoid agonist	adrenoceptor beta 2_x000D_ nuclear receptor subfamily 3 group C member 1	154_x000D_ 2908		154	HGNC:286	ADRB2	adrenoceptor beta 2	P07550	ENSG00000169252	154	asthma	FALSE	TRUE
reproterol	Launched	15624	Bayer_x000D_ Menarini Group_x000D_ Sanofi_x000D_ Sanofi_x000D_ Sanofi_x000D_ Viatris_x000D_ Viatris_x000D_ Viatris_x000D_ Viatris	Beta 2 adrenoreceptor agonist	adrenoceptor beta 2	154	25654; 3032600	154	HGNC:286	ADRB2	adrenoceptor beta 2	P07550	ENSG00000169252	154	asthma	FALSE	TRUE
RU-42173	Ceased	15504	Sanofi	Beta 2 adrenoreceptor agonist	adrenoceptor beta 2	154	25218684	154	HGNC:286	ADRB2	adrenoceptor beta 2	P07550	ENSG00000169252	154	asthma	FALSE	TRUE
salbutamol	Launched	16825	Aldo-Union_x000D_ Daiichi Sankyo_x000D_ GlaxoSmithKline_x000D_ GlaxoSmithKline_x000D_ GlaxoSmithKline_x000D_ GlaxoSmithKline_x000D_ GlaxoSmithKline_x000D_ GlaxoSmithKline_x000D_ GlaxoSmithKline_x000D_ GlaxoSmithKline_x000D_ GlaxoSmithKline_x000D_ GlaxoSmithKline_x000D_ GlaxoSmithKline_x000D_ GlaxoSmithKline_x000D_ GlaxoSmithKline_x000D_ GlaxoSmithKline_x000D_ GlaxoSmithKline_x000D_ GlaxoSmithKline_x000D_ GlaxoSmithKline_x000D_ GlaxoSmithKline_x000D_ GlaxoSmithKline_x000D_ GlaxoSmithKline_x000D_ GlaxoSmithKline_x000D_ GlaxoSmithKline_x000D_ Merck & Co._x000D_ Sumitomo Dainippon Pharma_x000D_ Sumitomo Dainippon Pharma_x000D_ Takeda_x000D_ Unspecified_x000D_ Unspecified_x000D_ Unspecified_x000D_ Unspecified_x000D_ Valeas	Beta 2 adrenoreceptor agonist; Short-acting beta 2 adrenoceptor (SABA) agonist	adrenoceptor beta 2	154	2083	154	HGNC:286	ADRB2	adrenoceptor beta 2	P07550	ENSG00000169252	154	asthma	FALSE	TRUE
salbutamol HFA, Adamis Pharmaceuticals	Ceased	113121	Adamis Pharmaceuticals	Short-acting beta 2 adrenoceptor (SABA) agonist	adrenoceptor beta 2	154	2083	154	HGNC:286	ADRB2	adrenoceptor beta 2	P07550	ENSG00000169252	154	asthma	FALSE	TRUE
salbutamol sulfate, Dava	Launched	28644	Endo International	Beta 2 adrenoreceptor agonist; Short-acting beta 2 adrenoceptor (SABA) agonist	adrenoceptor beta 2	154	2083; 39859	154	HGNC:286	ADRB2	adrenoceptor beta 2	P07550	ENSG00000169252	154	asthma	FALSE	TRUE
salbutamol, AIR	Ceased	24950	Alkermes	Long-acting beta 2 adrenoceptor (LABA) agonist; Short-acting beta 2 adrenoceptor (SABA) agonist	adrenoceptor beta 2	154	2083	154	HGNC:286	ADRB2	adrenoceptor beta 2	P07550	ENSG00000169252	154	asthma	FALSE	TRUE
salbutamol, Alza	Launched	16833	GlaxoSmithKline_x000D_ GlaxoSmithKline_x000D_ GlaxoSmithKline_x000D_ GlaxoSmithKline_x000D_ GlaxoSmithKline_x000D_ GlaxoSmithKline_x000D_ Johnson & Johnson_x000D_ Johnson & Johnson_x000D_ Johnson & Johnson_x000D_ Johnson & Johnson_x000D_ Johnson & Johnson_x000D_ Johnson & Johnson_x000D_ Merck KGaA	Beta 2 adrenoreceptor agonist	adrenoceptor beta 2	154	2083	154	HGNC:286	ADRB2	adrenoceptor beta 2	P07550	ENSG00000169252	154	asthma	FALSE	TRUE
salbutamol, Alza-2	Ceased	16849	Johnson & Johnson	Beta 2 adrenoreceptor agonist	adrenoceptor beta 2	154	2083	154	HGNC:286	ADRB2	adrenoceptor beta 2	P07550	ENSG00000169252	154	asthma	FALSE	TRUE
salbutamol, Clickhaler	Launched	16837	UCB_x000D_ Vectura Group_x000D_ Vectura Group_x000D_ Unspecified_x000D_ Unspecified_x000D_ Vectura Group_x000D_ Vectura Group_x000D_ Vectura Group_x000D_ Vectura Group_x000D_ Vectura Group_x000D_ Vectura Group_x000D_ Vectura Group_x000D_ Vectura Group_x000D_ Vectura Group_x000D_ Vectura Group_x000D_ Vectura Group_x000D_ Vectura Group_x000D_ Vectura Group_x000D_ Vectura Group_x000D_ Vectura Group_x000D_ Vectura Group_x000D_ Vectura Group_x000D_ Vectura Group_x000D_ Vectura Group_x000D_ Vectura Group_x000D_ Vectura Group_x000D_ Vectura Group_x000D_ Vectura Group_x000D_ Vectura Group_x000D_ Vectura Group_x000D_ Vectura Group_x000D_ Vectura Group_x000D_ Unspecified_x000D_ Unspecified	Beta 2 adrenoreceptor agonist	adrenoceptor beta 2	154	2083	154	HGNC:286	ADRB2	adrenoceptor beta 2	P07550	ENSG00000169252	154	asthma	FALSE	TRUE
salbutamol, Easi-Breathe	Launched	28105	Teva_x000D_ Teva_x000D_ Teva_x000D_ Teva_x000D_ Teva_x000D_ Teva_x000D_ Teva_x000D_ Teva_x000D_ Teva_x000D_ Teva_x000D_ Teva_x000D_ Teva_x000D_ Teva_x000D_ Teva_x000D_ Teva_x000D_ Teva_x000D_ Teva_x000D_ Teva_x000D_ Teva_x000D_ Teva_x000D_ Teva_x000D_ Teva_x000D_ Teva_x000D_ Teva_x000D_ Teva_x000D_ Teva_x000D_ Teva_x000D_ Teva_x000D_ Teva_x000D_ Teva_x000D_ UCB	Beta 2 adrenoreceptor agonist; Short-acting beta 2 adrenoceptor (SABA) agonist	adrenoceptor beta 2	154	2083	154	HGNC:286	ADRB2	adrenoceptor beta 2	P07550	ENSG00000169252	154	asthma	FALSE	TRUE
salbutamol, Easyhaler	Launched	16834	Menarini Group_x000D_ Menarini Group_x000D_ Menarini Group_x000D_ Menarini Group_x000D_ Menarini Group_x000D_ Menarini Group_x000D_ Novartis_x000D_ Novartis_x000D_ Novartis_x000D_ Novartis_x000D_ Novartis_x000D_ Novartis_x000D_ Novartis_x000D_ Orion Pharma_x000D_ Orion Pharma_x000D_ Orion Pharma_x000D_ Orion Pharma_x000D_ Orion Pharma_x000D_ Orion Pharma_x000D_ Orion Pharma_x000D_ Orion Pharma_x000D_ Orion Pharma_x000D_ Orion Pharma	Beta 2 adrenoreceptor agonist	adrenoceptor beta 2	154	2083	154	HGNC:286	ADRB2	adrenoceptor beta 2	P07550	ENSG00000169252	154	asthma	FALSE	TRUE
salbutamol, Elan SODAS	Ceased	16836	Perrigo	Beta 2 adrenoreceptor agonist	adrenoceptor beta 2	154	2083	154	HGNC:286	ADRB2	adrenoceptor beta 2	P07550	ENSG00000169252	154	asthma	FALSE	TRUE
salbutamol, HFA aerosol, 3M	Launched	16832	Graceway_x000D_ Graceway_x000D_ Graceway_x000D_ Graceway_x000D_ Graceway_x000D_ Graceway_x000D_ Graceway_x000D_ Graceway_x000D_ Graceway_x000D_ Graceway_x000D_ Graceway_x000D_ Graceway_x000D_ Graceway_x000D_ Graceway_x000D_ Graceway_x000D_ Graceway_x000D_ Graceway_x000D_ Graceway_x000D_ Merck & Co._x000D_ Sumitomo Dainippon Pharma_x000D_ Teva_x000D_ Teva_x000D_ Teva_x000D_ Teva_x000D_ Teva_x000D_ Teva_x000D_ Teva_x000D_ Teva_x000D_ Teva_x000D_ AstraZeneca_x000D_ Pfizer_x000D_ Sanofi_x000D_ Sanofi_x000D_ Sanofi_x000D_ Sanofi_x000D_ Sanofi_x000D_ Sanofi_x000D_ Sanofi_x000D_ Sanofi_x000D_ Sanofi_x000D_ Sanofi_x000D_ Sanofi_x000D_ Sanofi_x000D_ Sanofi_x000D_ Sanofi_x000D_ Sanofi_x000D_ Sanofi_x000D_ Sanofi_x000D_ Sanofi_x000D_ Sanofi_x000D_ Viatris	Beta 2 adrenoreceptor agonist	adrenoceptor beta 2	154	2083	154	HGNC:286	ADRB2	adrenoceptor beta 2	P07550	ENSG00000169252	154	asthma	FALSE	TRUE
salbutamol, inhaled, PARI Pharma	Ceased	42474	PARI Pharma	Beta 2 adrenoreceptor agonist	adrenoceptor beta 2	154	2083	154	HGNC:286	ADRB2	adrenoceptor beta 2	P07550	ENSG00000169252	154	asthma	FALSE	TRUE
salbutamol, Noven	Ceased	16839	Hisamitsu	Beta 2 adrenoreceptor agonist	adrenoceptor beta 2	154	2083	154	HGNC:286	ADRB2	adrenoceptor beta 2	P07550	ENSG00000169252	154	asthma	FALSE	TRUE
salbutamol, Premaire	Ceased	16838	Theriva Biologics	Beta 2 adrenoreceptor agonist	adrenoceptor beta 2	154	2083	154	HGNC:286	ADRB2	adrenoceptor beta 2	P07550	ENSG00000169252	154	asthma	FALSE	TRUE
salbutamol, Pulvinal	Launched	16842	Chiesi_x000D_ Chiesi_x000D_ Chiesi_x000D_ Chiesi_x000D_ Chiesi_x000D_ Chiesi_x000D_ Chiesi_x000D_ Chiesi_x000D_ Chiesi_x000D_ Chiesi_x000D_ Chiesi_x000D_ Chiesi_x000D_ Chiesi_x000D_ Chiesi_x000D_ Chiesi_x000D_ Chiesi_x000D_ Chiesi_x000D_ Chiesi_x000D_ Chiesi_x000D_ Chiesi_x000D_ Chiesi_x000D_ Chiesi_x000D_ Chiesi_x000D_ Chiesi_x000D_ Chiesi_x000D_ Chiesi_x000D_ Chiesi_x000D_ Chiesi_x000D_ Chiesi_x000D_ Chiesi_x000D_ Chiesi	Beta 2 adrenoreceptor agonist	adrenoceptor beta 2	154	2083	154	HGNC:286	ADRB2	adrenoceptor beta 2	P07550	ENSG00000169252	154	asthma	FALSE	TRUE
salbutamol, RPR	Ceased	16843	Sanofi	Beta 2 adrenoreceptor agonist	adrenoceptor beta 2	154	2083	154	HGNC:286	ADRB2	adrenoceptor beta 2	P07550	ENSG00000169252	154	asthma	FALSE	TRUE
salbutamol, SkyePharma	Ceased	16850	Vectura Group_x000D_ Vectura Group	Beta 2 adrenoreceptor agonist	adrenoceptor beta 2	154	2083	154	HGNC:286	ADRB2	adrenoceptor beta 2	P07550	ENSG00000169252	154	asthma	FALSE	TRUE
salbutamol, Turbuhaler	Launched	16852	AstraZeneca_x000D_ AstraZeneca_x000D_ AstraZeneca_x000D_ AstraZeneca_x000D_ AstraZeneca	Beta 2 adrenoreceptor agonist	adrenoceptor beta 2	154	2083	154	HGNC:286	ADRB2	adrenoceptor beta 2	P07550	ENSG00000169252	154	asthma	FALSE	TRUE
salmeterol xinafoate	Launched	16859	Dompe_x000D_ Faes_x000D_ GlaxoSmithKline_x000D_ GlaxoSmithKline_x000D_ GlaxoSmithKline_x000D_ GlaxoSmithKline_x000D_ GlaxoSmithKline_x000D_ GlaxoSmithKline_x000D_ GlaxoSmithKline_x000D_ GlaxoSmithKline_x000D_ GlaxoSmithKline_x000D_ GlaxoSmithKline_x000D_ GlaxoSmithKline_x000D_ GlaxoSmithKline_x000D_ GlaxoSmithKline_x000D_ GlaxoSmithKline_x000D_ GlaxoSmithKline_x000D_ GlaxoSmithKline_x000D_ GlaxoSmithKline_x000D_ GlaxoSmithKline_x000D_ GlaxoSmithKline_x000D_ GlaxoSmithKline_x000D_ GlaxoSmithKline_x000D_ GlaxoSmithKline_x000D_ GlaxoSmithKline_x000D_ GlaxoSmithKline_x000D_ GlaxoSmithKline_x000D_ GlaxoSmithKline_x000D_ GlaxoSmithKline_x000D_ GlaxoSmithKline_x000D_ GlaxoSmithKline_x000D_ GlaxoSmithKline_x000D_ GlaxoSmithKline	Beta 2 adrenoreceptor agonist; Long-acting beta 2 adrenoceptor (LABA) agonist	adrenoceptor beta 2	154	5152; 56801	154	HGNC:286	ADRB2	adrenoceptor beta 2	P07550	ENSG00000169252	154	asthma	FALSE	TRUE
T-15520	Ceased	17423	Takeda	Beta 2 adrenoreceptor agonist; Dopamine receptor agonist	adrenoceptor beta 2	154	12353620	154	HGNC:286	ADRB2	adrenoceptor beta 2	P07550	ENSG00000169252	154	asthma	FALSE	TRUE
TA-2005, dry powder inhaler	Ceased	28494	Chiesi_x000D_ Chiesi	Beta 2 adrenoreceptor agonist	adrenoceptor beta 2	154	11625587	154	HGNC:286	ADRB2	adrenoceptor beta 2	P07550	ENSG00000169252	154	asthma	FALSE	TRUE
terbutaline, Crossject	Preclinical	171704	Crossject	Beta 2 adrenoreceptor agonist	adrenoceptor beta 2	154	5403	154	HGNC:286	ADRB2	adrenoceptor beta 2	P07550	ENSG00000169252	154	asthma	FALSE	TRUE
tiaramide	Launched	18202	Astellas Pharma_x000D_ Jazz Pharmaceuticals_x000D_ LTL Pharma_x000D_ Roche	Beta 2 adrenoreceptor agonist; Immunosuppressant	adrenoceptor beta 2	154	5469; 443949	154	HGNC:286	ADRB2	adrenoceptor beta 2	P07550	ENSG00000169252	154	asthma	FALSE	TRUE
TR4, Trio Medicines	Ceased	120199	Trio Medicines	Beta 2 adrenoreceptor antagonist	adrenoceptor beta 2	154		154	HGNC:286	ADRB2	adrenoceptor beta 2	P07550	ENSG00000169252	154	asthma	TRUE	FALSE
tretoquinol	Launched	18439	AbbVie_x000D_ GlaxoSmithKline_x000D_ Mitsubishi Tanabe Pharma_x000D_ Mitsubishi Tanabe Pharma_x000D_ Mitsubishi Tanabe Pharma_x000D_ Mitsubishi Tanabe Pharma_x000D_ Pfizer_x000D_ Pfizer_x000D_ Pfizer_x000D_ Abbott	Beta 2 adrenoreceptor agonist	adrenoceptor beta 2	154	65772; 656634	154	HGNC:286	ADRB2	adrenoceptor beta 2	P07550	ENSG00000169252	154	asthma	FALSE	TRUE
tulobuterol	Launched	18568	AbbVie_x000D_ AbbVie_x000D_ AbbVie_x000D_ AbbVie_x000D_ AbbVie_x000D_ AbbVie_x000D_ AbbVie_x000D_ Mitsubishi Tanabe Pharma_x000D_ Mitsubishi Tanabe Pharma_x000D_ UCB_x000D_ UCB_x000D_ UCB_x000D_ UCB_x000D_ AbbVie_x000D_ AbbVie_x000D_ Abbott_x000D_ AbbVie_x000D_ AbbVie_x000D_ Abbott_x000D_ Abbott_x000D_ Abbott_x000D_ Abbott_x000D_ Abbott_x000D_ Abbott_x000D_ Abbott_x000D_ Abbott_x000D_ Abbott	Beta 2 adrenoreceptor agonist	adrenoceptor beta 2	154	5606	154	HGNC:286	ADRB2	adrenoceptor beta 2	P07550	ENSG00000169252	154	asthma	FALSE	TRUE
tulobuterol (patch)	Launched	38227	AbbVie_x000D_ AbbVie_x000D_ AbbVie_x000D_ Nitto Denko_x000D_ Nitto Denko_x000D_ Nitto Denko_x000D_ Abbott_x000D_ Abbott_x000D_ Abbott	Beta 2 adrenoreceptor agonist	adrenoceptor beta 2	154		154	HGNC:286	ADRB2	adrenoceptor beta 2	P07550	ENSG00000169252	154	asthma	FALSE	TRUE
tulobuterol (transdermal patch), Sparsha Pharma	Ceased	70318	Sparsha Pharma	Beta 2 adrenoreceptor agonist; Long-acting beta 2 adrenoceptor (LABA) agonist	adrenoceptor beta 2	154	5606	154	HGNC:286	ADRB2	adrenoceptor beta 2	P07550	ENSG00000169252	154	asthma	FALSE	TRUE
tulobuterol, NAL Pharma	Launched	71759	NAL Pharma	Beta 2 adrenoreceptor agonist; Long-acting beta 2 adrenoceptor (LABA) agonist	adrenoceptor beta 2	154	5606	154	HGNC:286	ADRB2	adrenoceptor beta 2	P07550	ENSG00000169252	154	asthma	FALSE	TRUE
vilanterol trifenatate	Ceased	35792	GlaxoSmithKline_x000D_ GlaxoSmithKline_x000D_ GlaxoSmithKline_x000D_ GlaxoSmithKline_x000D_ GlaxoSmithKline_x000D_ GlaxoSmithKline_x000D_ GlaxoSmithKline_x000D_ GlaxoSmithKline_x000D_ GlaxoSmithKline_x000D_ GlaxoSmithKline_x000D_ GlaxoSmithKline_x000D_ GlaxoSmithKline_x000D_ GlaxoSmithKline_x000D_ GlaxoSmithKline_x000D_ GlaxoSmithKline_x000D_ GlaxoSmithKline_x000D_ GlaxoSmithKline	Beta 2 adrenoreceptor agonist; Long-acting beta 2 adrenoceptor (LABA) agonist	adrenoceptor beta 2	154	10184665; 44482554	154	HGNC:286	ADRB2	adrenoceptor beta 2	P07550	ENSG00000169252	154	asthma	FALSE	TRUE
1018-ISS	Ceased	28489	Dynavax Technologies_x000D_ Dynavax Technologies	Immunostimulant; Toll-like receptor 9 agonist	toll like receptor 9	54106		54106	HGNC:15633	TLR9	toll like receptor 9	Q9NR96	ENSG00000239732	54106	asthma	FALSE	TRUE
agatolimod	Ceased	3928	Emergent BioSolutions_x000D_ Emergent BioSolutions_x000D_ Emergent BioSolutions_x000D_ Emergent BioSolutions_x000D_ Emergent BioSolutions_x000D_ Emergent BioSolutions_x000D_ GlaxoSmithKline_x000D_ GlaxoSmithKline_x000D_ GlaxoSmithKline_x000D_ GlaxoSmithKline_x000D_ GlaxoSmithKline_x000D_ GlaxoSmithKline_x000D_ Merck & Co._x000D_ Merck & Co._x000D_ Merck & Co._x000D_ Merck & Co._x000D_ Merck & Co._x000D_ Merck & Co._x000D_ Novartis_x000D_ Novartis_x000D_ Novartis_x000D_ Novartis_x000D_ Novartis_x000D_ Novartis_x000D_ Pfizer_x000D_ Pfizer_x000D_ Pfizer_x000D_ Pfizer_x000D_ Pfizer_x000D_ Pfizer_x000D_ Celldex Therapeutics_x000D_ Celldex Therapeutics_x000D_ Celldex Therapeutics_x000D_ Celldex Therapeutics_x000D_ Celldex Therapeutics_x000D_ Celldex Therapeutics	Immunostimulant; Toll-like receptor 9 agonist	toll like receptor 9	54106		54106	HGNC:15633	TLR9	toll like receptor 9	Q9NR96	ENSG00000239732	54106	asthma	FALSE	TRUE
AVE-0675	Ceased	26492	Pfizer_x000D_ Pfizer_x000D_ Sanofi_x000D_ Sanofi	Toll-like receptor 9 agonist	toll like receptor 9	54106		54106	HGNC:15633	TLR9	toll like receptor 9	Q9NR96	ENSG00000239732	54106	asthma	FALSE	TRUE
DIMS-0001	Ceased	41677	InDex Pharmaceuticals	Toll-like receptor 9 agonist	toll like receptor 9	54106		54106	HGNC:15633	TLR9	toll like receptor 9	Q9NR96	ENSG00000239732	54106	asthma	FALSE	TRUE
HYB-2093	Ceased	33792	Aceragen_x000D_ Novartis	Toll-like receptor 9 agonist	toll like receptor 9	54106		54106	HGNC:15633	TLR9	toll like receptor 9	Q9NR96	ENSG00000239732	54106	asthma	FALSE	TRUE
IDX-9054	Preclinical	41678	InDex Pharmaceuticals	Interferon beta agonist; Toll-like receptor 9 agonist	interferon beta 1_x000D_ toll like receptor 9	3456_x000D_ 54106		54106	HGNC:15633	TLR9	toll like receptor 9	Q9NR96	ENSG00000239732	54106	asthma	FALSE	TRUE
QAX-935	Ceased	31432	Aceragen_x000D_ Novartis	Immunostimulant; Toll-like receptor 9 agonist	toll like receptor 9	54106		54106	HGNC:15633	TLR9	toll like receptor 9	Q9NR96	ENSG00000239732	54106	asthma	FALSE	TRUE
SAR-21609	Ceased	35155	Pfizer_x000D_ Sanofi	Toll-like receptor 9 agonist	toll like receptor 9	54106		54106	HGNC:15633	TLR9	toll like receptor 9	Q9NR96	ENSG00000239732	54106	asthma	FALSE	TRUE
101BHG-D-01	Phase II Clinical Trial	184346	Beijing Showby Technology	Muscarinic M3 receptor antagonist	cholinergic receptor muscarinic 3	1131		1131	HGNC:1952	CHRM3	cholinergic receptor muscarinic 3	P20309	ENSG00000133019	1131	asthma	TRUE	FALSE
aclidinium bromide	Launched	24405	Almirall	Long-acting muscarinic antagonist; Muscarinic M3 receptor antagonist	cholinergic receptor muscarinic 3	1131	11519741	1131	HGNC:1952	CHRM3	cholinergic receptor muscarinic 3	P20309	ENSG00000133019	1131	asthma	TRUE	FALSE
glycopyrrolate, Chiesi	Ceased	67294	Chiesi_x000D_ Chiesi_x000D_ Chiesi_x000D_ Chiesi	Long-acting muscarinic antagonist; Muscarinic M1 receptor antagonist; Muscarinic M3 receptor antagonist	cholinergic receptor muscarinic 1_x000D_ cholinergic receptor muscarinic 3	1128_x000D_ 1131	11693	1131	HGNC:1952	CHRM3	cholinergic receptor muscarinic 3	P20309	ENSG00000133019	1131	asthma	TRUE	FALSE
glycopyrrolate, Pearl	Ceased	61377	AstraZeneca	Long-acting muscarinic antagonist; Muscarinic M1 receptor antagonist; Muscarinic M3 receptor antagonist	cholinergic receptor muscarinic 1_x000D_ cholinergic receptor muscarinic 3	1128_x000D_ 1131	11693	1131	HGNC:1952	CHRM3	cholinergic receptor muscarinic 3	P20309	ENSG00000133019	1131	asthma	TRUE	FALSE
glycopyrrolate, Sosei	Launched	25433	Novartis_x000D_ Novartis_x000D_ Novartis_x000D_ Novartis_x000D_ Novartis_x000D_ Novartis_x000D_ Novartis_x000D_ Novartis_x000D_ Novartis_x000D_ Novartis_x000D_ Novartis_x000D_ Sosei Heptares	Long-acting muscarinic antagonist; Muscarinic M1 receptor antagonist; Muscarinic M3 receptor antagonist	cholinergic receptor muscarinic 1_x000D_ cholinergic receptor muscarinic 3	1128_x000D_ 1131	11693	1131	HGNC:1952	CHRM3	cholinergic receptor muscarinic 3	P20309	ENSG00000133019	1131	asthma	TRUE	FALSE
GSK-656398	Ceased	31388	GlaxoSmithKline_x000D_ Theravance Biopharma	Long-acting muscarinic antagonist; Muscarinic M3 receptor antagonist	cholinergic receptor muscarinic 3	1131		1131	HGNC:1952	CHRM3	cholinergic receptor muscarinic 3	P20309	ENSG00000133019	1131	asthma	TRUE	FALSE
ipratropium, AeroDose	Ceased	25869	Nektar Therapeutics	Short-acting muscarinic antagonist	cholinergic receptor muscarinic 1_x000D_ cholinergic receptor muscarinic 2_x000D_ cholinergic receptor muscarinic 3_x000D_ cholinergic receptor muscarinic 4	1128_x000D_ 1129_x000D_ 1131_x000D_ 1132	3746	1131	HGNC:1952	CHRM3	cholinergic receptor muscarinic 3	P20309	ENSG00000133019	1131	asthma	TRUE	FALSE
ipratropium, Innovata	Ceased	9637	Vectura Group	Short-acting muscarinic antagonist	cholinergic receptor muscarinic 1_x000D_ cholinergic receptor muscarinic 2_x000D_ cholinergic receptor muscarinic 3_x000D_ cholinergic receptor muscarinic 4	1128_x000D_ 1129_x000D_ 1131_x000D_ 1132	3746	1131	HGNC:1952	CHRM3	cholinergic receptor muscarinic 3	P20309	ENSG00000133019	1131	asthma	TRUE	FALSE
J-104129	Ceased	9768	Merck & Co.	Muscarinic M3 receptor antagonist	cholinergic receptor muscarinic 3	1131	69831604	1131	HGNC:1952	CHRM3	cholinergic receptor muscarinic 3	P20309	ENSG00000133019	1131	asthma	TRUE	FALSE
JRP-878	Ceased	91242	Prous Institute	Muscarinic M3 receptor antagonist	cholinergic receptor muscarinic 3	1131		1131	HGNC:1952	CHRM3	cholinergic receptor muscarinic 3	P20309	ENSG00000133019	1131	asthma	TRUE	FALSE
LAS-35201	Ceased	29281	Almirall	Long-acting muscarinic antagonist; Muscarinic M3 receptor antagonist	cholinergic receptor muscarinic 3	1131		1131	HGNC:1952	CHRM3	cholinergic receptor muscarinic 3	P20309	ENSG00000133019	1131	asthma	TRUE	FALSE
oxitropium bromide	Launched	13558	Bayer_x000D_ Boehringer Ingelheim_x000D_ Boehringer Ingelheim_x000D_ Boehringer Ingelheim_x000D_ Boehringer Ingelheim_x000D_ Boehringer Ingelheim_x000D_ Boehringer Ingelheim_x000D_ Boehringer Ingelheim_x000D_ Boehringer Ingelheim	Muscarinic M1 receptor antagonist; Muscarinic M2 receptor antagonist; Muscarinic M3 receptor antagonist; Muscarinic M4 receptor antagonist	cholinergic receptor muscarinic 1_x000D_ cholinergic receptor muscarinic 2_x000D_ cholinergic receptor muscarinic 3_x000D_ cholinergic receptor muscarinic 4	1128_x000D_ 1129_x000D_ 1131_x000D_ 1132	34875; 656616; 5311335; 6917865; 74083965	1131	HGNC:1952	CHRM3	cholinergic receptor muscarinic 3	P20309	ENSG00000133019	1131	asthma	TRUE	FALSE
SVT-47060	Ceased	34625	Chiesi_x000D_ Laboratorios SALVAT	Long-acting muscarinic antagonist; Muscarinic M3 receptor antagonist	cholinergic receptor muscarinic 3	1131	23725115	1131	HGNC:1952	CHRM3	cholinergic receptor muscarinic 3	P20309	ENSG00000133019	1131	asthma	TRUE	FALSE
tiotropium bromide	Launched	18276	Boehringer Ingelheim_x000D_ Boehringer Ingelheim_x000D_ Boehringer Ingelheim_x000D_ Boehringer Ingelheim_x000D_ Boehringer Ingelheim_x000D_ Pfizer_x000D_ Pfizer_x000D_ Pfizer_x000D_ Pfizer_x000D_ Boehringer Ingelheim_x000D_ Boehringer Ingelheim_x000D_ Boehringer Ingelheim_x000D_ Boehringer Ingelheim_x000D_ Boehringer Ingelheim_x000D_ Boehringer Ingelheim_x000D_ Boehringer Ingelheim_x000D_ Boehringer Ingelheim_x000D_ Boehringer Ingelheim_x000D_ Boehringer Ingelheim_x000D_ Boehringer Ingelheim_x000D_ Boehringer Ingelheim_x000D_ Boehringer Ingelheim_x000D_ Boehringer Ingelheim_x000D_ Boehringer Ingelheim_x000D_ Boehringer Ingelheim_x000D_ Boehringer Ingelheim_x000D_ Boehringer Ingelheim_x000D_ Boehringer Ingelheim_x000D_ Boehringer Ingelheim_x000D_ Boehringer Ingelheim_x000D_ Boehringer Ingelheim_x000D_ Boehringer Ingelheim_x000D_ Boehringer Ingelheim_x000D_ Boehringer Ingelheim_x000D_ Boehringer Ingelheim_x000D_ Boehringer Ingelheim_x000D_ Boehringer Ingelheim_x000D_ Boehringer Ingelheim_x000D_ Boehringer Ingelheim_x000D_ Boehringer Ingelheim_x000D_ Boehringer Ingelheim_x000D_ Boehringer Ingelheim_x000D_ Boehringer Ingelheim_x000D_ Boehringer Ingelheim_x000D_ Boehringer Ingelheim_x000D_ Pfizer_x000D_ Pfizer_x000D_ Pfizer_x000D_ Pfizer_x000D_ Pfizer_x000D_ Pfizer_x000D_ Pfizer_x000D_ Pfizer_x000D_ Pfizer_x000D_ Pfizer_x000D_ Pfizer_x000D_ Pfizer_x000D_ Pfizer_x000D_ Pfizer_x000D_ Pfizer_x000D_ Pfizer_x000D_ Pfizer_x000D_ Pfizer_x000D_ Pfizer_x000D_ Pfizer_x000D_ Pfizer_x000D_ Pfizer_x000D_ Pfizer_x000D_ Pfizer_x000D_ Pfizer_x000D_ Pfizer_x000D_ Pfizer_x000D_ Pfizer_x000D_ Pfizer_x000D_ Pfizer_x000D_ Pfizer_x000D_ Pfizer_x000D_ Pfizer_x000D_ Pfizer_x000D_ Pfizer_x000D_ Pfizer_x000D_ Boehringer Ingelheim_x000D_ Boehringer Ingelheim_x000D_ Boehringer Ingelheim_x000D_ Boehringer Ingelheim_x000D_ Boehringer Ingelheim_x000D_ Boehringer Ingelheim_x000D_ Boehringer Ingelheim_x000D_ Boehringer Ingelheim_x000D_ Boehringer Ingelheim_x000D_ Boehringer Ingelheim_x000D_ Boehringer Ingelheim_x000D_ Boehringer Ingelheim_x000D_ Pfizer_x000D_ Pfizer_x000D_ Pfizer_x000D_ Pfizer_x000D_ Pfizer_x000D_ Pfizer_x000D_ Pfizer_x000D_ Pfizer_x000D_ Pfizer_x000D_ Pfizer_x000D_ Pfizer_x000D_ Pfizer_x000D_ Pfizer_x000D_ Akela Pharma	Long-acting muscarinic antagonist; Muscarinic M3 receptor antagonist	cholinergic receptor muscarinic 3	1131	5487426	1131	HGNC:1952	CHRM3	cholinergic receptor muscarinic 3	P20309	ENSG00000133019	1131	asthma	TRUE	FALSE
TRN-157	Ceased	71040	Theron Pharmaceuticals	Muscarinic M3 receptor antagonist	cholinergic receptor muscarinic 3	1131		1131	HGNC:1952	CHRM3	cholinergic receptor muscarinic 3	P20309	ENSG00000133019	1131	asthma	TRUE	FALSE
5A apolipoprotein A-I mimetic peptide, Longevity Biotech	Ceased	148341	Longevity Biotech	Apolipoprotein A1 stimulant	apolipoprotein A1	335		335	HGNC:600	APOA1	apolipoprotein A1	P02647	ENSG00000118137	335	asthma	FALSE	TRUE
766994	Ceased	57887	GlaxoSmithKline_x000D_ GlaxoSmithKline	CC chemokine receptor 3 antagonist	C-C motif chemokine receptor 3	1232		1232	HGNC:1604	CCR3	C-C motif chemokine receptor 3	P51677	ENSG00000183625	1232	asthma	TRUE	FALSE
AXP-1275	Ceased	82848	Axikin Pharmaceuticals_x000D_ Axikin Pharmaceuticals	CC chemokine receptor 3 antagonist	C-C motif chemokine receptor 3	1232		1232	HGNC:1604	CCR3	C-C motif chemokine receptor 3	P51677	ENSG00000183625	1232	asthma	TRUE	FALSE
CCR3 antagonist, Astellas	Ceased	41979	Astellas Pharma	CC chemokine receptor 3 antagonist	C-C motif chemokine receptor 3	1232	45270199	1232	HGNC:1604	CCR3	C-C motif chemokine receptor 3	P51677	ENSG00000183625	1232	asthma	TRUE	FALSE
CCR3 antagonists, Celltech	Ceased	25927	UCB	CC chemokine receptor 3 antagonist	C-C motif chemokine receptor 3	1232		1232	HGNC:1604	CCR3	C-C motif chemokine receptor 3	P51677	ENSG00000183625	1232	asthma	TRUE	FALSE
DPC-168	Ceased	25730	Bristol-Myers Squibb	CC chemokine receptor 3 antagonist; Chemokine receptor antagonist	C-C motif chemokine receptor 3	1232	11227406	1232	HGNC:1604	CCR3	C-C motif chemokine receptor 3	P51677	ENSG00000183625	1232	asthma	TRUE	FALSE
eosinophil receptor inhibs,Mil	Ceased	6395	Roche_x000D_ Takeda	CC chemokine receptor 3 antagonist	C-C motif chemokine ligand 11_x000D_ C-C motif chemokine receptor 3	6356_x000D_ 1232		1232	HGNC:1604	CCR3	C-C motif chemokine receptor 3	P51677	ENSG00000183625	1232	asthma	TRUE	FALSE
GW-824575	Ceased	32425	GlaxoSmithKline	CC chemokine receptor 3 antagonist	C-C motif chemokine receptor 3	1232		1232	HGNC:1604	CCR3	C-C motif chemokine receptor 3	P51677	ENSG00000183625	1232	asthma	TRUE	FALSE
Met-CkB7, HGS	Ceased	24283	GlaxoSmithKline_x000D_ GlaxoSmithKline	CC chemokine receptor 3 antagonist	C-C motif chemokine receptor 3	1232		1232	HGNC:1604	CCR3	C-C motif chemokine receptor 3	P51677	ENSG00000183625	1232	asthma	TRUE	FALSE
YM-344484	Ceased	41066	Astellas Pharma	CC chemokine receptor 3 antagonist; Histamine H1 receptor antagonist	C-C motif chemokine receptor 3_x000D_ histamine receptor H1	1232_x000D_ 3269		1232	HGNC:1604	CCR3	C-C motif chemokine receptor 3	P51677	ENSG00000183625	1232	asthma	TRUE	FALSE
799943	Ceased	35794	GlaxoSmithKline	Glucocorticoid agonist	nuclear receptor subfamily 3 group C member 1	2908		2908	HGNC:7978	NR3C1	nuclear receptor subfamily 3 group C member 1	P04150	ENSG00000113580	2908	asthma	FALSE	TRUE
870086	Ceased	35778	GlaxoSmithKline_x000D_ GlaxoSmithKline_x000D_ GlaxoSmithKline_x000D_ GlaxoSmithKline	Glucocorticoid agonist	nuclear receptor subfamily 3 group C member 1	2908	11376392	2908	HGNC:7978	NR3C1	nuclear receptor subfamily 3 group C member 1	P04150	ENSG00000113580	2908	asthma	FALSE	TRUE
AZD-5423	Ceased	63413	AstraZeneca_x000D_ AstraZeneca_x000D_ AstraZeneca_x000D_ AstraZeneca_x000D_ Bayer	Glucocorticoid agonist	nuclear receptor subfamily 3 group C member 1	2908		2908	HGNC:7978	NR3C1	nuclear receptor subfamily 3 group C member 1	P04150	ENSG00000113580	2908	asthma	FALSE	TRUE
beclometasone + formoterol, Chiesi, pMDI	Launched	38272	Chiesi_x000D_ Chiesi_x000D_ Chiesi_x000D_ Chiesi_x000D_ Chiesi_x000D_ Chiesi_x000D_ Chiesi_x000D_ Chiesi_x000D_ Chiesi_x000D_ Chiesi_x000D_ Chiesi_x000D_ Chiesi_x000D_ Chiesi_x000D_ Chiesi_x000D_ Chiesi_x000D_ Chiesi_x000D_ Chiesi_x000D_ Chiesi_x000D_ Chiesi_x000D_ Chiesi_x000D_ Johnson & Johnson_x000D_ Chiesi_x000D_ Chiesi_x000D_ Chiesi_x000D_ Chiesi_x000D_ Chiesi_x000D_ Chiesi_x000D_ Chiesi_x000D_ Chiesi_x000D_ Chiesi_x000D_ Chiesi_x000D_ Chiesi_x000D_ Chiesi_x000D_ Chiesi_x000D_ Chiesi_x000D_ Johnson & Johnson_x000D_ Orient Europharma_x000D_ UCB_x000D_ UCB	Beta 2 adrenoreceptor agonist; Long-acting beta 2 adrenoceptor (LABA) agonist; Glucocorticoid agonist; Immunosuppressant	adrenoceptor beta 2_x000D_ nuclear receptor subfamily 3 group C member 1	154_x000D_ 2908	3410; 20469; 3034756; 3083544	2908	HGNC:7978	NR3C1	nuclear receptor subfamily 3 group C member 1	P04150	ENSG00000113580	2908	asthma	FALSE	TRUE
beclometasone + formoterol, Nexthaler	Launched	61313	Chiesi_x000D_ Chiesi_x000D_ Chiesi_x000D_ Chiesi_x000D_ Chiesi_x000D_ Chiesi_x000D_ Chiesi_x000D_ Chiesi_x000D_ Chiesi_x000D_ Chiesi_x000D_ Chiesi_x000D_ Chiesi_x000D_ Chiesi_x000D_ Chiesi_x000D_ Chiesi_x000D_ Chiesi_x000D_ Chiesi_x000D_ Chiesi_x000D_ Chiesi_x000D_ Chiesi_x000D_ Chiesi_x000D_ Chiesi_x000D_ Chiesi	Long-acting beta 2 adrenoceptor (LABA) agonist; Glucocorticoid agonist	adrenoceptor beta 2_x000D_ nuclear receptor subfamily 3 group C member 1	154_x000D_ 2908	3410; 20469; 3034756; 3083544	2908	HGNC:7978	NR3C1	nuclear receptor subfamily 3 group C member 1	P04150	ENSG00000113580	2908	asthma	FALSE	TRUE
beclometasone + salbutamol, Chiesi	Launched	39092	Chiesi_x000D_ Chiesi_x000D_ Chiesi_x000D_ Chiesi_x000D_ Chiesi_x000D_ Chiesi_x000D_ Chiesi_x000D_ Chiesi_x000D_ Chiesi	Beta 2 adrenoreceptor agonist; Short-acting beta 2 adrenoceptor (SABA) agonist; Glucocorticoid agonist	adrenoceptor beta 2_x000D_ nuclear receptor subfamily 3 group C member 1	154_x000D_ 2908	2083; 20469	2908	HGNC:7978	NR3C1	nuclear receptor subfamily 3 group C member 1	P04150	ENSG00000113580	2908	asthma	FALSE	TRUE
beclometasone dipropionate HFA BAI, Teva	Launched	85753	Teva_x000D_ Teva_x000D_ Teva_x000D_ Teva_x000D_ Teva_x000D_ Teva_x000D_ Teva_x000D_ Teva_x000D_ Teva_x000D_ Teva_x000D_ Teva_x000D_ Teva_x000D_ Teva	Glucocorticoid agonist; Immunosuppressant	nuclear receptor subfamily 3 group C member 1	2908	21700	2908	HGNC:7978	NR3C1	nuclear receptor subfamily 3 group C member 1	P04150	ENSG00000113580	2908	asthma	FALSE	TRUE
beclometasone dipropionate HFA MDI, 3M	Launched	2809	Graceway_x000D_ Graceway_x000D_ Graceway_x000D_ Graceway_x000D_ Graceway_x000D_ Graceway_x000D_ Graceway_x000D_ Graceway_x000D_ Graceway_x000D_ Graceway_x000D_ Teva_x000D_ Teva_x000D_ Teva_x000D_ Teva_x000D_ Teva_x000D_ Teva_x000D_ Teva_x000D_ Teva_x000D_ UCB_x000D_ UCB_x000D_ Graceway_x000D_ Graceway_x000D_ Sumitomo Dainippon Pharma_x000D_ Graceway_x000D_ Graceway_x000D_ Graceway_x000D_ Graceway	Glucocorticoid agonist; Immunosuppressant	nuclear receptor subfamily 3 group C member 1	2908		2908	HGNC:7978	NR3C1	nuclear receptor subfamily 3 group C member 1	P04150	ENSG00000113580	2908	asthma	FALSE	TRUE
beclometasone dipropionate,Chiesi	Launched	2818	Chiesi_x000D_ Chiesi_x000D_ Chiesi	Glucocorticoid agonist; Immunosuppressant	nuclear receptor subfamily 3 group C member 1	2908		2908	HGNC:7978	NR3C1	nuclear receptor subfamily 3 group C member 1	P04150	ENSG00000113580	2908	asthma	FALSE	TRUE
beclometasone dipropionate,HFA	Launched	25875	Chiesi_x000D_ Chiesi_x000D_ Chiesi_x000D_ GlaxoSmithKline_x000D_ GlaxoSmithKline_x000D_ Chiesi	Glucocorticoid agonist; Immunosuppressant	nuclear receptor subfamily 3 group C member 1	2908		2908	HGNC:7978	NR3C1	nuclear receptor subfamily 3 group C member 1	P04150	ENSG00000113580	2908	asthma	FALSE	TRUE
beclometasone dipropionate,IV	Launched	29498	Teva_x000D_ Teva_x000D_ Teva	Glucocorticoid agonist; Immunosuppressant	nuclear receptor subfamily 3 group C member 1	2908		2908	HGNC:7978	NR3C1	nuclear receptor subfamily 3 group C member 1	P04150	ENSG00000113580	2908	asthma	FALSE	TRUE
beclometasone dipropionate,IVA	Ceased	2814	Teva_x000D_ Teva_x000D_ Teva_x000D_ Teva	Glucocorticoid agonist; Immunosuppressant	nuclear receptor subfamily 3 group C member 1	2908	20469	2908	HGNC:7978	NR3C1	nuclear receptor subfamily 3 group C member 1	P04150	ENSG00000113580	2908	asthma	FALSE	TRUE
beclometasone, Clickhaler	Launched	2815	UCB_x000D_ Vectura Group_x000D_ UCB_x000D_ UCB_x000D_ UCB_x000D_ UCB_x000D_ UCB_x000D_ UCB_x000D_ UCB_x000D_ UCB_x000D_ UCB_x000D_ UCB_x000D_ UCB_x000D_ UCB_x000D_ UCB_x000D_ UCB_x000D_ UCB_x000D_ UCB_x000D_ UCB_x000D_ UCB_x000D_ UCB_x000D_ UCB_x000D_ UCB_x000D_ UCB_x000D_ UCB_x000D_ UCB_x000D_ UCB_x000D_ UCB_x000D_ UCB_x000D_ UCB_x000D_ UCB_x000D_ UCB	Glucocorticoid agonist; Immunosuppressant	nuclear receptor subfamily 3 group C member 1	2908	20469	2908	HGNC:7978	NR3C1	nuclear receptor subfamily 3 group C member 1	P04150	ENSG00000113580	2908	asthma	FALSE	TRUE
beclometasone, Easyhaler	Launched	2817	Menarini Group_x000D_ Menarini Group_x000D_ Menarini Group_x000D_ Menarini Group_x000D_ Menarini Group_x000D_ Novartis_x000D_ Orion Pharma_x000D_ Orion Pharma_x000D_ Orion Pharma_x000D_ Orion Pharma_x000D_ Orion Pharma_x000D_ Orion Pharma_x000D_ Orion Pharma_x000D_ Orion Pharma_x000D_ Orion Pharma_x000D_ Orion Pharma_x000D_ Orion Pharma_x000D_ Orion Pharma_x000D_ Orion Pharma	Glucocorticoid agonist; Immunosuppressant	nuclear receptor subfamily 3 group C member 1	2908	20469	2908	HGNC:7978	NR3C1	nuclear receptor subfamily 3 group C member 1	P04150	ENSG00000113580	2908	asthma	FALSE	TRUE
beclometasone, Spiros	Ceased	2820	Perrigo	Glucocorticoid agonist; Immunosuppressant	nuclear receptor subfamily 3 group C member 1	2908	20469	2908	HGNC:7978	NR3C1	nuclear receptor subfamily 3 group C member 1	P04150	ENSG00000113580	2908	asthma	FALSE	TRUE
beclomethasone dipropionate HFA, Adamis	Ceased	72060	Adamis Pharmaceuticals	Glucocorticoid agonist; Immunosuppressant	nuclear receptor subfamily 3 group C member 1	2908	21700	2908	HGNC:7978	NR3C1	nuclear receptor subfamily 3 group C member 1	P04150	ENSG00000113580	2908	asthma	FALSE	TRUE
BI-54903	Ceased	70087	Boehringer Ingelheim_x000D_ Boehringer Ingelheim_x000D_ Boehringer Ingelheim_x000D_ Boehringer Ingelheim_x000D_ Boehringer Ingelheim_x000D_ Boehringer Ingelheim_x000D_ Boehringer Ingelheim_x000D_ Boehringer Ingelheim	Corticosteroid agonist	nuclear receptor subfamily 3 group C member 1	2908		2908	HGNC:7978	NR3C1	nuclear receptor subfamily 3 group C member 1	P04150	ENSG00000113580	2908	asthma	FALSE	TRUE
BI-54903 + olodaterol	Ceased	73046	Boehringer Ingelheim_x000D_ Boehringer Ingelheim_x000D_ Boehringer Ingelheim_x000D_ Boehringer Ingelheim	Beta 2 adrenoreceptor agonist; Long-acting beta 2 adrenoceptor (LABA) agonist; Corticosteroid agonist	adrenoceptor beta 2_x000D_ nuclear receptor subfamily 3 group C member 1	154_x000D_ 2908	11504295; 11711522	2908	HGNC:7978	NR3C1	nuclear receptor subfamily 3 group C member 1	P04150	ENSG00000113580	2908	asthma	FALSE	TRUE
budenoside MDI, Pearl Therapeutics	Ceased	84510	AstraZeneca_x000D_ AstraZeneca_x000D_ AstraZeneca_x000D_ AstraZeneca_x000D_ AstraZeneca_x000D_ AstraZeneca_x000D_ AstraZeneca	Glucocorticoid agonist; Immunosuppressant	nuclear receptor subfamily 3 group C member 1	2908	2462; 40000; 63006; 969510; 5281004; 5702148; 16759566; 18647121; 24867460; 46780910; 73759663; 122361610; 138059757; 163285063	2908	HGNC:7978	NR3C1	nuclear receptor subfamily 3 group C member 1	P04150	ENSG00000113580	2908	asthma	FALSE	TRUE
budesonide	Launched	3080	Johnson & Johnson_x000D_ Johnson & Johnson_x000D_ Johnson & Johnson_x000D_ Johnson & Johnson_x000D_ Johnson & Johnson_x000D_ Johnson & Johnson_x000D_ Johnson & Johnson_x000D_ Johnson & Johnson_x000D_ Johnson & Johnson_x000D_ Johnson & Johnson_x000D_ Johnson & Johnson_x000D_ Johnson & Johnson_x000D_ Johnson & Johnson_x000D_ Johnson & Johnson_x000D_ Johnson & Johnson_x000D_ Johnson & Johnson_x000D_ Johnson & Johnson_x000D_ Johnson & Johnson_x000D_ Johnson & Johnson_x000D_ Johnson & Johnson_x000D_ Johnson & Johnson_x000D_ Johnson & Johnson_x000D_ Johnson & Johnson_x000D_ Johnson & Johnson_x000D_ Johnson & Johnson_x000D_ Johnson & Johnson_x000D_ Johnson & Johnson_x000D_ Johnson & Johnson_x000D_ Johnson & Johnson_x000D_ Johnson & Johnson_x000D_ Johnson & Johnson_x000D_ Johnson & Johnson_x000D_ Zambon_x000D_ AstraZeneca_x000D_ AstraZeneca_x000D_ Johnson & Johnson_x000D_ AstraZeneca_x000D_ AstraZeneca_x000D_ AstraZeneca_x000D_ AstraZeneca_x000D_ AstraZeneca_x000D_ AstraZeneca_x000D_ AstraZeneca_x000D_ AstraZeneca_x000D_ AstraZeneca_x000D_ AstraZeneca_x000D_ AstraZeneca_x000D_ AstraZeneca_x000D_ AstraZeneca_x000D_ AstraZeneca_x000D_ AstraZeneca_x000D_ AstraZeneca_x000D_ AstraZeneca_x000D_ AstraZeneca_x000D_ AstraZeneca_x000D_ AstraZeneca_x000D_ AstraZeneca_x000D_ AstraZeneca_x000D_ AstraZeneca_x000D_ AstraZeneca_x000D_ AstraZeneca_x000D_ AstraZeneca_x000D_ AstraZeneca_x000D_ AstraZeneca_x000D_ AstraZeneca_x000D_ AstraZeneca_x000D_ AstraZeneca_x000D_ AstraZeneca_x000D_ AstraZeneca_x000D_ AstraZeneca	Glucocorticoid agonist; Immunosuppressant	nuclear receptor subfamily 3 group C member 1	2908	5281004	2908	HGNC:7978	NR3C1	nuclear receptor subfamily 3 group C member 1	P04150	ENSG00000113580	2908	asthma	FALSE	TRUE
budesonide (nebulised), Aquilon Pharmaceuticals	Phase II Clinical Trial	187063	Aquilon Pharmaceuticals_x000D_ Aquilon Pharmaceuticals	Glucocorticoid agonist; Immunosuppressant	nuclear receptor subfamily 3 group C member 1	2908	5281004	2908	HGNC:7978	NR3C1	nuclear receptor subfamily 3 group C member 1	P04150	ENSG00000113580	2908	asthma	FALSE	TRUE
budesonide (ultra-low-dose), Aquilon Pharmaceuticals	Preclinical	197487	Aquilon Pharmaceuticals	Glucocorticoid agonist; Immunosuppressant	nuclear receptor subfamily 3 group C member 1	2908	5281004	2908	HGNC:7978	NR3C1	nuclear receptor subfamily 3 group C member 1	P04150	ENSG00000113580	2908	asthma	FALSE	TRUE
budesonide + albuterol, Pearl Therapeutics	Registered	150791	AstraZeneca_x000D_ Avillion_x000D_ AstraZeneca_x000D_ AstraZeneca_x000D_ AstraZeneca_x000D_ AstraZeneca_x000D_ AstraZeneca_x000D_ AstraZeneca_x000D_ AstraZeneca_x000D_ AstraZeneca_x000D_ AstraZeneca_x000D_ AstraZeneca_x000D_ Avillion_x000D_ Avillion_x000D_ Avillion_x000D_ Avillion_x000D_ Avillion_x000D_ Avillion_x000D_ Avillion_x000D_ Avillion_x000D_ Avillion_x000D_ Avillion	Beta 2 adrenoreceptor agonist; Glucocorticoid agonist; Immunosuppressant	adrenoceptor beta 2_x000D_ nuclear receptor subfamily 3 group C member 1	154_x000D_ 2908	2083; 11285333	2908	HGNC:7978	NR3C1	nuclear receptor subfamily 3 group C member 1	P04150	ENSG00000113580	2908	asthma	FALSE	TRUE
budesonide + formoterol DPI, Zambon	Ceased	90007	Zambon_x000D_ Zambon_x000D_ Zambon	Beta 2 adrenoreceptor agonist; Long-acting beta 2 adrenoceptor (LABA) agonist; Glucocorticoid agonist; Immunosuppressant	adrenoceptor beta 2_x000D_ nuclear receptor subfamily 3 group C member 1	154_x000D_ 2908	2462; 3410; 40000; 63006; 969510; 3034756; 3083544; 5281004; 5702148; 16759566; 18647121; 24867460; 46780910; 73759663; 122361610; 138059757; 163285063	2908	HGNC:7978	NR3C1	nuclear receptor subfamily 3 group C member 1	P04150	ENSG00000113580	2908	asthma	FALSE	TRUE
budesonide + formoterol fumarate dihydrate, Teva	Launched	70451	Teva_x000D_ Teva_x000D_ Teva_x000D_ Teva_x000D_ Teva_x000D_ Teva_x000D_ Teva_x000D_ Teva_x000D_ Teva_x000D_ Teva_x000D_ Teva_x000D_ Teva_x000D_ Teva_x000D_ Teva_x000D_ Teva_x000D_ Teva_x000D_ Teva_x000D_ Teva_x000D_ Teva_x000D_ Teva_x000D_ Teva_x000D_ Teva_x000D_ Teva_x000D_ Teva_x000D_ Teva_x000D_ Teva_x000D_ Teva_x000D_ Teva_x000D_ Teva_x000D_ Teva_x000D_ Teva_x000D_ Teva_x000D_ Teva_x000D_ Teva	Beta 2 adrenoreceptor agonist; Long-acting beta 2 adrenoceptor (LABA) agonist; Glucocorticoid agonist; Immunosuppressant	adrenoceptor beta 2_x000D_ nuclear receptor subfamily 3 group C member 1	154_x000D_ 2908	2462; 40000; 63006; 969510; 5281004; 5702148; 9919001; 16759566; 18647121; 24867460; 45358055; 46780910; 53396306; 60196271; 73759663; 122361610; 134688726; 138059757; 163285063	2908	HGNC:7978	NR3C1	nuclear receptor subfamily 3 group C member 1	P04150	ENSG00000113580	2908	asthma	FALSE	TRUE
budesonide + formoterol, Aquilon Pharmaceuticals	Preclinical	197431	Aquilon Pharmaceuticals	Beta 2 adrenoreceptor agonist; Long-acting beta 2 adrenoceptor (LABA) agonist; Glucocorticoid agonist; Immunosuppressant	adrenoceptor beta 2_x000D_ nuclear receptor subfamily 3 group C member 1	154_x000D_ 2908	2462; 40000; 63006; 443956; 969510; 5281004; 5282416; 5702148; 9832292; 16759566; 18647121; 24867460; 46780910; 53477580; 73759663; 122361610; 138059757; 145875213; 163285063	2908	HGNC:7978	NR3C1	nuclear receptor subfamily 3 group C member 1	P04150	ENSG00000113580	2908	asthma	FALSE	TRUE
budesonide + formoterol, AstraZeneca	Launched	3081	AstraZeneca_x000D_ AstraZeneca_x000D_ AstraZeneca_x000D_ AstraZeneca_x000D_ AstraZeneca_x000D_ AstraZeneca_x000D_ AstraZeneca_x000D_ AstraZeneca_x000D_ AstraZeneca_x000D_ AstraZeneca_x000D_ AstraZeneca_x000D_ AstraZeneca_x000D_ AstraZeneca_x000D_ AstraZeneca_x000D_ AstraZeneca_x000D_ AstraZeneca_x000D_ AstraZeneca_x000D_ AstraZeneca_x000D_ AstraZeneca_x000D_ AstraZeneca_x000D_ AstraZeneca_x000D_ AstraZeneca_x000D_ AstraZeneca_x000D_ AstraZeneca_x000D_ AstraZeneca_x000D_ AstraZeneca_x000D_ AstraZeneca_x000D_ AstraZeneca_x000D_ AstraZeneca_x000D_ AstraZeneca_x000D_ Esteve_x000D_ AstraZeneca_x000D_ AstraZeneca_x000D_ AstraZeneca_x000D_ AstraZeneca_x000D_ AstraZeneca_x000D_ AstraZeneca_x000D_ AstraZeneca_x000D_ AstraZeneca_x000D_ AstraZeneca_x000D_ AstraZeneca_x000D_ AstraZeneca_x000D_ AstraZeneca_x000D_ AstraZeneca_x000D_ AstraZeneca_x000D_ AstraZeneca_x000D_ AstraZeneca_x000D_ AstraZeneca_x000D_ AstraZeneca_x000D_ AstraZeneca_x000D_ AstraZeneca_x000D_ AstraZeneca_x000D_ AstraZeneca_x000D_ AstraZeneca_x000D_ AstraZeneca_x000D_ AstraZeneca_x000D_ Esteve_x000D_ AstraZeneca_x000D_ AstraZeneca_x000D_ Astellas Pharma	Beta 2 adrenoreceptor agonist; Long-acting beta 2 adrenoceptor (LABA) agonist; Glucocorticoid agonist; Immunosuppressant	adrenoceptor beta 2_x000D_ nuclear receptor subfamily 3 group C member 1	154_x000D_ 2908	2462; 3410; 40000; 63006; 969510; 3034756; 3083544; 5281004; 5702148; 16759566; 18647121; 24867460; 46780910; 73759663; 122361610; 138059757; 163285063	2908	HGNC:7978	NR3C1	nuclear receptor subfamily 3 group C member 1	P04150	ENSG00000113580	2908	asthma	FALSE	TRUE
budesonide + formoterol, Hangzhou Chance Pharmaceuticals	Preclinical	244099	Hangzhou Chance Pharmaceuticals	Beta 2 adrenoreceptor agonist; Long-acting beta 2 adrenoceptor (LABA) agonist; Glucocorticoid agonist	adrenoceptor beta 2_x000D_ nuclear receptor subfamily 3 group C member 1	154_x000D_ 2908	2462; 40000; 63006; 443956; 969510; 5281004; 5282416; 5702148; 9832292; 16759566; 18647121; 24867460; 46780910; 53477580; 73759663; 122361610; 138059757; 145875213; 163285063	2908	HGNC:7978	NR3C1	nuclear receptor subfamily 3 group C member 1	P04150	ENSG00000113580	2908	asthma	FALSE	TRUE
budesonide + formoterol, Intech Biopharm	Ceased	135197	Intech Biopharm	Beta 2 adrenoreceptor agonist; Long-acting beta 2 adrenoceptor (LABA) agonist; Glucocorticoid agonist; Immunosuppressant	adrenoceptor beta 2_x000D_ nuclear receptor subfamily 3 group C member 1	154_x000D_ 2908	2462; 3410; 40000; 63006; 969510; 3034756; 3083544; 5281004; 5702148; 16759566; 18647121; 24867460; 46780910; 73759663; 122361610; 138059757; 163285063	2908	HGNC:7978	NR3C1	nuclear receptor subfamily 3 group C member 1	P04150	ENSG00000113580	2908	asthma	FALSE	TRUE
budesonide + formoterol, MAP	Ceased	37151	AbbVie	Beta 2 adrenoreceptor agonist; Long-acting beta 2 adrenoceptor (LABA) agonist; Glucocorticoid agonist	adrenoceptor beta 2_x000D_ nuclear receptor subfamily 3 group C member 1	154_x000D_ 2908	2462; 40000; 63006; 443956; 969510; 5281004; 5282416; 5702148; 9832292; 16759566; 18647121; 24867460; 46780910; 53477580; 73759663; 122361610; 138059757; 145875213; 163285063	2908	HGNC:7978	NR3C1	nuclear receptor subfamily 3 group C member 1	P04150	ENSG00000113580	2908	asthma	FALSE	TRUE
budesonide + formoterol, Orion	Launched	40736	Hikma Pharmaceuticals_x000D_ Hikma Pharmaceuticals_x000D_ Hikma Pharmaceuticals_x000D_ Menarini Group_x000D_ Menarini Group_x000D_ Menarini Group_x000D_ Menarini Group_x000D_ Menarini Group_x000D_ Orion Pharma_x000D_ Orion Pharma_x000D_ Orion Pharma_x000D_ Orion Pharma_x000D_ Orion Pharma_x000D_ Orion Pharma_x000D_ Orion Pharma_x000D_ Orion Pharma_x000D_ Orion Pharma_x000D_ Orion Pharma_x000D_ Orion Pharma_x000D_ Orion Pharma_x000D_ Orion Pharma_x000D_ Orion Pharma_x000D_ Orion Pharma_x000D_ Orion Pharma_x000D_ Orion Pharma_x000D_ Orion Pharma_x000D_ Orion Pharma_x000D_ Orion Pharma_x000D_ Orion Pharma_x000D_ Orion Pharma_x000D_ Orion Pharma_x000D_ Orion Pharma_x000D_ Orion Pharma_x000D_ Orion Pharma_x000D_ Orion Pharma_x000D_ Orion Pharma_x000D_ Orion Pharma_x000D_ Orion Pharma_x000D_ Orion Pharma_x000D_ Orion Pharma_x000D_ Hikma Pharmaceuticals_x000D_ Takeda	Beta 2 adrenoreceptor agonist; Long-acting beta 2 adrenoceptor (LABA) agonist; Glucocorticoid agonist; Immunosuppressant	adrenoceptor beta 2_x000D_ nuclear receptor subfamily 3 group C member 1	154_x000D_ 2908	2462; 40000; 63006; 443956; 969510; 5281004; 5282416; 5702148; 9832292; 16759566; 18647121; 24867460; 46780910; 53477580; 73759663; 122361610; 138059757; 145875213; 163285063	2908	HGNC:7978	NR3C1	nuclear receptor subfamily 3 group C member 1	P04150	ENSG00000113580	2908	asthma	FALSE	TRUE
budesonide + formoterol, pMDI	Launched	35737	AstraZeneca_x000D_ AstraZeneca_x000D_ AstraZeneca_x000D_ AstraZeneca_x000D_ AstraZeneca_x000D_ AstraZeneca_x000D_ AstraZeneca_x000D_ AstraZeneca_x000D_ AstraZeneca_x000D_ AstraZeneca_x000D_ AstraZeneca_x000D_ AstraZeneca_x000D_ AstraZeneca_x000D_ AstraZeneca_x000D_ AstraZeneca_x000D_ AstraZeneca_x000D_ AstraZeneca	Beta 2 adrenoreceptor agonist; Long-acting beta 2 adrenoceptor (LABA) agonist; Glucocorticoid agonist; Immunosuppressant	adrenoceptor beta 2_x000D_ nuclear receptor subfamily 3 group C member 1	154_x000D_ 2908	2462; 3410; 40000; 63006; 969510; 3034756; 3083544; 5281004; 5702148; 16759566; 18647121; 24867460; 46780910; 73759663; 122361610; 138059757; 163285063	2908	HGNC:7978	NR3C1	nuclear receptor subfamily 3 group C member 1	P04150	ENSG00000113580	2908	asthma	FALSE	TRUE
budesonide + procaterol hydrochloride, Intech Biopharm	Ceased	88443	Intech Biopharm	Beta 2 adrenoreceptor agonist; Long-acting beta 2 adrenoceptor (LABA) agonist; Glucocorticoid agonist; Immunosuppressant	adrenoceptor beta 2_x000D_ nuclear receptor subfamily 3 group C member 1	154_x000D_ 2908	2462; 4916; 40000; 43091; 63006; 656601; 969510; 5281004; 5702148; 16759566; 18647121; 24867460; 46780910; 73759663; 122361610; 138059757; 163285063	2908	HGNC:7978	NR3C1	nuclear receptor subfamily 3 group C member 1	P04150	ENSG00000113580	2908	asthma	FALSE	TRUE
budesonide + salmeterol DPI, Axahaler, Laboratoires SMB	Ceased	70449	SMB Laboratories_x000D_ SMB Laboratories_x000D_ SMB Laboratories_x000D_ SMB Laboratories_x000D_ SMB Laboratories_x000D_ SMB Laboratories_x000D_ SMB Laboratories_x000D_ SMB Laboratories_x000D_ SMB Laboratories_x000D_ SMB Laboratories_x000D_ SMB Laboratories_x000D_ SMB Laboratories_x000D_ SMB Laboratories_x000D_ SMB Laboratories_x000D_ SMB Laboratories	Beta 2 adrenoreceptor agonist; Glucocorticoid agonist; Immunosuppressant	adrenoceptor beta 2_x000D_ nuclear receptor subfamily 3 group C member 1	154_x000D_ 2908	5152; 56801; 57327011	2908	HGNC:7978	NR3C1	nuclear receptor subfamily 3 group C member 1	P04150	ENSG00000113580	2908	asthma	FALSE	TRUE
budesonide DPI, Otsuka	Launched	68108	Otsuka Holdings_x000D_ Otsuka Holdings_x000D_ Otsuka Holdings	Glucocorticoid agonist; Immunosuppressant	nuclear receptor subfamily 3 group C member 1	2908	5281004	2908	HGNC:7978	NR3C1	nuclear receptor subfamily 3 group C member 1	P04150	ENSG00000113580	2908	asthma	FALSE	TRUE
budesonide, AeroDose	Ceased	27320	Nektar Therapeutics	Glucocorticoid agonist; Immunosuppressant	nuclear receptor subfamily 3 group C member 1	2908	2462; 40000; 63006; 969510; 5281004; 5702148; 16759566; 18647121; 24867460; 46780910; 73759663; 122361610; 138059757; 163285063	2908	HGNC:7978	NR3C1	nuclear receptor subfamily 3 group C member 1	P04150	ENSG00000113580	2908	asthma	FALSE	TRUE
budesonide, Boehringer	Ceased	88817	Boehringer Ingelheim_x000D_ Boehringer Ingelheim_x000D_ Boehringer Ingelheim_x000D_ Boehringer Ingelheim_x000D_ Boehringer Ingelheim_x000D_ Boehringer Ingelheim_x000D_ Boehringer Ingelheim_x000D_ Boehringer Ingelheim_x000D_ Boehringer Ingelheim_x000D_ Boehringer Ingelheim_x000D_ Boehringer Ingelheim_x000D_ Boehringer Ingelheim_x000D_ Boehringer Ingelheim_x000D_ Boehringer Ingelheim_x000D_ Boehringer Ingelheim	Glucocorticoid agonist; Immunosuppressant	nuclear receptor subfamily 3 group C member 1	2908	5281004	2908	HGNC:7978	NR3C1	nuclear receptor subfamily 3 group C member 1	P04150	ENSG00000113580	2908	asthma	FALSE	TRUE
budesonide, Captisol	Ceased	38993	AstraZeneca_x000D_ Verus Pharmaceuticals	Glucocorticoid agonist; Immunosuppressant	nuclear receptor subfamily 3 group C member 1	2908	5281004	2908	HGNC:7978	NR3C1	nuclear receptor subfamily 3 group C member 1	P04150	ENSG00000113580	2908	asthma	FALSE	TRUE
budesonide, Douglas	Launched	3084	Douglas Pharmaceuticals_x000D_ Douglas Pharmaceuticals_x000D_ Douglas Pharmaceuticals_x000D_ Douglas Pharmaceuticals_x000D_ Douglas Pharmaceuticals_x000D_ Douglas Pharmaceuticals_x000D_ Douglas Pharmaceuticals_x000D_ Douglas Pharmaceuticals_x000D_ Douglas Pharmaceuticals_x000D_ Douglas Pharmaceuticals	Glucocorticoid agonist; Immunosuppressant	nuclear receptor subfamily 3 group C member 1	2908	5281004	2908	HGNC:7978	NR3C1	nuclear receptor subfamily 3 group C member 1	P04150	ENSG00000113580	2908	asthma	FALSE	TRUE
budesonide, Easyhaler	Launched	27814	Menarini Group_x000D_ Novartis_x000D_ Orion Pharma_x000D_ Orion Pharma_x000D_ Orion Pharma_x000D_ Orion Pharma_x000D_ Orion Pharma_x000D_ Orion Pharma_x000D_ Orion Pharma_x000D_ Orion Pharma_x000D_ Orion Pharma_x000D_ Orion Pharma_x000D_ Orion Pharma_x000D_ Orion Pharma_x000D_ Orion Pharma_x000D_ Orion Pharma_x000D_ Orion Pharma_x000D_ Orion Pharma_x000D_ Orion Pharma_x000D_ Orion Pharma_x000D_ Orion Pharma_x000D_ Orion Pharma_x000D_ Orion Pharma_x000D_ Orion Pharma_x000D_ Orion Pharma_x000D_ Orion Pharma_x000D_ Orion Pharma_x000D_ Orion Pharma_x000D_ Orion Pharma_x000D_ Orion Pharma_x000D_ Orion Pharma_x000D_ Orion Pharma_x000D_ Orion Pharma_x000D_ Orion Pharma	Glucocorticoid agonist; Immunosuppressant	nuclear receptor subfamily 3 group C member 1	2908	5281004	2908	HGNC:7978	NR3C1	nuclear receptor subfamily 3 group C member 1	P04150	ENSG00000113580	2908	asthma	FALSE	TRUE
budesonide, HFA Modulite, Chie	Launched	29497	Chiesi_x000D_ Chiesi_x000D_ Chiesi	Glucocorticoid agonist; Immunostimulant	nuclear receptor subfamily 3 group C member 1	2908	5281004	2908	HGNC:7978	NR3C1	nuclear receptor subfamily 3 group C member 1	P04150	ENSG00000113580	2908	asthma	FALSE	TRUE
budesonide, Innovata	Ceased	3087	Merck KGaA_x000D_ Merck KGaA_x000D_ Merck KGaA_x000D_ Merck KGaA_x000D_ Merck KGaA_x000D_ Merck KGaA_x000D_ Merck KGaA_x000D_ Merck KGaA_x000D_ Merck KGaA_x000D_ Merck KGaA_x000D_ Merck KGaA_x000D_ Merck KGaA_x000D_ Merck KGaA_x000D_ Merck KGaA_x000D_ Merck KGaA_x000D_ Merck KGaA_x000D_ Vectura Group_x000D_ Vectura Group_x000D_ Vectura Group_x000D_ Vectura Group_x000D_ Vectura Group_x000D_ Vectura Group_x000D_ Vectura Group_x000D_ Vectura Group_x000D_ Vectura Group_x000D_ Vectura Group_x000D_ Vectura Group_x000D_ Vectura Group_x000D_ Vectura Group_x000D_ Vectura Group_x000D_ Vectura Group_x000D_ Vectura Group	Glucocorticoid agonist; Immunosuppressant	nuclear receptor subfamily 3 group C member 1	2908	5281004	2908	HGNC:7978	NR3C1	nuclear receptor subfamily 3 group C member 1	P04150	ENSG00000113580	2908	asthma	FALSE	TRUE
budesonide, IVAX	Launched	23697	Teva_x000D_ Teva_x000D_ Teva	Glucocorticoid agonist; Immunosuppressant	nuclear receptor subfamily 3 group C member 1	2908	5281004	2908	HGNC:7978	NR3C1	nuclear receptor subfamily 3 group C member 1	P04150	ENSG00000113580	2908	asthma	FALSE	TRUE
budesonide, Kos	Ceased	28293	Abbott	Glucocorticoid agonist; Immunosuppressant	nuclear receptor subfamily 3 group C member 1	2908	5281004	2908	HGNC:7978	NR3C1	nuclear receptor subfamily 3 group C member 1	P04150	ENSG00000113580	2908	asthma	FALSE	TRUE
budesonide, MAP Pharmaceutical	Ceased	32696	AbbVie_x000D_ AstraZeneca_x000D_ Perrigo	Glucocorticoid agonist; Immunosuppressant	nuclear receptor subfamily 3 group C member 1	2908	5281004	2908	HGNC:7978	NR3C1	nuclear receptor subfamily 3 group C member 1	P04150	ENSG00000113580	2908	asthma	FALSE	TRUE
budesonide, Mystic, Battelle	Ceased	37811	Battelle	Glucocorticoid agonist; Immunosuppressant	nuclear receptor subfamily 3 group C member 1	2908	5281004	2908	HGNC:7978	NR3C1	nuclear receptor subfamily 3 group C member 1	P04150	ENSG00000113580	2908	asthma	FALSE	TRUE
budesonide, NanoCrystal	Ceased	24013	Perrigo_x000D_ Theriva Biologics	Glucocorticoid agonist; Immunosuppressant	nuclear receptor subfamily 3 group C member 1	2908	5281004	2908	HGNC:7978	NR3C1	nuclear receptor subfamily 3 group C member 1	P04150	ENSG00000113580	2908	asthma	FALSE	TRUE
budesonide, Nektar-1	Ceased	26982	Nektar Therapeutics	Glucocorticoid agonist; Immunosuppressant	nuclear receptor subfamily 3 group C member 1	2908	5281004	2908	HGNC:7978	NR3C1	nuclear receptor subfamily 3 group C member 1	P04150	ENSG00000113580	2908	asthma	FALSE	TRUE
budesonide, Respironics	Ceased	25782	Philips Healthcare	Glucocorticoid agonist; Immunosuppressant	nuclear receptor subfamily 3 group C member 1	2908	5281004	2908	HGNC:7978	NR3C1	nuclear receptor subfamily 3 group C member 1	P04150	ENSG00000113580	2908	asthma	FALSE	TRUE
budesonide, Taifun	Ceased	26941	Akela Pharma_x000D_ Akela Pharma	Glucocorticoid agonist; Immunosuppressant	nuclear receptor subfamily 3 group C member 1	2908	5281004	2908	HGNC:7978	NR3C1	nuclear receptor subfamily 3 group C member 1	P04150	ENSG00000113580	2908	asthma	FALSE	TRUE
budesonide, Turbuhaler	Launched	3092	AstraZeneca_x000D_ AstraZeneca_x000D_ AstraZeneca_x000D_ AstraZeneca_x000D_ AstraZeneca_x000D_ AstraZeneca_x000D_ AstraZeneca_x000D_ AstraZeneca_x000D_ AstraZeneca_x000D_ AstraZeneca_x000D_ AstraZeneca_x000D_ AstraZeneca_x000D_ AstraZeneca_x000D_ AstraZeneca_x000D_ AstraZeneca_x000D_ AstraZeneca_x000D_ AstraZeneca_x000D_ AstraZeneca_x000D_ AstraZeneca_x000D_ AstraZeneca_x000D_ AstraZeneca_x000D_ AstraZeneca_x000D_ AstraZeneca_x000D_ AstraZeneca_x000D_ AstraZeneca_x000D_ AstraZeneca_x000D_ AstraZeneca_x000D_ AstraZeneca_x000D_ AstraZeneca_x000D_ AstraZeneca_x000D_ AstraZeneca_x000D_ AstraZeneca_x000D_ AstraZeneca_x000D_ AstraZeneca_x000D_ AstraZeneca_x000D_ AstraZeneca_x000D_ AstraZeneca_x000D_ AstraZeneca_x000D_ AstraZeneca_x000D_ AstraZeneca_x000D_ Unspecified_x000D_ Unspecified_x000D_ Unspecified_x000D_ Unspecified_x000D_ Unspecified_x000D_ Unspecified_x000D_ Unspecified_x000D_ Unspecified_x000D_ Unspecified_x000D_ Unspecified_x000D_ Unspecified	Glucocorticoid agonist; Immunosuppressant	nuclear receptor subfamily 3 group C member 1	2908	5281004	2908	HGNC:7978	NR3C1	nuclear receptor subfamily 3 group C member 1	P04150	ENSG00000113580	2908	asthma	FALSE	TRUE
budesonide, Xcelovent	Ceased	26926	Pfizer_x000D_ Vectura Group	Glucocorticoid agonist; Immunosuppressant	nuclear receptor subfamily 3 group C member 1	2908	5281004	2908	HGNC:7978	NR3C1	nuclear receptor subfamily 3 group C member 1	P04150	ENSG00000113580	2908	asthma	FALSE	TRUE
CHF-5188	Ceased	34623	Chiesi_x000D_ Chiesi_x000D_ Chiesi	Beta 2 adrenoreceptor agonist; Long-acting beta 2 adrenoceptor (LABA) agonist; Glucocorticoid agonist; Immunosuppressant	adrenoceptor beta 2_x000D_ nuclear receptor subfamily 3 group C member 1	154_x000D_ 2908		2908	HGNC:7978	NR3C1	nuclear receptor subfamily 3 group C member 1	P04150	ENSG00000113580	2908	asthma	FALSE	TRUE
ciclesonide	Launched	4601	Alvogen_x000D_ Covis Pharma_x000D_ Teijin Pharma_x000D_ AstraZeneca_x000D_ AstraZeneca_x000D_ Recordati_x000D_ Sanofi_x000D_ Sanofi_x000D_ Sumitomo Dainippon Pharma_x000D_ Takeda_x000D_ Takeda_x000D_ Takeda_x000D_ Takeda_x000D_ Takeda_x000D_ Takeda_x000D_ Takeda_x000D_ Takeda_x000D_ Takeda_x000D_ Takeda_x000D_ Takeda_x000D_ Takeda_x000D_ Takeda_x000D_ Takeda_x000D_ Takeda_x000D_ Takeda_x000D_ Takeda_x000D_ Takeda_x000D_ Takeda_x000D_ Takeda_x000D_ Takeda_x000D_ Takeda_x000D_ Takeda_x000D_ Takeda_x000D_ Takeda_x000D_ Takeda_x000D_ Takeda_x000D_ Takeda_x000D_ Takeda_x000D_ Takeda_x000D_ Takeda_x000D_ Takeda_x000D_ Takeda_x000D_ Takeda_x000D_ Takeda_x000D_ Takeda_x000D_ Takeda_x000D_ Takeda_x000D_ Takeda	Glucocorticoid agonist; Immunosuppressant	nuclear receptor subfamily 3 group C member 1	2908	6918155	2908	HGNC:7978	NR3C1	nuclear receptor subfamily 3 group C member 1	P04150	ENSG00000113580	2908	asthma	FALSE	TRUE
ciclesonide + formoterol, Sanofi	Ceased	33458	Sanofi_x000D_ Takeda	Beta 2 adrenoreceptor agonist; Long-acting beta 2 adrenoceptor (LABA) agonist; Glucocorticoid agonist	adrenoceptor beta 2_x000D_ nuclear receptor subfamily 3 group C member 1	154_x000D_ 2908	3410; 3034756; 3083544; 6918155	2908	HGNC:7978	NR3C1	nuclear receptor subfamily 3 group C member 1	P04150	ENSG00000113580	2908	asthma	FALSE	TRUE
cloprednol	Launched	4787	Recordati_x000D_ Recordati_x000D_ Recordati_x000D_ Recordati_x000D_ Recordati_x000D_ Roche_x000D_ Recordati_x000D_ Recordati_x000D_ Recordati_x000D_ Recordati_x000D_ Recordati_x000D_ Recordati_x000D_ Recordati	Corticosteroid agonist	nuclear receptor subfamily 3 group C member 1	2908	5284535	2908	HGNC:7978	NR3C1	nuclear receptor subfamily 3 group C member 1	P04150	ENSG00000113580	2908	asthma	FALSE	TRUE
deflazacort	Launched	5366	Sanofi_x000D_ Sanofi_x000D_ Sanofi_x000D_ Sanofi_x000D_ Sanofi_x000D_ Sanofi_x000D_ Sanofi_x000D_ Sanofi_x000D_ Sanofi_x000D_ Sanofi_x000D_ Sanofi_x000D_ Sanofi_x000D_ Sanofi_x000D_ Sanofi_x000D_ Sanofi_x000D_ Sanofi_x000D_ Sanofi_x000D_ Sanofi_x000D_ Sanofi	Corticosteroid agonist	nuclear receptor subfamily 3 group C member 1	2908	189821	2908	HGNC:7978	NR3C1	nuclear receptor subfamily 3 group C member 1	P04150	ENSG00000113580	2908	asthma	FALSE	TRUE
desisobutrylciclesonide + salmeterol prodrug, Gilead Sciences	Ceased	69865	Gilead Sciences	Long-acting beta 2 adrenoceptor (LABA) agonist; Glucocorticoid agonist	adrenoceptor beta 2_x000D_ nuclear receptor subfamily 3 group C member 1	154_x000D_ 2908		2908	HGNC:7978	NR3C1	nuclear receptor subfamily 3 group C member 1	P04150	ENSG00000113580	2908	asthma	FALSE	TRUE
dexamethasone cipecilate	Launched	25777	Hisamitsu_x000D_ Nippon Shinyaku_x000D_ Japan Tobacco	Corticosteroid agonist	nuclear receptor subfamily 3 group C member 1	2908	15159004	2908	HGNC:7978	NR3C1	nuclear receptor subfamily 3 group C member 1	P04150	ENSG00000113580	2908	asthma	FALSE	TRUE
dexamethasone, Cristal Delivery	Ceased	71601	Cristal Therapeutics	Glucocorticoid agonist	nuclear receptor subfamily 3 group C member 1	2908	5743	2908	HGNC:7978	NR3C1	nuclear receptor subfamily 3 group C member 1	P04150	ENSG00000113580	2908	asthma	FALSE	TRUE
dexamethasone, Rosemont	Launched	74608	Perrigo_x000D_ Horizon Therapeutics_x000D_ Horizon Therapeutics	Glucocorticoid agonist; Immunosuppressant	nuclear receptor subfamily 3 group C member 1	2908	5743	2908	HGNC:7978	NR3C1	nuclear receptor subfamily 3 group C member 1	P04150	ENSG00000113580	2908	asthma	FALSE	TRUE
etiprednol dicloacetate, inhal	Ceased	26341	Teva	Glucocorticoid agonist; Immunosuppressant	nuclear receptor subfamily 3 group C member 1	2908		2908	HGNC:7978	NR3C1	nuclear receptor subfamily 3 group C member 1	P04150	ENSG00000113580	2908	asthma	FALSE	TRUE
flunisolide, Forest	Launched	28974	AbbVie_x000D_ Viatris	Corticosteroid agonist; Immunosuppressant	nuclear receptor subfamily 3 group C member 1	2908		2908	HGNC:7978	NR3C1	nuclear receptor subfamily 3 group C member 1	P04150	ENSG00000113580	2908	asthma	FALSE	TRUE
fluticasone + salmeterol, Meda	Ceased	42388	Almirall_x000D_ Viatris	Long-acting beta 2 adrenoceptor (LABA) agonist; Glucocorticoid agonist	adrenoceptor beta 2_x000D_ nuclear receptor subfamily 3 group C member 1	154_x000D_ 2908	5152; 5311101	2908	HGNC:7978	NR3C1	nuclear receptor subfamily 3 group C member 1	P04150	ENSG00000113580	2908	asthma	FALSE	TRUE
fluticasone + salmeterol, Orion	Launched	69682	Orion Pharma_x000D_ Orion Pharma_x000D_ Orion Pharma_x000D_ Orion Pharma_x000D_ Orion Pharma_x000D_ Orion Pharma_x000D_ Orion Pharma_x000D_ Orion Pharma_x000D_ Orion Pharma_x000D_ Orion Pharma_x000D_ Takeda_x000D_ Orion Pharma_x000D_ Orion Pharma_x000D_ Orion Pharma_x000D_ Orion Pharma_x000D_ Orion Pharma_x000D_ Orion Pharma_x000D_ Orion Pharma_x000D_ Orion Pharma_x000D_ Orion Pharma_x000D_ Orion Pharma_x000D_ Orion Pharma_x000D_ Orion Pharma_x000D_ Orion Pharma_x000D_ Orion Pharma_x000D_ Orion Pharma_x000D_ Orion Pharma_x000D_ Orion Pharma_x000D_ Orion Pharma_x000D_ Orion Pharma_x000D_ Orion Pharma_x000D_ Orion Pharma_x000D_ Takeda_x000D_ Takeda_x000D_ Takeda_x000D_ Takeda_x000D_ Takeda_x000D_ Takeda_x000D_ Takeda_x000D_ Takeda_x000D_ Takeda_x000D_ Takeda_x000D_ Takeda_x000D_ Takeda_x000D_ Takeda_x000D_ Takeda_x000D_ Takeda_x000D_ Takeda_x000D_ Takeda_x000D_ Takeda_x000D_ Takeda_x000D_ Takeda_x000D_ Takeda_x000D_ Takeda_x000D_ Takeda_x000D_ Takeda_x000D_ Takeda_x000D_ Takeda_x000D_ Takeda_x000D_ Takeda_x000D_ Takeda_x000D_ Takeda_x000D_ Menarini Group_x000D_ Menarini Group_x000D_ Menarini Group_x000D_ Menarini Group_x000D_ Menarini Group_x000D_ Menarini Group_x000D_ Menarini Group_x000D_ Menarini Group_x000D_ Menarini Group_x000D_ Menarini Group	Long-acting beta 2 adrenoceptor (LABA) agonist; Glucocorticoid agonist	adrenoceptor beta 2_x000D_ nuclear receptor subfamily 3 group C member 1	154_x000D_ 2908	5152; 5311101	2908	HGNC:7978	NR3C1	nuclear receptor subfamily 3 group C member 1	P04150	ENSG00000113580	2908	asthma	FALSE	TRUE
fluticasone furoate + milveterol	Ceased	30741	GlaxoSmithKline_x000D_ Innoviva_x000D_ Theravance Biopharma	Beta 2 adrenoreceptor agonist; Long-acting beta 2 adrenoceptor (LABA) agonist; Glucocorticoid agonist	adrenoceptor beta 2_x000D_ nuclear receptor subfamily 3 group C member 1	154_x000D_ 2908	5311101; 9854489; 9892481; 11225217	2908	HGNC:7978	NR3C1	nuclear receptor subfamily 3 group C member 1	P04150	ENSG00000113580	2908	asthma	FALSE	TRUE
fluticasone furoate + vilanterol	Launched	39246	GlaxoSmithKline_x000D_ GlaxoSmithKline_x000D_ GlaxoSmithKline_x000D_ GlaxoSmithKline_x000D_ GlaxoSmithKline_x000D_ GlaxoSmithKline_x000D_ GlaxoSmithKline_x000D_ GlaxoSmithKline_x000D_ GlaxoSmithKline_x000D_ GlaxoSmithKline_x000D_ Innoviva_x000D_ Innoviva_x000D_ Innoviva_x000D_ Innoviva_x000D_ Innoviva_x000D_ Innoviva_x000D_ Innoviva_x000D_ Innoviva_x000D_ GlaxoSmithKline_x000D_ GlaxoSmithKline_x000D_ GlaxoSmithKline_x000D_ GlaxoSmithKline_x000D_ GlaxoSmithKline_x000D_ GlaxoSmithKline_x000D_ GlaxoSmithKline_x000D_ GlaxoSmithKline_x000D_ GlaxoSmithKline_x000D_ GlaxoSmithKline_x000D_ GlaxoSmithKline_x000D_ GlaxoSmithKline_x000D_ GlaxoSmithKline_x000D_ GlaxoSmithKline_x000D_ GlaxoSmithKline_x000D_ GlaxoSmithKline_x000D_ GlaxoSmithKline_x000D_ GlaxoSmithKline_x000D_ GlaxoSmithKline_x000D_ GlaxoSmithKline_x000D_ GlaxoSmithKline_x000D_ GlaxoSmithKline_x000D_ GlaxoSmithKline_x000D_ GlaxoSmithKline_x000D_ GlaxoSmithKline_x000D_ GlaxoSmithKline_x000D_ Innoviva_x000D_ Innoviva_x000D_ Innoviva_x000D_ Innoviva_x000D_ Innoviva_x000D_ Innoviva_x000D_ Innoviva_x000D_ Innoviva_x000D_ Innoviva_x000D_ Innoviva_x000D_ Innoviva_x000D_ Innoviva_x000D_ Innoviva_x000D_ Innoviva_x000D_ Innoviva_x000D_ Innoviva_x000D_ Innoviva_x000D_ Innoviva_x000D_ Innoviva_x000D_ Innoviva_x000D_ Innoviva_x000D_ Innoviva_x000D_ Innoviva_x000D_ Innoviva_x000D_ Innoviva_x000D_ Innoviva_x000D_ Innoviva_x000D_ GlaxoSmithKline_x000D_ GlaxoSmithKline_x000D_ GlaxoSmithKline_x000D_ GlaxoSmithKline_x000D_ GlaxoSmithKline_x000D_ GlaxoSmithKline_x000D_ GlaxoSmithKline_x000D_ GlaxoSmithKline_x000D_ GlaxoSmithKline_x000D_ Innoviva_x000D_ Innoviva	Beta 2 adrenoreceptor agonist; Long-acting beta 2 adrenoceptor (LABA) agonist; Corticosteroid agonist	adrenoceptor beta 2_x000D_ nuclear receptor subfamily 3 group C member 1	154_x000D_ 2908	5311101; 9854489; 10184665; 44482554	2908	HGNC:7978	NR3C1	nuclear receptor subfamily 3 group C member 1	P04150	ENSG00000113580	2908	asthma	FALSE	TRUE
fluticasone furoate DPI, GSK	Launched	84794	GlaxoSmithKline_x000D_ Innoviva_x000D_ GlaxoSmithKline_x000D_ Innoviva_x000D_ GlaxoSmithKline_x000D_ GlaxoSmithKline_x000D_ GlaxoSmithKline_x000D_ GlaxoSmithKline_x000D_ GlaxoSmithKline_x000D_ GlaxoSmithKline_x000D_ GlaxoSmithKline_x000D_ GlaxoSmithKline_x000D_ GlaxoSmithKline_x000D_ GlaxoSmithKline_x000D_ GlaxoSmithKline_x000D_ GlaxoSmithKline_x000D_ GlaxoSmithKline_x000D_ GlaxoSmithKline_x000D_ GlaxoSmithKline_x000D_ GlaxoSmithKline_x000D_ GlaxoSmithKline_x000D_ GlaxoSmithKline_x000D_ GlaxoSmithKline_x000D_ GlaxoSmithKline_x000D_ GlaxoSmithKline_x000D_ GlaxoSmithKline_x000D_ GlaxoSmithKline_x000D_ GlaxoSmithKline_x000D_ GlaxoSmithKline_x000D_ GlaxoSmithKline_x000D_ GlaxoSmithKline_x000D_ GlaxoSmithKline_x000D_ GlaxoSmithKline	Glucocorticoid agonist	nuclear receptor subfamily 3 group C member 1	2908	5311101; 9854489	2908	HGNC:7978	NR3C1	nuclear receptor subfamily 3 group C member 1	P04150	ENSG00000113580	2908	asthma	FALSE	TRUE
fluticasone propionate + salmeterol	Launched	16858	GlaxoSmithKline_x000D_ GlaxoSmithKline_x000D_ GlaxoSmithKline_x000D_ GlaxoSmithKline_x000D_ GlaxoSmithKline_x000D_ GlaxoSmithKline_x000D_ GlaxoSmithKline_x000D_ GlaxoSmithKline_x000D_ GlaxoSmithKline_x000D_ GlaxoSmithKline_x000D_ GlaxoSmithKline_x000D_ GlaxoSmithKline_x000D_ GlaxoSmithKline_x000D_ GlaxoSmithKline_x000D_ GlaxoSmithKline_x000D_ GlaxoSmithKline_x000D_ GlaxoSmithKline_x000D_ GlaxoSmithKline_x000D_ GlaxoSmithKline_x000D_ GlaxoSmithKline_x000D_ GlaxoSmithKline_x000D_ GlaxoSmithKline_x000D_ GlaxoSmithKline_x000D_ GlaxoSmithKline_x000D_ GlaxoSmithKline_x000D_ GlaxoSmithKline_x000D_ GlaxoSmithKline_x000D_ GlaxoSmithKline_x000D_ GlaxoSmithKline_x000D_ GlaxoSmithKline_x000D_ GlaxoSmithKline_x000D_ GlaxoSmithKline_x000D_ GlaxoSmithKline_x000D_ GlaxoSmithKline_x000D_ GlaxoSmithKline_x000D_ GlaxoSmithKline_x000D_ GlaxoSmithKline_x000D_ GlaxoSmithKline_x000D_ Hanmi Pharmaceutical_x000D_ UCB_x000D_ GlaxoSmithKline_x000D_ GlaxoSmithKline_x000D_ GlaxoSmithKline_x000D_ GlaxoSmithKline_x000D_ GlaxoSmithKline_x000D_ GlaxoSmithKline_x000D_ GlaxoSmithKline_x000D_ GlaxoSmithKline_x000D_ GlaxoSmithKline_x000D_ GlaxoSmithKline_x000D_ GlaxoSmithKline_x000D_ GlaxoSmithKline_x000D_ GlaxoSmithKline_x000D_ GlaxoSmithKline_x000D_ GlaxoSmithKline_x000D_ GlaxoSmithKline_x000D_ GlaxoSmithKline_x000D_ GlaxoSmithKline_x000D_ GlaxoSmithKline_x000D_ Mitsubishi Tanabe Pharma	Beta 2 adrenoreceptor agonist; Long-acting beta 2 adrenoceptor (LABA) agonist; Glucocorticoid agonist	adrenoceptor beta 2_x000D_ nuclear receptor subfamily 3 group C member 1	154_x000D_ 2908	56801; 5311101; 9811567; 71300723	2908	HGNC:7978	NR3C1	nuclear receptor subfamily 3 group C member 1	P04150	ENSG00000113580	2908	asthma	FALSE	TRUE
fluticasone propionate + salmeterol xinafoate, Spiromax, Teva	Launched	75648	Teva_x000D_ Teva_x000D_ Teva_x000D_ Teva_x000D_ Teva_x000D_ Teva_x000D_ Teva_x000D_ Teva_x000D_ Teva_x000D_ Teva_x000D_ Teva_x000D_ Teva_x000D_ Teva_x000D_ Teva_x000D_ Teva_x000D_ Teva_x000D_ Teva_x000D_ Teva_x000D_ Teva_x000D_ Teva_x000D_ Teva_x000D_ Teva_x000D_ Teva_x000D_ Teva_x000D_ Teva_x000D_ Teva_x000D_ Teva_x000D_ Teva_x000D_ Teva_x000D_ Teva_x000D_ Teva_x000D_ Teva_x000D_ Teva_x000D_ Teva_x000D_ Teva_x000D_ Teva_x000D_ Teva_x000D_ Teva_x000D_ Teva_x000D_ Teva	Beta 2 adrenoreceptor agonist; Long-acting beta 2 adrenoceptor (LABA) agonist; Glucocorticoid agonist	adrenoceptor beta 2_x000D_ nuclear receptor subfamily 3 group C member 1	154_x000D_ 2908	5152; 56801; 5311101; 9919824	2908	HGNC:7978	NR3C1	nuclear receptor subfamily 3 group C member 1	P04150	ENSG00000113580	2908	asthma	FALSE	TRUE
fluticasone propionate + salmeterol, Adamis	Ceased	85693	Adamis Pharmaceuticals	Beta 2 adrenoreceptor agonist; Long-acting beta 2 adrenoceptor (LABA) agonist; Glucocorticoid agonist	adrenoceptor beta 2_x000D_ nuclear receptor subfamily 3 group C member 1	154_x000D_ 2908	5152; 5311101; 9811567	2908	HGNC:7978	NR3C1	nuclear receptor subfamily 3 group C member 1	P04150	ENSG00000113580	2908	asthma	FALSE	TRUE
fluticasone propionate DPI, Teva	Launched	74484	Teva_x000D_ Teva_x000D_ Teva_x000D_ Teva_x000D_ Teva_x000D_ Teva_x000D_ Teva_x000D_ Teva_x000D_ Teva_x000D_ Teva_x000D_ Teva_x000D_ Teva_x000D_ Teva_x000D_ Teva_x000D_ Teva_x000D_ Teva_x000D_ Teva_x000D_ Teva_x000D_ Teva_x000D_ Teva_x000D_ Teva	Glucocorticoid agonist	nuclear receptor subfamily 3 group C member 1	2908	5311101; 9811617	2908	HGNC:7978	NR3C1	nuclear receptor subfamily 3 group C member 1	P04150	ENSG00000113580	2908	asthma	FALSE	TRUE
fluticasone propionate+salmeterol, Mystic	Ceased	37804	Battelle	Beta 2 adrenoreceptor agonist; Glucocorticoid agonist	adrenoceptor beta 2_x000D_ nuclear receptor subfamily 3 group C member 1	154_x000D_ 2908	5152; 5311101; 9811567	2908	HGNC:7978	NR3C1	nuclear receptor subfamily 3 group C member 1	P04150	ENSG00000113580	2908	asthma	FALSE	TRUE
fluticasone propionate, inhaled	Launched	7408	Almirall_x000D_ Almirall_x000D_ Almirall_x000D_ Almirall_x000D_ GlaxoSmithKline_x000D_ GlaxoSmithKline_x000D_ GlaxoSmithKline_x000D_ GlaxoSmithKline_x000D_ GlaxoSmithKline_x000D_ GlaxoSmithKline_x000D_ GlaxoSmithKline_x000D_ GlaxoSmithKline_x000D_ GlaxoSmithKline_x000D_ GlaxoSmithKline_x000D_ GlaxoSmithKline_x000D_ GlaxoSmithKline_x000D_ GlaxoSmithKline_x000D_ GlaxoSmithKline_x000D_ GlaxoSmithKline_x000D_ GlaxoSmithKline	Glucocorticoid agonist; Lipocortin synthesis stimulant	nuclear receptor subfamily 3 group C member 1	2908	444036; 5311101	2908	HGNC:7978	NR3C1	nuclear receptor subfamily 3 group C member 1	P04150	ENSG00000113580	2908	asthma	FALSE	TRUE
fluticasone propionate, Mystic, Battelle	Ceased	37803	Battelle	Glucocorticoid agonist	nuclear receptor subfamily 3 group C member 1	2908	444036; 5311101	2908	HGNC:7978	NR3C1	nuclear receptor subfamily 3 group C member 1	P04150	ENSG00000113580	2908	asthma	FALSE	TRUE
fluticasone propionate, OptiNose	Launched	41644	OptiNose_x000D_ OptiNose_x000D_ OptiNose_x000D_ OptiNose	Glucocorticoid agonist	nuclear receptor subfamily 3 group C member 1	2908	444036; 5311101	2908	HGNC:7978	NR3C1	nuclear receptor subfamily 3 group C member 1	P04150	ENSG00000113580	2908	asthma	FALSE	TRUE
fluticasone, Adamis Pharmaceuticals	Ceased	139017	Adamis Pharmaceuticals	Glucocorticoid agonist	nuclear receptor subfamily 3 group C member 1	2908	5311101; 9854489	2908	HGNC:7978	NR3C1	nuclear receptor subfamily 3 group C member 1	P04150	ENSG00000113580	2908	asthma	FALSE	TRUE
fluticasone, SoliDose	Ceased	22912	GlaxoSmithKline_x000D_ Vectura Group	Glucocorticoid agonist	nuclear receptor subfamily 3 group C member 1	2908	444036; 5311101	2908	HGNC:7978	NR3C1	nuclear receptor subfamily 3 group C member 1	P04150	ENSG00000113580	2908	asthma	FALSE	TRUE
formoterol + fluticasone propionate	Launched	61962	Sun Pharmaceutical Industries	Long-acting beta 2 adrenoceptor (LABA) agonist; Glucocorticoid agonist	adrenoceptor beta 2_x000D_ nuclear receptor subfamily 3 group C member 1	154_x000D_ 2908	3399; 3410; 54580; 444036; 3034756; 3083544; 5311101; 9811617; 45006148; 46781627; 60167543; 71296906; 89311508; 91820603; 138107045	2908	HGNC:7978	NR3C1	nuclear receptor subfamily 3 group C member 1	P04150	ENSG00000113580	2908	asthma	FALSE	TRUE
formoterol + fluticasone propionate, SkyePharma	Launched	29698	Kyorin_x000D_ Mundipharma International_x000D_ Mundipharma International_x000D_ Mundipharma International_x000D_ Mundipharma International_x000D_ Mundipharma International_x000D_ Mundipharma International_x000D_ Mundipharma International_x000D_ Mundipharma International_x000D_ Mundipharma International_x000D_ Mundipharma International_x000D_ Mundipharma International_x000D_ Mundipharma International_x000D_ Mundipharma International_x000D_ Mundipharma International_x000D_ Mundipharma International_x000D_ Mundipharma International_x000D_ Mundipharma International_x000D_ Mundipharma International_x000D_ Mundipharma International_x000D_ Mundipharma International_x000D_ Mundipharma International_x000D_ Mundipharma International_x000D_ Mundipharma International_x000D_ Mundipharma International_x000D_ Mundipharma International_x000D_ Mundipharma International_x000D_ Mundipharma International_x000D_ Mundipharma International_x000D_ Mundipharma International_x000D_ Mundipharma International_x000D_ Mundipharma International_x000D_ Mundipharma International_x000D_ Vectura Group_x000D_ Vectura Group_x000D_ Vectura Group_x000D_ Vectura Group_x000D_ Vectura Group_x000D_ Vectura Group_x000D_ Vectura Group_x000D_ Vectura Group_x000D_ Vectura Group_x000D_ Vectura Group_x000D_ Vectura Group_x000D_ Vectura Group_x000D_ Vectura Group_x000D_ Vectura Group_x000D_ Vectura Group_x000D_ Vectura Group_x000D_ Vectura Group_x000D_ Vectura Group_x000D_ Vectura Group_x000D_ Vectura Group_x000D_ Vectura Group_x000D_ Vectura Group_x000D_ Vectura Group_x000D_ Vectura Group_x000D_ Vectura Group_x000D_ Vectura Group_x000D_ Vectura Group_x000D_ Zambon_x000D_ Mundipharma International_x000D_ Mundipharma International_x000D_ Mundipharma International_x000D_ Mundipharma International_x000D_ Mundipharma International_x000D_ Mundipharma International_x000D_ Mundipharma International_x000D_ Mundipharma International_x000D_ Mundipharma International_x000D_ Mundipharma International_x000D_ Mundipharma International_x000D_ Mundipharma International_x000D_ Vectura Group_x000D_ Vectura Group_x000D_ Vectura Group_x000D_ Vectura Group_x000D_ Vectura Group_x000D_ Vectura Group_x000D_ Vectura Group_x000D_ Vectura Group_x000D_ Vectura Group_x000D_ Vectura Group_x000D_ Vectura Group_x000D_ Vectura Group_x000D_ Vectura Group_x000D_ Vectura Group_x000D_ Vectura Group_x000D_ Vectura Group_x000D_ Mundipharma International_x000D_ Mundipharma International_x000D_ Mundipharma International_x000D_ Vectura Group_x000D_ Vectura Group_x000D_ Vectura Group_x000D_ Vectura Group_x000D_ Vectura Group_x000D_ Vectura Group_x000D_ Vectura Group_x000D_ Vectura Group_x000D_ Abbott_x000D_ Sanofi_x000D_ Sanofi_x000D_ Sanofi_x000D_ Sanofi_x000D_ Sanofi	Long-acting beta 2 adrenoceptor (LABA) agonist; Glucocorticoid agonist	adrenoceptor beta 2_x000D_ nuclear receptor subfamily 3 group C member 1	154_x000D_ 2908	3399; 3410; 54580; 444036; 3034756; 3083544; 5311101; 9811617; 45006148; 46781627; 60167543; 71296906; 89311508; 91820603; 138107045	2908	HGNC:7978	NR3C1	nuclear receptor subfamily 3 group C member 1	P04150	ENSG00000113580	2908	asthma	FALSE	TRUE
glucocorticoid modulators, Pro	Ceased	30988	Galapagos	Glucocorticoid agonist	nuclear receptor subfamily 3 group C member 1	2908		2908	HGNC:7978	NR3C1	nuclear receptor subfamily 3 group C member 1	P04150	ENSG00000113580	2908	asthma	FALSE	TRUE
GR-250495X	Ceased	24573	GlaxoSmithKline	Glucocorticoid agonist	nuclear receptor subfamily 3 group C member 1	2908	9959357	2908	HGNC:7978	NR3C1	nuclear receptor subfamily 3 group C member 1	P04150	ENSG00000113580	2908	asthma	FALSE	TRUE
indacaterol + mometasone, Merck & Co	Launched	35803	Novartis_x000D_ Novartis_x000D_ Novartis_x000D_ Novartis_x000D_ Novartis_x000D_ Novartis_x000D_ Novartis_x000D_ Novartis_x000D_ Novartis_x000D_ Novartis_x000D_ Novartis_x000D_ Novartis_x000D_ Novartis_x000D_ Novartis_x000D_ Novartis_x000D_ Valeo Pharma_x000D_ Novartis_x000D_ Novartis_x000D_ Novartis_x000D_ Novartis_x000D_ Novartis_x000D_ Novartis_x000D_ Novartis_x000D_ Novartis_x000D_ Novartis_x000D_ Novartis_x000D_ Novartis_x000D_ Novartis_x000D_ Novartis_x000D_ Novartis_x000D_ Novartis_x000D_ Novartis_x000D_ Novartis_x000D_ Novartis_x000D_ Novartis_x000D_ Novartis_x000D_ Novartis_x000D_ Novartis_x000D_ Novartis_x000D_ Novartis_x000D_ Novartis_x000D_ Novartis_x000D_ Novartis_x000D_ Novartis_x000D_ Novartis_x000D_ Novartis_x000D_ Novartis_x000D_ Novartis_x000D_ Novartis_x000D_ Novartis_x000D_ Novartis_x000D_ Merck & Co.	Beta 2 adrenoreceptor agonist; Long-acting beta 2 adrenoceptor (LABA) agonist; Glucocorticoid agonist	adrenoceptor beta 2_x000D_ nuclear receptor subfamily 3 group C member 1	154_x000D_ 2908	441335; 441336; 6918554; 9827599; 66713197	2908	HGNC:7978	NR3C1	nuclear receptor subfamily 3 group C member 1	P04150	ENSG00000113580	2908	asthma	FALSE	TRUE
LABA + ICS (dry powder), Aquilon Pharmaceuticals	Preclinical	197492	Aquilon Pharmaceuticals	Long-acting beta 2 adrenoceptor (LABA) agonist; Corticosteroid agonist	adrenoceptor beta 2_x000D_ nuclear receptor subfamily 3 group C member 1	154_x000D_ 2908		2908	HGNC:7978	NR3C1	nuclear receptor subfamily 3 group C member 1	P04150	ENSG00000113580	2908	asthma	FALSE	TRUE
LABA + ICS, Aquilon Pharmaceuticals	Preclinical	197491	Aquilon Pharmaceuticals	Long-acting beta 2 adrenoceptor (LABA) agonist; Corticosteroid agonist	adrenoceptor beta 2_x000D_ nuclear receptor subfamily 3 group C member 1	154_x000D_ 2908		2908	HGNC:7978	NR3C1	nuclear receptor subfamily 3 group C member 1	P04150	ENSG00000113580	2908	asthma	FALSE	TRUE
LAS-40468	Ceased	87103	AstraZeneca_x000D_ AstraZeneca_x000D_ Almirall_x000D_ Almirall	Long-acting beta 2 adrenoceptor (LABA) agonist; Corticosteroid agonist	adrenoceptor beta 2_x000D_ nuclear receptor subfamily 3 group C member 1	154_x000D_ 2908		2908	HGNC:7978	NR3C1	nuclear receptor subfamily 3 group C member 1	P04150	ENSG00000113580	2908	asthma	FALSE	TRUE
long-acting inhaled corticosteroid, Chiesi	Ceased	63855	Chiesi	Glucocorticoid agonist	adrenoceptor beta 2_x000D_ nuclear receptor subfamily 3 group C member 1	154_x000D_ 2908		2908	HGNC:7978	NR3C1	nuclear receptor subfamily 3 group C member 1	P04150	ENSG00000113580	2908	asthma	FALSE	TRUE
long-acting inhaled corticosteroid, Pfizer	Ceased	73235	Pfizer	Glucocorticoid agonist	nuclear receptor subfamily 3 group C member 1	2908		2908	HGNC:7978	NR3C1	nuclear receptor subfamily 3 group C member 1	P04150	ENSG00000113580	2908	asthma	FALSE	TRUE
methylprednisolone suleptanate	Launched	11973	Pfizer_x000D_ Pfizer_x000D_ Pfizer_x000D_ Pfizer_x000D_ Pfizer_x000D_ Pfizer_x000D_ Pfizer	Glucocorticoid agonist	nuclear receptor subfamily 3 group C member 1	2908	23663977	2908	HGNC:7978	NR3C1	nuclear receptor subfamily 3 group C member 1	P04150	ENSG00000113580	2908	asthma	FALSE	TRUE
mometasone furoate	Launched	12191	Merck & Co._x000D_ Merck & Co._x000D_ Merck & Co._x000D_ Merck & Co._x000D_ Merck & Co._x000D_ Merck & Co._x000D_ Merck & Co._x000D_ Merck & Co._x000D_ Merck & Co._x000D_ Merck & Co._x000D_ Merck & Co._x000D_ Merck & Co._x000D_ Merck & Co._x000D_ Merck & Co._x000D_ Merck & Co._x000D_ Merck & Co._x000D_ Merck & Co._x000D_ Merck & Co._x000D_ Merck & Co._x000D_ Merck & Co._x000D_ Merck & Co._x000D_ Merck & Co._x000D_ Merck & Co._x000D_ Merck & Co._x000D_ Merck & Co._x000D_ Merck & Co._x000D_ Merck & Co._x000D_ Merck & Co._x000D_ Merck & Co._x000D_ Merck & Co._x000D_ Merck & Co._x000D_ Merck & Co._x000D_ Merck & Co.	Glucocorticoid agonist; Immunosuppressant	nuclear receptor subfamily 3 group C member 1	2908	441335; 441336	2908	HGNC:7978	NR3C1	nuclear receptor subfamily 3 group C member 1	P04150	ENSG00000113580	2908	asthma	FALSE	TRUE
mometasone furoate + formoterol	Launched	29422	Organon_x000D_ Organon_x000D_ Organon_x000D_ Organon_x000D_ Organon_x000D_ Merck & Co._x000D_ Merck & Co._x000D_ Merck & Co._x000D_ Merck & Co._x000D_ Merck & Co._x000D_ Merck & Co._x000D_ Merck & Co._x000D_ Merck & Co._x000D_ Merck & Co._x000D_ Merck & Co._x000D_ Merck & Co._x000D_ Merck & Co._x000D_ Merck & Co._x000D_ Merck & Co._x000D_ Merck & Co._x000D_ Merck & Co._x000D_ Merck & Co._x000D_ Merck & Co._x000D_ Merck & Co._x000D_ Merck & Co._x000D_ Merck & Co._x000D_ Merck & Co._x000D_ Merck & Co._x000D_ Merck & Co._x000D_ Merck & Co._x000D_ Merck & Co._x000D_ Merck & Co._x000D_ Merck & Co._x000D_ Merck & Co._x000D_ Merck & Co._x000D_ Merck & Co._x000D_ Merck & Co._x000D_ Merck & Co._x000D_ Merck & Co._x000D_ Merck & Co._x000D_ Merck & Co._x000D_ Merck & Co._x000D_ Merck & Co._x000D_ Merck & Co._x000D_ Novartis	Beta 2 adrenoreceptor agonist; Long-acting beta 2 adrenoceptor (LABA) agonist; Corticosteroid agonist	adrenoceptor beta 2_x000D_ nuclear receptor subfamily 3 group C member 1	154_x000D_ 2908	3410; 441335; 441336; 443956; 3034756; 3083544; 5282416; 9832292; 53477580; 145875213	2908	HGNC:7978	NR3C1	nuclear receptor subfamily 3 group C member 1	P04150	ENSG00000113580	2908	asthma	FALSE	TRUE
mometasone furoate, DPI, Concept1	Ceased	75947	Novartis_x000D_ Novartis_x000D_ Novartis_x000D_ Novartis_x000D_ Novartis_x000D_ Novartis_x000D_ Novartis_x000D_ Novartis_x000D_ Novartis_x000D_ Novartis_x000D_ Novartis	Glucocorticoid agonist; Immunosuppressant	nuclear receptor subfamily 3 group C member 1	2908	441335; 441336	2908	HGNC:7978	NR3C1	nuclear receptor subfamily 3 group C member 1	P04150	ENSG00000113580	2908	asthma	FALSE	TRUE
mometasone furoate, DPI, Twisthaler	Launched	29002	Organon_x000D_ Organon_x000D_ Organon_x000D_ Organon_x000D_ Organon_x000D_ Organon_x000D_ Organon_x000D_ Organon_x000D_ Organon_x000D_ Organon_x000D_ Organon_x000D_ Organon_x000D_ Organon_x000D_ Organon_x000D_ Organon_x000D_ Organon_x000D_ Organon_x000D_ Organon_x000D_ Organon_x000D_ Organon_x000D_ Organon_x000D_ Organon_x000D_ Organon_x000D_ Merck & Co._x000D_ Merck & Co._x000D_ Merck & Co._x000D_ Merck & Co._x000D_ Merck & Co._x000D_ Merck & Co._x000D_ Merck & Co._x000D_ Merck & Co._x000D_ Merck & Co._x000D_ Merck & Co._x000D_ Merck & Co._x000D_ Merck & Co._x000D_ Merck & Co._x000D_ Merck & Co._x000D_ Merck & Co._x000D_ Merck & Co._x000D_ Merck & Co._x000D_ Merck & Co._x000D_ Merck & Co._x000D_ Merck & Co._x000D_ Merck & Co._x000D_ Merck & Co._x000D_ Merck & Co.	Glucocorticoid agonist; Immunosuppressant	nuclear receptor subfamily 3 group C member 1	2908	441335; 441336	2908	HGNC:7978	NR3C1	nuclear receptor subfamily 3 group C member 1	P04150	ENSG00000113580	2908	asthma	FALSE	TRUE
mometasone furoate, nasal	Launched	28995	Merck & Co._x000D_ Merck & Co._x000D_ Merck & Co._x000D_ Merck & Co._x000D_ Merck & Co._x000D_ Merck & Co._x000D_ Merck & Co._x000D_ Merck & Co._x000D_ Merck & Co._x000D_ Merck & Co._x000D_ Merck & Co._x000D_ Merck & Co._x000D_ Merck & Co._x000D_ Merck & Co._x000D_ Merck & Co._x000D_ Merck & Co._x000D_ Merck & Co._x000D_ YuHan	Corticosteroid agonist; Immunosuppressant	nuclear receptor subfamily 3 group C member 1	2908	441335; 441336	2908	HGNC:7978	NR3C1	nuclear receptor subfamily 3 group C member 1	P04150	ENSG00000113580	2908	asthma	FALSE	TRUE
prednisolone, BioMarin	Launched	34251	Advanz Pharma_x000D_ BioMarin	Glucocorticoid agonist	nuclear receptor subfamily 3 group C member 1	2908	9872596	2908	HGNC:7978	NR3C1	nuclear receptor subfamily 3 group C member 1	P04150	ENSG00000113580	2908	asthma	FALSE	TRUE
prednisone, Horizon	Launched	31771	Horizon Therapeutics_x000D_ Horizon Therapeutics	Glucocorticoid agonist	nuclear receptor subfamily 3 group C member 1	2908	5865	2908	HGNC:7978	NR3C1	nuclear receptor subfamily 3 group C member 1	P04150	ENSG00000113580	2908	asthma	FALSE	TRUE
prednisone, Orbis Biosciences	Ceased	90434	Adare Pharma Solutions	Glucocorticoid agonist	nuclear receptor subfamily 3 group C member 1	2908	5865	2908	HGNC:7978	NR3C1	nuclear receptor subfamily 3 group C member 1	P04150	ENSG00000113580	2908	asthma	FALSE	TRUE
PUR-0600	Ceased	77882	Pulmatrix	Glucocorticoid agonist	nuclear receptor subfamily 3 group C member 1	2908		2908	HGNC:7978	NR3C1	nuclear receptor subfamily 3 group C member 1	P04150	ENSG00000113580	2908	asthma	FALSE	TRUE
PUR-0700	Ceased	77898	Pulmatrix	Long-acting beta 2 adrenoceptor (LABA) agonist; Glucocorticoid agonist	adrenoceptor beta 2_x000D_ nuclear receptor subfamily 3 group C member 1	154_x000D_ 2908		2908	HGNC:7978	NR3C1	nuclear receptor subfamily 3 group C member 1	P04150	ENSG00000113580	2908	asthma	FALSE	TRUE
QAE-397	Ceased	34507	Novartis	Glucocorticoid agonist	nuclear receptor subfamily 3 group C member 1	2908		2908	HGNC:7978	NR3C1	nuclear receptor subfamily 3 group C member 1	P04150	ENSG00000113580	2908	asthma	FALSE	TRUE
RPR-106541	Ceased	15392	Sanofi	Glucocorticoid agonist	nuclear receptor subfamily 3 group C member 1	2908	9846880	2908	HGNC:7978	NR3C1	nuclear receptor subfamily 3 group C member 1	P04150	ENSG00000113580	2908	asthma	FALSE	TRUE
SUN-461	Ceased	38697	Sun Pharma Advanced Research	Glucocorticoid agonist	nuclear receptor subfamily 3 group C member 1	2908		2908	HGNC:7978	NR3C1	nuclear receptor subfamily 3 group C member 1	P04150	ENSG00000113580	2908	asthma	FALSE	TRUE
SUN-597	Ceased	66182	Sun Pharma Advanced Research_x000D_ Sun Pharma Advanced Research_x000D_ Sun Pharma Advanced Research_x000D_ Sun Pharma Advanced Research_x000D_ Sun Pharma Advanced Research	Glucocorticoid agonist; Immunosuppressant	nuclear receptor subfamily 3 group C member 1	2908		2908	HGNC:7978	NR3C1	nuclear receptor subfamily 3 group C member 1	P04150	ENSG00000113580	2908	asthma	FALSE	TRUE
TPI-1020	Ceased	24863	NicOx_x000D_ NicOx_x000D_ NicOx_x000D_ Pharmaxis_x000D_ Pharmaxis_x000D_ Pharmaxis	Glucocorticoid agonist; Nitric oxide stimulant	nuclear receptor subfamily 3 group C member 1	2908		2908	HGNC:7978	NR3C1	nuclear receptor subfamily 3 group C member 1	P04150	ENSG00000113580	2908	asthma	FALSE	TRUE
triamcinolone acetonide, Astra	Launched	18447	AbbVie_x000D_ AbbVie_x000D_ AstraZeneca_x000D_ AstraZeneca_x000D_ Sanofi_x000D_ Sanofi_x000D_ Abbott_x000D_ Abbott	Corticosteroid agonist; Immunosuppressant	nuclear receptor subfamily 3 group C member 1	2908	6436	2908	HGNC:7978	NR3C1	nuclear receptor subfamily 3 group C member 1	P04150	ENSG00000113580	2908	asthma	FALSE	TRUE
vamorolone	Pre-registration	72046	Catalyst Pharmaceuticals_x000D_ Catalyst Pharmaceuticals_x000D_ Catalyst Pharmaceuticals_x000D_ ReveraGen BioPharma_x000D_ Santhera Pharmaceuticals	Glucocorticoid agonist	nuclear receptor subfamily 3 group C member 1	2908	3035000	2908	HGNC:7978	NR3C1	nuclear receptor subfamily 3 group C member 1	P04150	ENSG00000113580	2908	asthma	FALSE	TRUE
9MW-1911	Phase I Clinical Trial	198843	Mabwell (Shanghai) Bioscience	ST2 receptor antagonist	interleukin 1 receptor like 1	9173		9173	HGNC:5998	IL1RL1	interleukin 1 receptor like 1	Q01638	ENSG00000115602	9173	asthma	TRUE	FALSE
astegolimab	Phase III Clinical Trial	83716	Amgen_x000D_ Roche_x000D_ Roche_x000D_ Roche_x000D_ Roche_x000D_ Roche_x000D_ Roche_x000D_ Roche_x000D_ Roche_x000D_ Roche_x000D_ Roche_x000D_ Roche_x000D_ Roche_x000D_ Roche_x000D_ Roche	ST2 receptor antagonist	interleukin 1 receptor like 1_x000D_ interleukin 33	9173_x000D_ 90865		9173	HGNC:5998	IL1RL1	interleukin 1 receptor like 1	Q01638	ENSG00000115602	9173	asthma	TRUE	FALSE
BSI-056T	Ceased	184716	Biosion	ST2 receptor antagonist	interleukin 1 receptor like 1	9173		9173	HGNC:5998	IL1RL1	interleukin 1 receptor like 1	Q01638	ENSG00000115602	9173	asthma	TRUE	FALSE
RBM-009	Ceased	165994	Ribomic	ST2 receptor antagonist	interleukin 1 receptor like 1	9173		9173	HGNC:5998	IL1RL1	interleukin 1 receptor like 1	Q01638	ENSG00000115602	9173	asthma	TRUE	FALSE
T1/ST2 antagonists, Millennium	Ceased	23940	Takeda	Interleukin 4 antagonist; Interleukin 5 antagonist	interleukin 1 receptor like 1	9173		9173	HGNC:5998	IL1RL1	interleukin 1 receptor like 1	Q01638	ENSG00000115602	9173	asthma	TRUE	FALSE
TQC-2938	Preclinical	212892	Sino Biopharmaceutical	ST2 receptor antagonist	interleukin 1 receptor like 1	9173		9173	HGNC:5998	IL1RL1	interleukin 1 receptor like 1	Q01638	ENSG00000115602	9173	asthma	TRUE	FALSE
A-121798	Ceased	322	Abbott	5 Lipoxygenase inhibitor	arachidonate 5-lipoxygenase	240	9950635	240	HGNC:435	ALOX5	arachidonate 5-lipoxygenase	P09917	ENSG00000012779	240	asthma	TRUE	FALSE
A-69412	Ceased	386	Abbott	5 Lipoxygenase inhibitor; Leucotriene E4 antagonist	arachidonate 5-lipoxygenase	240		240	HGNC:435	ALOX5	arachidonate 5-lipoxygenase	P09917	ENSG00000012779	240	asthma	TRUE	FALSE
A-78773	Ceased	409	Abbott	5 Lipoxygenase inhibitor	arachidonate 5-lipoxygenase	240	71460	240	HGNC:435	ALOX5	arachidonate 5-lipoxygenase	P09917	ENSG00000012779	240	asthma	TRUE	FALSE
antiasthma, Qurient	Ceased	79699	Qurient	5 Lipoxygenase inhibitor	arachidonate 5-lipoxygenase	240		240	HGNC:435	ALOX5	arachidonate 5-lipoxygenase	P09917	ENSG00000012779	240	asthma	TRUE	FALSE
atreleuton	Ceased	488	Abbott_x000D_ Abbott_x000D_ Abbott_x000D_ Abbott_x000D_ Abbott_x000D_ Abbott_x000D_ Madrigal Pharmaceuticals_x000D_ Madrigal Pharmaceuticals_x000D_ Madrigal Pharmaceuticals_x000D_ Madrigal Pharmaceuticals_x000D_ Madrigal Pharmaceuticals_x000D_ Madrigal Pharmaceuticals	5 Lipoxygenase inhibitor; Leucotriene synthesis inhibitor	arachidonate 5-lipoxygenase	240	3086671	240	HGNC:435	ALOX5	arachidonate 5-lipoxygenase	P09917	ENSG00000012779	240	asthma	TRUE	FALSE
atuliflapon	Phase II Clinical Trial	120462	AstraZeneca_x000D_ AstraZeneca_x000D_ AstraZeneca_x000D_ AstraZeneca_x000D_ AstraZeneca_x000D_ AstraZeneca_x000D_ AstraZeneca_x000D_ AstraZeneca_x000D_ AstraZeneca_x000D_ AstraZeneca_x000D_ AstraZeneca	5 Lipoxygenase inhibitor	arachidonate 5-lipoxygenase	240	122678117	240	HGNC:435	ALOX5	arachidonate 5-lipoxygenase	P09917	ENSG00000012779	240	asthma	TRUE	FALSE
Bay-q-1531	Ceased	2220	Bayer	5 Lipoxygenase inhibitor	arachidonate 5-lipoxygenase	240		240	HGNC:435	ALOX5	arachidonate 5-lipoxygenase	P09917	ENSG00000012779	240	asthma	TRUE	FALSE
BI-L-357	Ceased	2344	Boehringer Ingelheim_x000D_ Boehringer Ingelheim	5 Lipoxygenase inhibitor	arachidonate 5-lipoxygenase	240	6440014	240	HGNC:435	ALOX5	arachidonate 5-lipoxygenase	P09917	ENSG00000012779	240	asthma	TRUE	FALSE
BW-B218C	Ceased	2747	GlaxoSmithKline	5 Lipoxygenase inhibitor	arachidonate 5-lipoxygenase	240	6439376	240	HGNC:435	ALOX5	arachidonate 5-lipoxygenase	P09917	ENSG00000012779	240	asthma	TRUE	FALSE
cirsiliol	Ceased	4684	Non-industrial source	5 Lipoxygenase inhibitor; Slow releasing substance antagonist; Leucotriene synthesis inhibitor	arachidonate 5-lipoxygenase	240	160237	240	HGNC:435	ALOX5	arachidonate 5-lipoxygenase	P09917	ENSG00000012779	240	asthma	TRUE	FALSE
CJ-13610	Ceased	24104	Pfizer	5 Lipoxygenase inhibitor	arachidonate 5-lipoxygenase	240	9821945	240	HGNC:435	ALOX5	arachidonate 5-lipoxygenase	P09917	ENSG00000012779	240	asthma	TRUE	FALSE
Clafrinast	Ceased	29513	Sun Pharmaceutical Industries_x000D_ Sun Pharmaceutical Industries_x000D_ Sun Pharmaceutical Industries	5 Lipoxygenase inhibitor; Alpha4 integrin antagonist; Alpha4beta1 integrin antagonist; Integrin antagonist	arachidonate 5-lipoxygenase_x000D_ integrin subunit alpha 4	240_x000D_ 3676		240	HGNC:435	ALOX5	arachidonate 5-lipoxygenase	P09917	ENSG00000012779	240	asthma	TRUE	FALSE
CMI-568	Ceased	3751	Takeda	5 Lipoxygenase inhibitor; Platelet activating factor antagonist	arachidonate 5-lipoxygenase_x000D_ platelet activating factor receptor	240_x000D_ 5724	9895862	240	HGNC:435	ALOX5	arachidonate 5-lipoxygenase	P09917	ENSG00000012779	240	asthma	TRUE	FALSE
L-651392	Ceased	10240	Merck & Co._x000D_ Merck & Co.	5 Lipoxygenase inhibitor; Leucotriene B4 antagonist	arachidonate 5-lipoxygenase_x000D_ leukotriene B4 receptor	240_x000D_ 1241	122182	240	HGNC:435	ALOX5	arachidonate 5-lipoxygenase	P09917	ENSG00000012779	240	asthma	TRUE	FALSE
L-656224	Ceased	10248	Merck & Co._x000D_ Merck & Co.	5 Lipoxygenase inhibitor; Leucotriene synthesis inhibitor	arachidonate 5-lipoxygenase	240	128132	240	HGNC:435	ALOX5	arachidonate 5-lipoxygenase	P09917	ENSG00000012779	240	asthma	TRUE	FALSE
L-670630	Ceased	10263	Merck & Co.	5 Lipoxygenase inhibitor	arachidonate 5-lipoxygenase	240	124255	240	HGNC:435	ALOX5	arachidonate 5-lipoxygenase	P09917	ENSG00000012779	240	asthma	TRUE	FALSE
L-691816	Ceased	10286	Merck & Co.	5 Lipoxygenase inhibitor	arachidonate 5-lipoxygenase	240		240	HGNC:435	ALOX5	arachidonate 5-lipoxygenase	P09917	ENSG00000012779	240	asthma	TRUE	FALSE
leucotriene antagonists, Merck	Ceased	10843	Merck & Co._x000D_ Merck & Co.	5 Lipoxygenase inhibitor; Leucotriene receptor antagonist; Leucotriene synthesis inhibitor	arachidonate 5-lipoxygenase	240		240	HGNC:435	ALOX5	arachidonate 5-lipoxygenase	P09917	ENSG00000012779	240	asthma	TRUE	FALSE
leucotriene inhibitors, Ono	Ceased	10851	Ono Pharmaceutical	5 Lipoxygenase inhibitor	arachidonate 5-lipoxygenase	240	15586889	240	HGNC:435	ALOX5	arachidonate 5-lipoxygenase	P09917	ENSG00000012779	240	asthma	TRUE	FALSE
MLN-977, inhaled	Ceased	28182	Takeda	5 Lipoxygenase inhibitor	arachidonate 5-lipoxygenase	240		240	HGNC:435	ALOX5	arachidonate 5-lipoxygenase	P09917	ENSG00000012779	240	asthma	TRUE	FALSE
N-0550	Ceased	77583	Naegis Pharmaceuticals	5 Lipoxygenase inhibitor	arachidonate 5-lipoxygenase	240		240	HGNC:435	ALOX5	arachidonate 5-lipoxygenase	P09917	ENSG00000012779	240	asthma	TRUE	FALSE
NIK-639	Ceased	23911	Kowa	5 Lipoxygenase inhibitor; Thromboxane synthase inhibitor	arachidonate 5-lipoxygenase_x000D_ thromboxane A synthase 1	240_x000D_ 6916		240	HGNC:435	ALOX5	arachidonate 5-lipoxygenase	P09917	ENSG00000012779	240	asthma	TRUE	FALSE
PEP-03	Ceased	33157	PharmaEngine	5 Lipoxygenase inhibitor; Leucotriene synthesis inhibitor	arachidonate 5-lipoxygenase	240		240	HGNC:435	ALOX5	arachidonate 5-lipoxygenase	P09917	ENSG00000012779	240	asthma	TRUE	FALSE
PF-5901	Ceased	13870	Purdue Pharma	5 Lipoxygenase inhibitor; Leucotriene B4 antagonist	arachidonate 5-lipoxygenase_x000D_ leukotriene B4 receptor	240_x000D_ 1241	5059	240	HGNC:435	ALOX5	arachidonate 5-lipoxygenase	P09917	ENSG00000012779	240	asthma	TRUE	FALSE
Pharmaprojects No. 2713	Ceased	20228	Daiichi Sankyo	5 Lipoxygenase inhibitor; Slow releasing substance antagonist	arachidonate 5-lipoxygenase	240	127576	240	HGNC:435	ALOX5	arachidonate 5-lipoxygenase	P09917	ENSG00000012779	240	asthma	TRUE	FALSE
Pharmaprojects No. 3592	Ceased	9282	Bayer	5 Lipoxygenase inhibitor	arachidonate 5-lipoxygenase	240		240	HGNC:435	ALOX5	arachidonate 5-lipoxygenase	P09917	ENSG00000012779	240	asthma	TRUE	FALSE
Pharmaprojects No. 3652	Ceased	8573	Merck & Co.	5 Lipoxygenase inhibitor	arachidonate 5-lipoxygenase	240	44305358	240	HGNC:435	ALOX5	arachidonate 5-lipoxygenase	P09917	ENSG00000012779	240	asthma	TRUE	FALSE
Pharmaprojects No. 4077	Ceased	20852	Merck & Co.	5 Lipoxygenase inhibitor; Leucotriene B4 antagonist	arachidonate 5-lipoxygenase	240	9982617	240	HGNC:435	ALOX5	arachidonate 5-lipoxygenase	P09917	ENSG00000012779	240	asthma	TRUE	FALSE
Pharmaprojects No. 4115	Ceased	20882	AstraZeneca	5 Lipoxygenase inhibitor; Leucotriene B4 antagonist	arachidonate 5-lipoxygenase	240	14985873	240	HGNC:435	ALOX5	arachidonate 5-lipoxygenase	P09917	ENSG00000012779	240	asthma	TRUE	FALSE
Pharmaprojects No. 4214	Ceased	20956	GlaxoSmithKline	5 Lipoxygenase inhibitor; Cyclooxygenase inhibitor	arachidonate 5-lipoxygenase	240		240	HGNC:435	ALOX5	arachidonate 5-lipoxygenase	P09917	ENSG00000012779	240	asthma	TRUE	FALSE
Pharmaprojects No. 4268	Ceased	20994	GlaxoSmithKline	5 Lipoxygenase inhibitor; Leucotriene B4 antagonist	arachidonate 5-lipoxygenase	240	57144816	240	HGNC:435	ALOX5	arachidonate 5-lipoxygenase	P09917	ENSG00000012779	240	asthma	TRUE	FALSE
Pharmaprojects No. 4595	Ceased	21262	Novartis	5 Lipoxygenase inhibitor; Prostaglandin synthase inhibitor	arachidonate 5-lipoxygenase	240		240	HGNC:435	ALOX5	arachidonate 5-lipoxygenase	P09917	ENSG00000012779	240	asthma	TRUE	FALSE
R-85355	Ceased	15065	Johnson & Johnson	5 Lipoxygenase inhibitor	arachidonate 5-lipoxygenase	240		240	HGNC:435	ALOX5	arachidonate 5-lipoxygenase	P09917	ENSG00000012779	240	asthma	TRUE	FALSE
setileuton	Ceased	34929	Merck & Co._x000D_ Merck & Co.	5 Lipoxygenase inhibitor	arachidonate 5-lipoxygenase	240	11856170	240	HGNC:435	ALOX5	arachidonate 5-lipoxygenase	P09917	ENSG00000012779	240	asthma	TRUE	FALSE
SOA-132	Ceased	28559	Sosei Heptares	5 Lipoxygenase inhibitor; Histamine release inhibitor; Thromboxane synthase inhibitor	arachidonate 5-lipoxygenase_x000D_ thromboxane A synthase 1	240_x000D_ 6916	9938365	240	HGNC:435	ALOX5	arachidonate 5-lipoxygenase	P09917	ENSG00000012779	240	asthma	TRUE	FALSE
TA-270	Ceased	17478	Mariposa Health_x000D_ Mariposa Health_x000D_ Mariposa Health_x000D_ Mariposa Health_x000D_ Roche_x000D_ Roche_x000D_ Roche_x000D_ Roche_x000D_ Sosei Heptares_x000D_ Sosei Heptares_x000D_ Sosei Heptares_x000D_ Sosei Heptares	5 Lipoxygenase inhibitor; Reducing agent	arachidonate 5-lipoxygenase	240	54710630	240	HGNC:435	ALOX5	arachidonate 5-lipoxygenase	P09917	ENSG00000012779	240	asthma	TRUE	FALSE
TMK-781	Ceased	17702	Terumo	5 Lipoxygenase inhibitor	arachidonate 5-lipoxygenase	240		240	HGNC:435	ALOX5	arachidonate 5-lipoxygenase	P09917	ENSG00000012779	240	asthma	TRUE	FALSE
TMK-992	Ceased	17705	Terumo	5 Lipoxygenase inhibitor	arachidonate 5-lipoxygenase	240	9806202	240	HGNC:435	ALOX5	arachidonate 5-lipoxygenase	P09917	ENSG00000012779	240	asthma	TRUE	FALSE
WAY-120739	Ceased	19145	Pfizer	5 Lipoxygenase inhibitor; Cyclooxygenase inhibitor	arachidonate 5-lipoxygenase	240	9846313	240	HGNC:435	ALOX5	arachidonate 5-lipoxygenase	P09917	ENSG00000012779	240	asthma	TRUE	FALSE
Wy-50295	Ceased	19292	Pfizer	5 Lipoxygenase inhibitor; Leucotriene receptor antagonist	arachidonate 5-lipoxygenase	240	129863	240	HGNC:435	ALOX5	arachidonate 5-lipoxygenase	P09917	ENSG00000012779	240	asthma	TRUE	FALSE
Y-19432	Ceased	5610	Mitsubishi Tanabe Pharma	5 Lipoxygenase inhibitor; Histamine receptor antagonist	arachidonate 5-lipoxygenase	240	131315	240	HGNC:435	ALOX5	arachidonate 5-lipoxygenase	P09917	ENSG00000012779	240	asthma	TRUE	FALSE
zileuton	Ceased	19700	Abbott_x000D_ Chiesi_x000D_ Viatris	5 Lipoxygenase inhibitor; Leucotriene synthesis inhibitor	arachidonate 5-lipoxygenase	240	60490	240	HGNC:435	ALOX5	arachidonate 5-lipoxygenase	P09917	ENSG00000012779	240	asthma	TRUE	FALSE
zileuton, Cornerstone	Ceased	70416	AbbVie_x000D_ Chiesi_x000D_ Abbott	5 Lipoxygenase inhibitor; Leucotriene synthesis inhibitor	arachidonate 5-lipoxygenase	240	60490	240	HGNC:435	ALOX5	arachidonate 5-lipoxygenase	P09917	ENSG00000012779	240	asthma	TRUE	FALSE
zileuton,controlled-release,CT	Launched	30439	Chiesi_x000D_ Vectura Group_x000D_ Viatris	5 Lipoxygenase inhibitor; Leucotriene synthesis inhibitor	arachidonate 5-lipoxygenase	240	60490	240	HGNC:435	ALOX5	arachidonate 5-lipoxygenase	P09917	ENSG00000012779	240	asthma	TRUE	FALSE
ZM-216800	Ceased	19637	AstraZeneca_x000D_ AstraZeneca	5 Lipoxygenase inhibitor	arachidonate 5-lipoxygenase	240		240	HGNC:435	ALOX5	arachidonate 5-lipoxygenase	P09917	ENSG00000012779	240	asthma	TRUE	FALSE
A-378	Preclinical	212327	Sichuan Kelun Pharmaceutical_x000D_ Sichuan Kelun Pharmaceutical	Thymic stromal lymphopoietin inhibitor	thymic stromal lymphopoietin	85480		85480	HGNC:30743	TSLP	thymic stromal lymphopoietin	Q969D9	ENSG00000145777	85480	asthma	TRUE	FALSE
AL-3224	Preclinical	235679	Azcuris	Thymic stromal lymphopoietin inhibitor	thymic stromal lymphopoietin	85480		85480	HGNC:30743	TSLP	thymic stromal lymphopoietin	Q969D9	ENSG00000145777	85480	asthma	TRUE	FALSE
asthma therapy, CD3 Centre for Drug Design	Preclinical	215606	CD3 Centre for Drug Design	Thymic stromal lymphopoietin inhibitor	thymic stromal lymphopoietin	85480		85480	HGNC:30743	TSLP	thymic stromal lymphopoietin	Q969D9	ENSG00000145777	85480	asthma	TRUE	FALSE
ATB-1606	Ceased	208402	AmtixBio	Unidentified pharmacological activity	thymic stromal lymphopoietin	85480		85480	HGNC:30743	TSLP	thymic stromal lymphopoietin	Q969D9	ENSG00000145777	85480	asthma	FALSE	FALSE
AZD-8630	Phase I Clinical Trial	206118	Amgen_x000D_ AstraZeneca_x000D_ AstraZeneca_x000D_ AstraZeneca_x000D_ AstraZeneca	Thymic stromal lymphopoietin inhibitor	thymic stromal lymphopoietin	85480		85480	HGNC:30743	TSLP	thymic stromal lymphopoietin	Q969D9	ENSG00000145777	85480	asthma	TRUE	FALSE
BSI-045B	Phase II Clinical Trial	182460	Biosion_x000D_ Sino Biopharmaceutical	Unidentified pharmacological activity	thymic stromal lymphopoietin	85480		85480	HGNC:30743	TSLP	thymic stromal lymphopoietin	Q969D9	ENSG00000145777	85480	asthma	FALSE	FALSE
CM-326	Phase II Clinical Trial	196471	Chengdu KeyMed Biosciences_x000D_ CSPC Pharmaceutical	Thymic stromal lymphopoietin inhibitor	thymic stromal lymphopoietin	85480		85480	HGNC:30743	TSLP	thymic stromal lymphopoietin	Q969D9	ENSG00000145777	85480	asthma	TRUE	FALSE
CSJ-117	Phase II Clinical Trial	139744	MorphoSys_x000D_ Novartis_x000D_ Novartis_x000D_ Novartis_x000D_ Novartis_x000D_ Novartis_x000D_ Novartis_x000D_ Novartis_x000D_ Novartis_x000D_ Novartis_x000D_ Novartis_x000D_ Novartis_x000D_ Novartis_x000D_ Novartis_x000D_ Novartis_x000D_ Novartis_x000D_ Novartis_x000D_ Novartis_x000D_ Novartis_x000D_ Novartis_x000D_ Novartis	Thymic stromal lymphopoietin inhibitor	thymic stromal lymphopoietin	85480		85480	HGNC:30743	TSLP	thymic stromal lymphopoietin	Q969D9	ENSG00000145777	85480	asthma	TRUE	FALSE
GR-2002	Phase I Clinical Trial	240748	Genrix (Shanghai) Biopharma	Thymic stromal lymphopoietin inhibitor	thymic stromal lymphopoietin	85480		85480	HGNC:30743	TSLP	thymic stromal lymphopoietin	Q969D9	ENSG00000145777	85480	asthma	TRUE	FALSE
GSK-3191812	Ceased	119149	GlaxoSmithKline	Thymic stromal lymphopoietin inhibitor	thymic stromal lymphopoietin	85480		85480	HGNC:30743	TSLP	thymic stromal lymphopoietin	Q969D9	ENSG00000145777	85480	asthma	TRUE	FALSE
HBM-9378	Phase I Clinical Trial	197139	Harbour Biomed_x000D_ Sichuan Kelun Pharmaceutical	Thymic stromal lymphopoietin inhibitor	thymic stromal lymphopoietin	85480		85480	HGNC:30743	TSLP	thymic stromal lymphopoietin	Q969D9	ENSG00000145777	85480	asthma	TRUE	FALSE
IMG-036	Ceased	193181	Inmagene Biopharmaceuticals	Unidentified pharmacological activity	thymic stromal lymphopoietin	85480		85480	HGNC:30743	TSLP	thymic stromal lymphopoietin	Q969D9	ENSG00000145777	85480	asthma	FALSE	FALSE
LQ-043H	Phase I Clinical Trial	235518	Shanghai Novamab Biopharma	Thymic stromal lymphopoietin inhibitor	thymic stromal lymphopoietin	85480		85480	HGNC:30743	TSLP	thymic stromal lymphopoietin	Q969D9	ENSG00000145777	85480	asthma	TRUE	FALSE
QX-008N	Preclinical	179846	Jiangsu Qyuns Therapeutics	Thymic stromal lymphopoietin inhibitor	thymic stromal lymphopoietin	85480		85480	HGNC:30743	TSLP	thymic stromal lymphopoietin	Q969D9	ENSG00000145777	85480	asthma	TRUE	FALSE
SAR-443765	Phase I Clinical Trial	193505	Sanofi_x000D_ Sanofi	Interleukin 13 antagonist; Thymic stromal lymphopoietin inhibitor	interleukin 13_x000D_ thymic stromal lymphopoietin	3596_x000D_ 85480		85480	HGNC:30743	TSLP	thymic stromal lymphopoietin	Q969D9	ENSG00000145777	85480	asthma	TRUE	FALSE
STSA-1201	Preclinical	253285	Staidson Biopharmaceuticals	Thymic stromal lymphopoietin inhibitor	thymic stromal lymphopoietin	85480		85480	HGNC:30743	TSLP	thymic stromal lymphopoietin	Q969D9	ENSG00000145777	85480	asthma	TRUE	FALSE
tezepelumab-ekko	Launched	42000	Amgen_x000D_ Amgen_x000D_ AstraZeneca_x000D_ AstraZeneca_x000D_ AstraZeneca_x000D_ AstraZeneca_x000D_ AstraZeneca_x000D_ AstraZeneca_x000D_ AstraZeneca_x000D_ AstraZeneca_x000D_ AstraZeneca_x000D_ AstraZeneca_x000D_ AstraZeneca_x000D_ AstraZeneca_x000D_ AstraZeneca_x000D_ AstraZeneca_x000D_ AstraZeneca_x000D_ AstraZeneca_x000D_ AstraZeneca_x000D_ AstraZeneca_x000D_ AstraZeneca_x000D_ Amgen_x000D_ Amgen_x000D_ Amgen_x000D_ Amgen_x000D_ Amgen_x000D_ Amgen_x000D_ Amgen_x000D_ Amgen_x000D_ Amgen_x000D_ Amgen_x000D_ Amgen_x000D_ Amgen_x000D_ Amgen_x000D_ AstraZeneca_x000D_ AstraZeneca_x000D_ AstraZeneca_x000D_ AstraZeneca_x000D_ AstraZeneca_x000D_ AstraZeneca_x000D_ AstraZeneca_x000D_ AstraZeneca_x000D_ AstraZeneca_x000D_ AstraZeneca_x000D_ AstraZeneca_x000D_ AstraZeneca_x000D_ AstraZeneca_x000D_ AstraZeneca_x000D_ AstraZeneca_x000D_ AstraZeneca_x000D_ Amgen_x000D_ Amgen_x000D_ Amgen_x000D_ Amgen_x000D_ Amgen_x000D_ Amgen_x000D_ Amgen_x000D_ Amgen_x000D_ Amgen_x000D_ Amgen_x000D_ Amgen_x000D_ Amgen_x000D_ Amgen_x000D_ Amgen_x000D_ AstraZeneca_x000D_ AstraZeneca_x000D_ AstraZeneca_x000D_ AstraZeneca_x000D_ AstraZeneca_x000D_ AstraZeneca_x000D_ AstraZeneca_x000D_ AstraZeneca_x000D_ AstraZeneca_x000D_ AstraZeneca_x000D_ AstraZeneca_x000D_ AstraZeneca_x000D_ AstraZeneca_x000D_ AstraZeneca_x000D_ AstraZeneca_x000D_ AstraZeneca_x000D_ AstraZeneca_x000D_ Amgen_x000D_ AstraZeneca	Thymic stromal lymphopoietin inhibitor	thymic stromal lymphopoietin	85480		85480	HGNC:30743	TSLP	thymic stromal lymphopoietin	Q969D9	ENSG00000145777	85480	asthma	TRUE	FALSE
UPB-101	Phase I Clinical Trial	122670	Upstream Bio_x000D_ Upstream Bio_x000D_ Astellas Pharma	Thymic stromal lymphopoietin inhibitor	thymic stromal lymphopoietin	85480		85480	HGNC:30743	TSLP	thymic stromal lymphopoietin	Q969D9	ENSG00000145777	85480	asthma	TRUE	FALSE
A2B receptor antags, CV Therap	Ceased	31633	Gilead Sciences	Adenosine A2b receptor antagonist	adenosine A2b receptor	136	9870396	136	HGNC:264	ADORA2B	adenosine A2b receptor	P29275	ENSG00000170425	136	asthma	TRUE	FALSE
A2BR inhibitor, Tarus Therapeutics	Ceased	187941	Portage Biotech_x000D_ Impetis Biosciences	Adenosine A2b receptor antagonist	adenosine A2b receptor	136		136	HGNC:264	ADORA2B	adenosine A2b receptor	P29275	ENSG00000170425	136	asthma	TRUE	FALSE
adenosine a2b receptor antagonists, Lewis and Clark Pharmaceuticals	Ceased	129158	Inspyr Therapeutics	Adenosine A2b receptor antagonist	adenosine A2b receptor	136		136	HGNC:264	ADORA2B	adenosine A2b receptor	P29275	ENSG00000170425	136	asthma	TRUE	FALSE
ATL-844	Ceased	36313	AbbVie_x000D_ Novartis	Adenosine A2b receptor antagonist	adenosine A2b receptor	136		136	HGNC:264	ADORA2B	adenosine A2b receptor	P29275	ENSG00000170425	136	asthma	TRUE	FALSE
GS-6201	Ceased	32463	Gilead Sciences	Adenosine A2b receptor antagonist; Adenosine receptor antagonist	adenosine A2b receptor	136	11270783	136	HGNC:264	ADORA2B	adenosine A2b receptor	P29275	ENSG00000170425	136	asthma	TRUE	FALSE
MRS-1754	Ceased	24859	AbbVie_x000D_ Johnson & Johnson	Adenosine A2b receptor antagonist	adenosine A2b receptor	136		136	HGNC:264	ADORA2B	adenosine A2b receptor	P29275	ENSG00000170425	136	asthma	TRUE	FALSE
PNQ-103	Ceased	77938	Advinus	Adenosine A2b receptor antagonist	adenosine A2b receptor	136		136	HGNC:264	ADORA2B	adenosine A2b receptor	P29275	ENSG00000170425	136	asthma	TRUE	FALSE
ABT-491	Ceased	478	Abbott	Elastase inhibitor; Platelet activating factor antagonist	elastase, neutrophil expressed_x000D_ platelet activating factor receptor	1991_x000D_ 5724	154086	1991	HGNC:3309	ELANE	elastase, neutrophil expressed	P08246	ENSG00000197561	1991	asthma	TRUE	FALSE
Aeriva	Ceased	30031	Arriva	Cathepsin G inhibitor; Chymase inhibitor; Thrombin inhibitor; Elastase inhibitor; Kallikrein inhibitor; Tryptase inhibitor	cathepsin G_x000D_ chymase 1_x000D_ coagulation factor II, thrombin_x000D_ elastase, neutrophil expressed_x000D_ secretory leukocyte peptidase inhibitor_x000D_ tryptase alpha/beta 1	1511_x000D_ 1215_x000D_ 2147_x000D_ 1991_x000D_ 6590_x000D_ 7177		1991	HGNC:3309	ELANE	elastase, neutrophil expressed	P08246	ENSG00000197561	1991	asthma	TRUE	FALSE
elastase inhibitor, Synergen	Ceased	6262	Amgen_x000D_ Amgen	Elastase inhibitor	elastase, neutrophil expressed	1991		1991	HGNC:3309	ELANE	elastase, neutrophil expressed	P08246	ENSG00000197561	1991	asthma	TRUE	FALSE
neutrophil elastase inhibitors, Chiesi	Ceased	78769	Chiesi	Elastase inhibitor	elastase, neutrophil expressed	1991		1991	HGNC:3309	ELANE	elastase, neutrophil expressed	P08246	ENSG00000197561	1991	asthma	TRUE	FALSE
orazipone	Ceased	13295	Orion Pharma	Elastase inhibitor; Polymorphonuclear neutrophil inhibitor; Histamine release inhibitor	elastase, neutrophil expressed	1991	178387	1991	HGNC:3309	ELANE	elastase, neutrophil expressed	P08246	ENSG00000197561	1991	asthma	TRUE	FALSE
ABT-491	Ceased	478	Abbott	Elastase inhibitor; Platelet activating factor antagonist	elastase, neutrophil expressed_x000D_ platelet activating factor receptor	1991_x000D_ 5724	154086	5724	HGNC:9582	PTAFR	platelet activating factor receptor	P25105	ENSG00000169403	5724	asthma	TRUE	FALSE
butixocort propionate	Ceased	3160	Pfizer_x000D_ Pfizer_x000D_ Pfizer_x000D_ Pfizer_x000D_ Pfizer_x000D_ Pfizer	Arachidonic acid inhibitor; Immunosuppressant; Platelet activating factor antagonist	platelet activating factor receptor	5724	126937; 189904	5724	HGNC:9582	PTAFR	platelet activating factor receptor	P25105	ENSG00000169403	5724	asthma	TRUE	FALSE
CMI-568	Ceased	3751	Takeda	5 Lipoxygenase inhibitor; Platelet activating factor antagonist	arachidonate 5-lipoxygenase_x000D_ platelet activating factor receptor	240_x000D_ 5724	9895862	5724	HGNC:9582	PTAFR	platelet activating factor receptor	P25105	ENSG00000169403	5724	asthma	TRUE	FALSE
CPR-3016	Ceased	3744	Clarion	Platelet activating factor antagonist	platelet activating factor receptor	5724		5724	HGNC:9582	PTAFR	platelet activating factor receptor	P25105	ENSG00000169403	5724	asthma	TRUE	FALSE
FR-900452	Ceased	7126	Astellas Pharma	Platelet activating factor antagonist	platelet activating factor receptor	5724	3035856; 101610367	5724	HGNC:9582	PTAFR	platelet activating factor receptor	P25105	ENSG00000169403	5724	asthma	TRUE	FALSE
israpafant	Ceased	9748	Mitsubishi Tanabe Pharma	Interleukin 5 antagonist; Platelet activating factor antagonist	interleukin 5 receptor subunit alpha_x000D_ platelet activating factor receptor	3568_x000D_ 5724	119175	5724	HGNC:9582	PTAFR	platelet activating factor receptor	P25105	ENSG00000169403	5724	asthma	TRUE	FALSE
L-652731	Ceased	10199	Merck & Co._x000D_ Merck & Co.	Platelet activating factor antagonist	platelet activating factor receptor	5724	115216	5724	HGNC:9582	PTAFR	platelet activating factor receptor	P25105	ENSG00000169403	5724	asthma	TRUE	FALSE
L-653150	Ceased	10243	Merck & Co._x000D_ Merck & Co.	Immunosuppressant; Platelet activating factor antagonist	platelet activating factor receptor	5724	10002231	5724	HGNC:9582	PTAFR	platelet activating factor receptor	P25105	ENSG00000169403	5724	asthma	TRUE	FALSE
L-659989	Ceased	10257	Merck & Co.	Platelet activating factor antagonist	platelet activating factor receptor	5724	9934870	5724	HGNC:9582	PTAFR	platelet activating factor receptor	P25105	ENSG00000169403	5724	asthma	TRUE	FALSE
L-668750	Ceased	10259	Merck & Co.	Platelet activating factor antagonist	platelet activating factor receptor	5724	178717	5724	HGNC:9582	PTAFR	platelet activating factor receptor	P25105	ENSG00000169403	5724	asthma	TRUE	FALSE
L-691356	Ceased	10285	Merck & Co.	Platelet activating factor antagonist	platelet activating factor receptor	5724		5724	HGNC:9582	PTAFR	platelet activating factor receptor	P25105	ENSG00000169403	5724	asthma	TRUE	FALSE
LG-50643	Ceased	10468	Menarini Group_x000D_ Menarini Group_x000D_ Menarini Group_x000D_ Menarini Group_x000D_ Menarini Group_x000D_ Menarini Group_x000D_ Menarini Group_x000D_ Menarini Group_x000D_ Menarini Group_x000D_ Menarini Group_x000D_ Menarini Group_x000D_ Menarini Group_x000D_ Menarini Group	Muscarinic receptor antagonist; Platelet activating factor antagonist	platelet activating factor receptor	5724	3082618	5724	HGNC:9582	PTAFR	platelet activating factor receptor	P25105	ENSG00000169403	5724	asthma	TRUE	FALSE
mequitamium iodide	Ceased	11883	Menarini Group_x000D_ Menarini Group_x000D_ Menarini Group_x000D_ Menarini Group_x000D_ Menarini Group_x000D_ Menarini Group_x000D_ Menarini Group	Acetylcholine receptor antagonist; Histamine receptor antagonist; Platelet activating factor antagonist	platelet activating factor receptor	5724	72028	5724	HGNC:9582	PTAFR	platelet activating factor receptor	P25105	ENSG00000169403	5724	asthma	TRUE	FALSE
MK-287	Ceased	11472	Merck & Co.	Platelet activating factor antagonist	platelet activating factor receptor	5724	131925	5724	HGNC:9582	PTAFR	platelet activating factor receptor	P25105	ENSG00000169403	5724	asthma	TRUE	FALSE
modipafant	Ceased	12181	Pfizer	Platelet activating factor antagonist	platelet activating factor receptor	5724	3047770	5724	HGNC:9582	PTAFR	platelet activating factor receptor	P25105	ENSG00000169403	5724	asthma	TRUE	FALSE
NZ-107	Ceased	12742	Nissan Chemical_x000D_ Zeria	Leucotriene D4 antagonist; Platelet activating factor antagonist	cysteinyl leukotriene receptor 1_x000D_ platelet activating factor receptor	10800_x000D_ 5724	129496	5724	HGNC:9582	PTAFR	platelet activating factor receptor	P25105	ENSG00000169403	5724	asthma	TRUE	FALSE
PAF analogues, Specia	Ceased	13660	Sanofi	Platelet activating factor antagonist	platelet activating factor receptor	5724		5724	HGNC:9582	PTAFR	platelet activating factor receptor	P25105	ENSG00000169403	5724	asthma	TRUE	FALSE
PAF antagonists, Abbott	Ceased	13661	Abbott	Platelet activating factor antagonist	platelet activating factor receptor	5724		5724	HGNC:9582	PTAFR	platelet activating factor receptor	P25105	ENSG00000169403	5724	asthma	TRUE	FALSE
PAF antagonists, Fujisawa	Ceased	13664	Astellas Pharma	Platelet activating factor antagonist	platelet activating factor receptor	5724	19992147	5724	HGNC:9582	PTAFR	platelet activating factor receptor	P25105	ENSG00000169403	5724	asthma	TRUE	FALSE
PAF antagonists, Roche	Ceased	13666	Roche	Platelet activating factor antagonist	platelet activating factor receptor	5724		5724	HGNC:9582	PTAFR	platelet activating factor receptor	P25105	ENSG00000169403	5724	asthma	TRUE	FALSE
Pharmaprojects No. 2728	Ceased	20239	Sanofi	Leucotriene D4 antagonist; Leucotriene receptor antagonist; Platelet activating factor antagonist	cysteinyl leukotriene receptor 1_x000D_ platelet activating factor receptor	10800_x000D_ 5724	57250822	5724	HGNC:9582	PTAFR	platelet activating factor receptor	P25105	ENSG00000169403	5724	asthma	TRUE	FALSE
Pharmaprojects No. 2847	Ceased	7724	Roche	Platelet activating factor antagonist	platelet activating factor receptor	5724		5724	HGNC:9582	PTAFR	platelet activating factor receptor	P25105	ENSG00000169403	5724	asthma	TRUE	FALSE
Pharmaprojects No. 3717	Ceased	9263	Takeda	Endothelin 1 antagonist; Leucotriene C4 antagonist; Platelet activating factor antagonist	cysteinyl leukotriene receptor 1_x000D_ endothelin receptor type A_x000D_ platelet activating factor receptor	10800_x000D_ 1909_x000D_ 5724		5724	HGNC:9582	PTAFR	platelet activating factor receptor	P25105	ENSG00000169403	5724	asthma	TRUE	FALSE
Pharmaprojects No. 3962	Ceased	20766	Novartis	Platelet activating factor antagonist	platelet activating factor receptor	5724	9824829	5724	HGNC:9582	PTAFR	platelet activating factor receptor	P25105	ENSG00000169403	5724	asthma	TRUE	FALSE
Pharmaprojects No. 4257	Ceased	20989	Pfizer	Platelet activating factor antagonist	platelet activating factor receptor	5724		5724	HGNC:9582	PTAFR	platelet activating factor receptor	P25105	ENSG00000169403	5724	asthma	TRUE	FALSE
R-74654	Ceased	15056	Daiichi Sankyo	Platelet activating factor antagonist	platelet activating factor receptor	5724		5724	HGNC:9582	PTAFR	platelet activating factor receptor	P25105	ENSG00000169403	5724	asthma	TRUE	FALSE
Ro-24-4736	Ceased	15287	Roche	Platelet activating factor antagonist	platelet activating factor receptor	5724	60775	5724	HGNC:9582	PTAFR	platelet activating factor receptor	P25105	ENSG00000169403	5724	asthma	TRUE	FALSE
RP 710	Ceased	15379	Sanofi_x000D_ Sanofi	Platelet activating factor antagonist; Platelet aggregation inhibitor	platelet activating factor receptor	5724		5724	HGNC:9582	PTAFR	platelet activating factor receptor	P25105	ENSG00000169403	5724	asthma	TRUE	FALSE
RU-45703	Ceased	4311	Sanofi	Platelet activating factor antagonist; Platelet aggregation inhibitor	platelet activating factor receptor	5724	10009328	5724	HGNC:9582	PTAFR	platelet activating factor receptor	P25105	ENSG00000169403	5724	asthma	TRUE	FALSE
TRA-575 derivatives	Ceased	17761	Takeda	Platelet activating factor antagonist	platelet activating factor receptor	5724	9839691	5724	HGNC:9582	PTAFR	platelet activating factor receptor	P25105	ENSG00000169403	5724	asthma	TRUE	FALSE
WEB-2347	Ceased	19165	Boehringer Ingelheim	Platelet activating factor antagonist; Platelet aggregation inhibitor	platelet activating factor receptor	5724	3081067	5724	HGNC:9582	PTAFR	platelet activating factor receptor	P25105	ENSG00000169403	5724	asthma	TRUE	FALSE
ACU-XSP-001	Ceased	36629	OPKO Health_x000D_ ZaBeCor	Gene expression inhibitor; Syk tyrosine kinase inhibitor	spleen associated tyrosine kinase	6850		6850	HGNC:11491	SYK	spleen associated tyrosine kinase	P43405	ENSG00000165025	6850	asthma	TRUE	FALSE
DD-2, dual Jak3/Syk	Ceased	62255	Palau Pharma	Janus kinase 3 inhibitor; Syk tyrosine kinase inhibitor	Janus kinase 3_x000D_ spleen associated tyrosine kinase	3718_x000D_ 6850		6850	HGNC:11491	SYK	spleen associated tyrosine kinase	P43405	ENSG00000165025	6850	asthma	TRUE	FALSE
Fc oligonucleotides, InKine	Ceased	6926	Bausch Health Companies	Immunoglobulin Fc receptor antagonist	spleen associated tyrosine kinase	6850		6850	HGNC:11491	SYK	spleen associated tyrosine kinase	P43405	ENSG00000165025	6850	asthma	TRUE	FALSE
PRT2607	Ceased	42378	AstraZeneca_x000D_ Biogen	Syk tyrosine kinase inhibitor	spleen associated tyrosine kinase	6850	44462758	6850	HGNC:11491	SYK	spleen associated tyrosine kinase	P43405	ENSG00000165025	6850	asthma	TRUE	FALSE
R-343	Ceased	22504	Pfizer_x000D_ Pfizer_x000D_ Pfizer_x000D_ Rigel_x000D_ Rigel_x000D_ Rigel	Immunoglobulin E inhibitor; Syk tyrosine kinase inhibitor	spleen associated tyrosine kinase	6850		6850	HGNC:11491	SYK	spleen associated tyrosine kinase	P43405	ENSG00000165025	6850	asthma	TRUE	FALSE
syk kinase inhibitor, Bayer	Ceased	26293	Bayer	Syk tyrosine kinase inhibitor	spleen associated tyrosine kinase	6850		6850	HGNC:11491	SYK	spleen associated tyrosine kinase	P43405	ENSG00000165025	6850	asthma	TRUE	FALSE
syk kinase inhibitors, Almirall	Ceased	78136	Almirall	Syk tyrosine kinase inhibitor	spleen associated tyrosine kinase	6850		6850	HGNC:11491	SYK	spleen associated tyrosine kinase	P43405	ENSG00000165025	6850	asthma	TRUE	FALSE
VRT-124894	Ceased	63315	Vertex Pharmaceuticals	Syk tyrosine kinase inhibitor	spleen associated tyrosine kinase	6850	9856983	6850	HGNC:11491	SYK	spleen associated tyrosine kinase	P43405	ENSG00000165025	6850	asthma	TRUE	FALSE
adalimumab	Launched	5044	180 Life Sciences_x000D_ AbbVie_x000D_ AstraZeneca_x000D_ Eisai_x000D_ Abbott	Immunosuppressant; Tumour necrosis factor alpha antagonist	tumor necrosis factor	7124		7124	HGNC:11892	TNF	tumor necrosis factor	P01375	ENSG00000232810	7124	asthma	TRUE	FALSE
anti-inflammatory RNAi therapies, RXi	Ceased	42300	Phio Pharmaceuticals	Gene expression inhibitor; MAP kinase kinase kinase kinase 4 inhibitor; Tumour necrosis factor alpha antagonist	mitogen-activated protein kinase kinase kinase kinase 4_x000D_ tumor necrosis factor	9448_x000D_ 7124		7124	HGNC:11892	TNF	tumor necrosis factor	P01375	ENSG00000232810	7124	asthma	TRUE	FALSE
ESBA-105	Ceased	33536	Athenex_x000D_ Athenex_x000D_ Athenex_x000D_ Novartis_x000D_ Novartis_x000D_ Novartis	Tumour necrosis factor alpha antagonist	tumor necrosis factor	7124		7124	HGNC:11892	TNF	tumor necrosis factor	P01375	ENSG00000232810	7124	asthma	TRUE	FALSE
etanercept	Launched	6654	Pfizer_x000D_ Sanofi	Tumour necrosis factor alpha antagonist	tumor necrosis factor	7124		7124	HGNC:11892	TNF	tumor necrosis factor	P01375	ENSG00000232810	7124	asthma	TRUE	FALSE
golimumab	Launched	29448	Johnson & Johnson_x000D_ Johnson & Johnson_x000D_ Johnson & Johnson_x000D_ Johnson & Johnson_x000D_ Johnson & Johnson_x000D_ Johnson & Johnson_x000D_ Johnson & Johnson_x000D_ Johnson & Johnson_x000D_ Johnson & Johnson_x000D_ Johnson & Johnson_x000D_ Johnson & Johnson	Tumour necrosis factor alpha antagonist	tumor necrosis factor	7124		7124	HGNC:11892	TNF	tumor necrosis factor	P01375	ENSG00000232810	7124	asthma	TRUE	FALSE
LMP-160	Ceased	28611	Leukomed	Tumour necrosis factor alpha antagonist; Tumour necrosis factor beta antagonist	tumor necrosis factor	7124		7124	HGNC:11892	TNF	tumor necrosis factor	P01375	ENSG00000232810	7124	asthma	TRUE	FALSE
pegipanermin	Phase II Clinical Trial	152602	Xencor	Immune checkpoint inhibitor; Immuno-oncology therapy; STAT transcription factor 3 inhibitor; Tumour necrosis factor alpha antagonist	signal transducer and activator of transcription 3_x000D_ tumor necrosis factor	6774_x000D_ 7124		7124	HGNC:11892	TNF	tumor necrosis factor	P01375	ENSG00000232810	7124	asthma	TRUE	FALSE
ADC-3680	Ceased	39429	Gossamer Bio_x000D_ Gossamer Bio_x000D_ Gossamer Bio_x000D_ Gossamer Bio_x000D_ Gossamer Bio_x000D_ Gossamer Bio_x000D_ Gossamer Bio_x000D_ Gossamer Bio_x000D_ Gossamer Bio_x000D_ Gossamer Bio_x000D_ Gossamer Bio_x000D_ Gossamer Bio_x000D_ Gossamer Bio_x000D_ Gossamer Bio_x000D_ Gossamer Bio_x000D_ Teijin Pharma_x000D_ Teijin Pharma_x000D_ Gossamer Bio_x000D_ Gossamer Bio_x000D_ Gossamer Bio_x000D_ Gossamer Bio_x000D_ Gossamer Bio_x000D_ Gossamer Bio_x000D_ Gossamer Bio_x000D_ Gossamer Bio_x000D_ Gossamer Bio_x000D_ Gossamer Bio_x000D_ Gossamer Bio_x000D_ Teijin Pharma_x000D_ Teijin Pharma	CRTH2 antagonist	prostaglandin D2 receptor 2	11251		11251	HGNC:4502	PTGDR2	prostaglandin D2 receptor 2	Q9Y5Y4	ENSG00000183134	11251	asthma	TRUE	FALSE
ADC-7405	Ceased	80511	Gossamer Bio	CRTH2 antagonist	prostaglandin D2 receptor 2	11251		11251	HGNC:4502	PTGDR2	prostaglandin D2 receptor 2	Q9Y5Y4	ENSG00000183134	11251	asthma	TRUE	FALSE
ADC-9971	Ceased	80510	Gossamer Bio	CRTH2 antagonist	prostaglandin D2 receptor 2	11251		11251	HGNC:4502	PTGDR2	prostaglandin D2 receptor 2	Q9Y5Y4	ENSG00000183134	11251	asthma	TRUE	FALSE
ADS-9971	Ceased	62854	Gossamer Bio	CRTH2 antagonist	prostaglandin D2 receptor 2	11251		11251	HGNC:4502	PTGDR2	prostaglandin D2 receptor 2	Q9Y5Y4	ENSG00000183134	11251	asthma	TRUE	FALSE
AM-211	Ceased	41610	Panmira Pharmaceuticals_x000D_ Bristol-Myers Squibb	CRTH2 antagonist; Prostaglandin D2 receptor DP1 antagonist	prostaglandin D2 receptor_x000D_ prostaglandin D2 receptor 2	5729_x000D_ 11251	44158492	11251	HGNC:4502	PTGDR2	prostaglandin D2 receptor 2	Q9Y5Y4	ENSG00000183134	11251	asthma	TRUE	FALSE
AM-461	Ceased	42913	Panmira Pharmaceuticals_x000D_ Bristol-Myers Squibb	CRTH2 antagonist; Prostaglandin D2 receptor DP1 antagonist	prostaglandin D2 receptor_x000D_ prostaglandin D2 receptor 2	5729_x000D_ 11251	44600763	11251	HGNC:4502	PTGDR2	prostaglandin D2 receptor 2	Q9Y5Y4	ENSG00000183134	11251	asthma	TRUE	FALSE
AP-761	Ceased	33970	Actimis	CRTH2 antagonist	prostaglandin D2 receptor 2	11251		11251	HGNC:4502	PTGDR2	prostaglandin D2 receptor 2	Q9Y5Y4	ENSG00000183134	11251	asthma	TRUE	FALSE
AP-768	Ceased	40927	Actimis	CRTH2 antagonist	prostaglandin D2 receptor 2	11251		11251	HGNC:4502	PTGDR2	prostaglandin D2 receptor 2	Q9Y5Y4	ENSG00000183134	11251	asthma	TRUE	FALSE
ARRY-502	Ceased	68208	Pfizer	CRTH2 antagonist	prostaglandin D2 receptor 2	11251		11251	HGNC:4502	PTGDR2	prostaglandin D2 receptor 2	Q9Y5Y4	ENSG00000183134	11251	asthma	TRUE	FALSE
AZD-8075	Ceased	38403	AstraZeneca	CRTH2 antagonist	prostaglandin D2 receptor 2	11251		11251	HGNC:4502	PTGDR2	prostaglandin D2 receptor 2	Q9Y5Y4	ENSG00000183134	11251	asthma	TRUE	FALSE
CRTH-2 MAb therapy, Amgen	Ceased	29308	Amgen_x000D_ Amgen_x000D_ Sosei Heptares_x000D_ Sosei Heptares	CRTH2 antagonist	prostaglandin D2 receptor 2	11251		11251	HGNC:4502	PTGDR2	prostaglandin D2 receptor 2	Q9Y5Y4	ENSG00000183134	11251	asthma	TRUE	FALSE
CRTH2 antagonist, Actelion-3	Ceased	75056	Johnson & Johnson	CRTH2 antagonist	prostaglandin D2 receptor 2	11251		11251	HGNC:4502	PTGDR2	prostaglandin D2 receptor 2	Q9Y5Y4	ENSG00000183134	11251	asthma	TRUE	FALSE
CRTH2 antagonists, Amgen	Ceased	35241	Amgen	CRTH2 antagonist	prostaglandin D2 receptor 2	11251		11251	HGNC:4502	PTGDR2	prostaglandin D2 receptor 2	Q9Y5Y4	ENSG00000183134	11251	asthma	TRUE	FALSE
CRTH2 antagonists, Amgen-2	Ceased	40616	Amgen	CRTH2 antagonist	prostaglandin D2 receptor 2	11251		11251	HGNC:4502	PTGDR2	prostaglandin D2 receptor 2	Q9Y5Y4	ENSG00000183134	11251	asthma	TRUE	FALSE
CRTH2 antagonists, Astellas	Ceased	70403	Astellas Pharma	CRTH2 antagonist	prostaglandin D2 receptor 2	11251	24961406	11251	HGNC:4502	PTGDR2	prostaglandin D2 receptor 2	Q9Y5Y4	ENSG00000183134	11251	asthma	TRUE	FALSE
CRTH2 inhibitor, Ligand	Preclinical	70411	Ligand Pharmaceuticals_x000D_ Seelos Therapeutics	CRTH2 antagonist	prostaglandin D2 receptor 2	11251		11251	HGNC:4502	PTGDR2	prostaglandin D2 receptor 2	Q9Y5Y4	ENSG00000183134	11251	asthma	TRUE	FALSE
fevipiprant	Ceased	68847	Novartis_x000D_ Novartis_x000D_ Novartis_x000D_ Novartis_x000D_ Novartis_x000D_ Novartis_x000D_ Novartis_x000D_ Novartis_x000D_ Novartis_x000D_ Novartis_x000D_ Novartis_x000D_ Novartis_x000D_ Novartis_x000D_ Novartis_x000D_ Novartis_x000D_ Novartis_x000D_ Novartis_x000D_ Novartis_x000D_ Novartis_x000D_ Novartis_x000D_ Novartis_x000D_ Novartis_x000D_ Novartis_x000D_ Novartis_x000D_ Novartis_x000D_ Novartis_x000D_ Novartis_x000D_ Novartis_x000D_ Novartis_x000D_ Novartis_x000D_ Novartis_x000D_ Novartis_x000D_ Novartis_x000D_ Novartis_x000D_ Novartis_x000D_ Novartis_x000D_ Novartis_x000D_ Novartis_x000D_ Novartis_x000D_ Novartis_x000D_ Novartis_x000D_ Novartis_x000D_ Novartis_x000D_ Novartis_x000D_ Novartis_x000D_ Novartis_x000D_ Novartis	CRTH2 antagonist	prostaglandin D2 receptor 2	11251	23582412	11251	HGNC:4502	PTGDR2	prostaglandin D2 receptor 2	Q9Y5Y4	ENSG00000183134	11251	asthma	TRUE	FALSE
IW-1221	Ceased	69532	Ironwood Pharmaceuticals	CRTH2 antagonist	prostaglandin D2 receptor 2	11251		11251	HGNC:4502	PTGDR2	prostaglandin D2 receptor 2	Q9Y5Y4	ENSG00000183134	11251	asthma	TRUE	FALSE
KBP-7026	Ceased	80665	Sihuan Pharmaceutical_x000D_ Sihuan Pharmaceutical	CRTH2 antagonist	prostaglandin D2 receptor 2	11251		11251	HGNC:4502	PTGDR2	prostaglandin D2 receptor 2	Q9Y5Y4	ENSG00000183134	11251	asthma	TRUE	FALSE
litapiprant	Ceased	157538	HEC Pharm	CRTH2 antagonist	prostaglandin D2 receptor 2	11251		11251	HGNC:4502	PTGDR2	prostaglandin D2 receptor 2	Q9Y5Y4	ENSG00000183134	11251	asthma	TRUE	FALSE
MK-1029	Ceased	70800	Merck & Co._x000D_ Merck & Co._x000D_ Merck & Co._x000D_ Merck & Co._x000D_ Merck & Co._x000D_ Merck & Co._x000D_ Merck & Co._x000D_ Merck & Co._x000D_ Merck & Co._x000D_ Merck & Co._x000D_ Merck & Co._x000D_ Merck & Co._x000D_ Merck & Co._x000D_ Merck & Co.	CRTH2 antagonist	prostaglandin D2 receptor 2	11251		11251	HGNC:4502	PTGDR2	prostaglandin D2 receptor 2	Q9Y5Y4	ENSG00000183134	11251	asthma	TRUE	FALSE
MLN-6095	Ceased	35910	Takeda	CRTH2 antagonist	prostaglandin D2 receptor 2	11251		11251	HGNC:4502	PTGDR2	prostaglandin D2 receptor 2	Q9Y5Y4	ENSG00000183134	11251	asthma	TRUE	FALSE
OC-002417	Ceased	62333	Chiesi_x000D_ Oxagen	CRTH2 antagonist	prostaglandin D2 receptor 2	11251		11251	HGNC:4502	PTGDR2	prostaglandin D2 receptor 2	Q9Y5Y4	ENSG00000183134	11251	asthma	TRUE	FALSE
phenylacetic acid derivatives, Amgen	Ceased	74631	Amgen	CRTH2 antagonist	prostaglandin D2 receptor_x000D_ prostaglandin D2 receptor 2	5729_x000D_ 11251		11251	HGNC:4502	PTGDR2	prostaglandin D2 receptor 2	Q9Y5Y4	ENSG00000183134	11251	asthma	TRUE	FALSE
QAV-680	Ceased	42398	Novartis_x000D_ Novartis_x000D_ Novartis_x000D_ Novartis_x000D_ Novartis	CRTH2 antagonist	prostaglandin D2 receptor 2	11251		11251	HGNC:4502	PTGDR2	prostaglandin D2 receptor 2	Q9Y5Y4	ENSG00000183134	11251	asthma	TRUE	FALSE
ramatroban analogue, Athersys	Ceased	33337	Athersys	CRTH2 antagonist	prostaglandin D2 receptor 2	11251		11251	HGNC:4502	PTGDR2	prostaglandin D2 receptor 2	Q9Y5Y4	ENSG00000183134	11251	asthma	TRUE	FALSE
SAR-398171	Ceased	38254	Sanofi_x000D_ Takeda	CRTH2 antagonist	prostaglandin D2 receptor 2	11251		11251	HGNC:4502	PTGDR2	prostaglandin D2 receptor 2	Q9Y5Y4	ENSG00000183134	11251	asthma	TRUE	FALSE
setipiprant	Ceased	37108	AbbVie_x000D_ AbbVie_x000D_ AbbVie_x000D_ AbbVie_x000D_ AbbVie_x000D_ AbbVie_x000D_ AbbVie_x000D_ AbbVie_x000D_ Johnson & Johnson_x000D_ Johnson & Johnson_x000D_ Johnson & Johnson_x000D_ Johnson & Johnson_x000D_ Johnson & Johnson_x000D_ Johnson & Johnson_x000D_ Johnson & Johnson_x000D_ Johnson & Johnson	CRTH2 antagonist	prostaglandin D2 receptor 2	11251	49843471	11251	HGNC:4502	PTGDR2	prostaglandin D2 receptor 2	Q9Y5Y4	ENSG00000183134	11251	asthma	TRUE	FALSE
TASP-0412098	Ceased	88587	Taisho Pharmaceutical	CRTH2 antagonist	prostaglandin D2 receptor 2	11251		11251	HGNC:4502	PTGDR2	prostaglandin D2 receptor 2	Q9Y5Y4	ENSG00000183134	11251	asthma	TRUE	FALSE
TM-30510	Ceased	31430	7TM Pharma_x000D_ Johnson & Johnson	CRTH2 antagonist	prostaglandin D2 receptor 2	11251		11251	HGNC:4502	PTGDR2	prostaglandin D2 receptor 2	Q9Y5Y4	ENSG00000183134	11251	asthma	TRUE	FALSE
TQC-3564	Phase I Clinical Trial	174836	Sino Biopharmaceutical	CRTH2 antagonist	prostaglandin D2 receptor 2	11251		11251	HGNC:4502	PTGDR2	prostaglandin D2 receptor 2	Q9Y5Y4	ENSG00000183134	11251	asthma	TRUE	FALSE
vidupiprant	Ceased	31437	Amgen_x000D_ Amgen_x000D_ Amgen_x000D_ Amgen_x000D_ Amgen_x000D_ Amgen_x000D_ Amgen_x000D_ Amgen	CRTH2 antagonist; Prostaglandin D2 receptor DP1 antagonist	prostaglandin D2 receptor_x000D_ prostaglandin D2 receptor 2	5729_x000D_ 11251	42641863	11251	HGNC:4502	PTGDR2	prostaglandin D2 receptor 2	Q9Y5Y4	ENSG00000183134	11251	asthma	TRUE	FALSE
aderamastat	Phase II Clinical Trial	83218	Foresee Pharmaceuticals_x000D_ Foresee Pharmaceuticals	Metalloproteinase-12 inhibitor	matrix metallopeptidase 12	4321	67177374	4321	HGNC:7158	MMP12	matrix metallopeptidase 12	P39900	ENSG00000262406	4321	asthma	TRUE	FALSE
FP-003	Ceased	83284	Foresee Pharmaceuticals	Metalloproteinase-12 inhibitor	matrix metallopeptidase 12	4321		4321	HGNC:7158	MMP12	matrix metallopeptidase 12	P39900	ENSG00000262406	4321	asthma	TRUE	FALSE
MMP-12 inhibitors, Pfizer	Ceased	70373	Pfizer	Metalloproteinase-12 inhibitor	matrix metallopeptidase 12	4321		4321	HGNC:7158	MMP12	matrix metallopeptidase 12	P39900	ENSG00000262406	4321	asthma	TRUE	FALSE
Aeriva	Ceased	30031	Arriva	Cathepsin G inhibitor; Chymase inhibitor; Thrombin inhibitor; Elastase inhibitor; Kallikrein inhibitor; Tryptase inhibitor	cathepsin G_x000D_ chymase 1_x000D_ coagulation factor II, thrombin_x000D_ elastase, neutrophil expressed_x000D_ secretory leukocyte peptidase inhibitor_x000D_ tryptase alpha/beta 1	1511_x000D_ 1215_x000D_ 2147_x000D_ 1991_x000D_ 6590_x000D_ 7177		1511	HGNC:2532	CTSG	cathepsin G	P08311	ENSG00000100448	1511	asthma	TRUE	FALSE
RWJ-355871	Ceased	38640	Johnson & Johnson	Cathepsin G inhibitor; Chymase inhibitor; Serine protease inhibitor	cathepsin G_x000D_ chymase 1	1511_x000D_ 1215		1511	HGNC:2532	CTSG	cathepsin G	P08311	ENSG00000100448	1511	asthma	TRUE	FALSE
Aeriva	Ceased	30031	Arriva	Cathepsin G inhibitor; Chymase inhibitor; Thrombin inhibitor; Elastase inhibitor; Kallikrein inhibitor; Tryptase inhibitor	cathepsin G_x000D_ chymase 1_x000D_ coagulation factor II, thrombin_x000D_ elastase, neutrophil expressed_x000D_ secretory leukocyte peptidase inhibitor_x000D_ tryptase alpha/beta 1	1511_x000D_ 1215_x000D_ 2147_x000D_ 1991_x000D_ 6590_x000D_ 7177		1215	HGNC:2097	CMA1	chymase 1	P23946	ENSG00000092009	1215	asthma	TRUE	FALSE
RWJ-355871	Ceased	38640	Johnson & Johnson	Cathepsin G inhibitor; Chymase inhibitor; Serine protease inhibitor	cathepsin G_x000D_ chymase 1	1511_x000D_ 1215		1215	HGNC:2097	CMA1	chymase 1	P23946	ENSG00000092009	1215	asthma	TRUE	FALSE
Aeriva	Ceased	30031	Arriva	Cathepsin G inhibitor; Chymase inhibitor; Thrombin inhibitor; Elastase inhibitor; Kallikrein inhibitor; Tryptase inhibitor	cathepsin G_x000D_ chymase 1_x000D_ coagulation factor II, thrombin_x000D_ elastase, neutrophil expressed_x000D_ secretory leukocyte peptidase inhibitor_x000D_ tryptase alpha/beta 1	1511_x000D_ 1215_x000D_ 2147_x000D_ 1991_x000D_ 6590_x000D_ 7177		2147	HGNC:3535	F2	coagulation factor II, thrombin	P00734	ENSG00000180210	2147	asthma	TRUE	FALSE
MDL-75579DA	Ceased	11360	Sanofi	Thrombin inhibitor; Tryptase inhibitor	coagulation factor II, thrombin_x000D_ tryptase alpha/beta 1	2147_x000D_ 7177		2147	HGNC:3535	F2	coagulation factor II, thrombin	P00734	ENSG00000180210	2147	asthma	TRUE	FALSE
Aeriva	Ceased	30031	Arriva	Cathepsin G inhibitor; Chymase inhibitor; Thrombin inhibitor; Elastase inhibitor; Kallikrein inhibitor; Tryptase inhibitor	cathepsin G_x000D_ chymase 1_x000D_ coagulation factor II, thrombin_x000D_ elastase, neutrophil expressed_x000D_ secretory leukocyte peptidase inhibitor_x000D_ tryptase alpha/beta 1	1511_x000D_ 1215_x000D_ 2147_x000D_ 1991_x000D_ 6590_x000D_ 7177		6590	HGNC:11092	SLPI	secretory leukocyte peptidase inhibitor	P03973	ENSG00000124107	6590	asthma	TRUE	FALSE
Aeriva	Ceased	30031	Arriva	Cathepsin G inhibitor; Chymase inhibitor; Thrombin inhibitor; Elastase inhibitor; Kallikrein inhibitor; Tryptase inhibitor	cathepsin G_x000D_ chymase 1_x000D_ coagulation factor II, thrombin_x000D_ elastase, neutrophil expressed_x000D_ secretory leukocyte peptidase inhibitor_x000D_ tryptase alpha/beta 1	1511_x000D_ 1215_x000D_ 2147_x000D_ 1991_x000D_ 6590_x000D_ 7177		7177	HGNC:12019	TPSAB1	tryptase alpha/beta 1	Q15661	ENSG00000172236	7177	asthma	TRUE	FALSE
ALX-119	Ceased	77664	Althexeon	Protease/peptidase inhibitor	tryptase alpha/beta 1	7177		7177	HGNC:12019	TPSAB1	tryptase alpha/beta 1	Q15661	ENSG00000172236	7177	asthma	TRUE	FALSE
AVE-8923	Ceased	33429	Sanofi	Serine protease inhibitor; Tryptase inhibitor	tryptase alpha/beta 1	7177		7177	HGNC:12019	TPSAB1	tryptase alpha/beta 1	Q15661	ENSG00000172236	7177	asthma	TRUE	FALSE
BAY-358535	Ceased	125973	Bayer_x000D_ Celera	Tryptase inhibitor	tryptase alpha/beta 1	7177		7177	HGNC:12019	TPSAB1	tryptase alpha/beta 1	Q15661	ENSG00000172236	7177	asthma	TRUE	FALSE
BMS-262084	Ceased	78003	Bristol-Myers Squibb	Factor XIa inhibitor; Tryptase inhibitor	coagulation factor XI_x000D_ tryptase alpha/beta 1	2160_x000D_ 7177	9802488	7177	HGNC:12019	TPSAB1	tryptase alpha/beta 1	Q15661	ENSG00000172236	7177	asthma	TRUE	FALSE
MDL-75579DA	Ceased	11360	Sanofi	Thrombin inhibitor; Tryptase inhibitor	coagulation factor II, thrombin_x000D_ tryptase alpha/beta 1	2147_x000D_ 7177		7177	HGNC:12019	TPSAB1	tryptase alpha/beta 1	Q15661	ENSG00000172236	7177	asthma	TRUE	FALSE
MOL-6131	Ceased	22663	JW Pharmaceutical_x000D_ JW Pharmaceutical	Tryptase inhibitor	tryptase alpha/beta 1	7177		7177	HGNC:12019	TPSAB1	tryptase alpha/beta 1	Q15661	ENSG00000172236	7177	asthma	TRUE	FALSE
PMD-3027	Ceased	21733	Amgen	Tryptase inhibitor	tryptase alpha/beta 1	7177		7177	HGNC:12019	TPSAB1	tryptase alpha/beta 1	Q15661	ENSG00000172236	7177	asthma	TRUE	FALSE
RWJ-58643	Ceased	30191	Johnson & Johnson	Serine protease inhibitor; Trypsin inhibitor; Tryptase inhibitor	tryptase alpha/beta 1	7177	10072255	7177	HGNC:12019	TPSAB1	tryptase alpha/beta 1	Q15661	ENSG00000172236	7177	asthma	TRUE	FALSE
tryptase inhibitor, Proteo	Ceased	35242	Tiakis Biotech	Tryptase inhibitor	tryptase alpha/beta 1	7177		7177	HGNC:12019	TPSAB1	tryptase alpha/beta 1	Q15661	ENSG00000172236	7177	asthma	TRUE	FALSE
tryptase inhibitor,oral,Celera	Ceased	26054	Celera	Tryptase inhibitor	tryptase alpha/beta 1	7177		7177	HGNC:12019	TPSAB1	tryptase alpha/beta 1	Q15661	ENSG00000172236	7177	asthma	TRUE	FALSE
tryptase inhibitors, Array	Ceased	26725	Pfizer	Tryptase inhibitor	tryptase alpha/beta 1	7177		7177	HGNC:12019	TPSAB1	tryptase alpha/beta 1	Q15661	ENSG00000172236	7177	asthma	TRUE	FALSE
AGI-2048	Ceased	29648	AtheroGenics	VCAM-1 antagonist	vascular cell adhesion molecule 1	7412	9933150	7412	HGNC:12663	VCAM1	vascular cell adhesion molecule 1	P19320	ENSG00000162692	7412	asthma	TRUE	FALSE
cell adhesion inhibs, Kaken	Ceased	25988	Kaken Pharmaceutical	Alpha4beta1 integrin antagonist; VCAM-1 antagonist	integrin subunit alpha 4_x000D_ integrin subunit beta 1_x000D_ vascular cell adhesion molecule 1	3676_x000D_ 3688_x000D_ 7412		7412	HGNC:12663	VCAM1	vascular cell adhesion molecule 1	P19320	ENSG00000162692	7412	asthma	TRUE	FALSE
fibronectin inhibitors, AstraZ	Ceased	7290	AstraZeneca	VCAM-1 antagonist; VLA antagonist	fibronectin 1_x000D_ integrin subunit alpha 4_x000D_ vascular cell adhesion molecule 1	2335_x000D_ 3676_x000D_ 7412		7412	HGNC:12663	VCAM1	vascular cell adhesion molecule 1	P19320	ENSG00000162692	7412	asthma	TRUE	FALSE
VCAM-1 antagonists, AtheroGen	Ceased	29287	AtheroGenics	VCAM-1 antagonist	vascular cell adhesion molecule 1	7412	10127162	7412	HGNC:12663	VCAM1	vascular cell adhesion molecule 1	P19320	ENSG00000162692	7412	asthma	TRUE	FALSE
AL-5628	Preclinical	235640	Azcuris	Interleukin 33 antagonist	interleukin 33	90865		90865	HGNC:16028	IL33	interleukin 33	O95760	ENSG00000137033	90865	asthma	TRUE	FALSE
astegolimab	Phase III Clinical Trial	83716	Amgen_x000D_ Roche_x000D_ Roche_x000D_ Roche_x000D_ Roche_x000D_ Roche_x000D_ Roche_x000D_ Roche_x000D_ Roche_x000D_ Roche_x000D_ Roche_x000D_ Roche_x000D_ Roche_x000D_ Roche_x000D_ Roche	ST2 receptor antagonist	interleukin 1 receptor like 1_x000D_ interleukin 33	9173_x000D_ 90865		90865	HGNC:16028	IL33	interleukin 33	O95760	ENSG00000137033	90865	asthma	TRUE	FALSE
FB-918	Preclinical	162448	Microbio Group	Interleukin 33 antagonist	interleukin 33	90865		90865	HGNC:16028	IL33	interleukin 33	O95760	ENSG00000137033	90865	asthma	TRUE	FALSE
itepekimab	Phase III Clinical Trial	132886	Regeneron_x000D_ Regeneron_x000D_ Regeneron_x000D_ Regeneron_x000D_ Regeneron_x000D_ Regeneron_x000D_ Regeneron_x000D_ Regeneron_x000D_ Regeneron_x000D_ Sanofi_x000D_ Sanofi_x000D_ Sanofi_x000D_ Sanofi_x000D_ Sanofi_x000D_ Sanofi_x000D_ Sanofi_x000D_ Sanofi_x000D_ Sanofi_x000D_ Sanofi	Interleukin 33 antagonist	interleukin 33	90865		90865	HGNC:16028	IL33	interleukin 33	O95760	ENSG00000137033	90865	asthma	TRUE	FALSE
tozorakimab	Phase III Clinical Trial	138448	AstraZeneca_x000D_ AstraZeneca_x000D_ AstraZeneca	Interleukin 33 antagonist	interleukin 33	90865		90865	HGNC:16028	IL33	interleukin 33	O95760	ENSG00000137033	90865	asthma	TRUE	FALSE
asthma siRNA, Sirna Therapeutics	Ceased	33081	Alnylam_x000D_ GlaxoSmithKline	Gene expression inhibitor; Interleukin 4 antagonist	interleukin 4	3565		3565	HGNC:6014	IL4	interleukin 4	P05112	ENSG00000113520	3565	asthma	TRUE	FALSE
Dom-0910	Ceased	33614	GlaxoSmithKline	Interleukin 13 antagonist; Interleukin 4 antagonist	interleukin 13_x000D_ interleukin 4	3596_x000D_ 3565		3565	HGNC:6014	IL4	interleukin 4	P05112	ENSG00000113520	3565	asthma	TRUE	FALSE
GSK-2434735	Ceased	75786	GlaxoSmithKline	Interleukin 13 antagonist; Interleukin 4 antagonist	interleukin 13_x000D_ interleukin 4	3596_x000D_ 3565		3565	HGNC:6014	IL4	interleukin 4	P05112	ENSG00000113520	3565	asthma	TRUE	FALSE
QAX-576 + VAK-694	Ceased	74436	Novartis_x000D_ Novartis_x000D_ Novartis	Interleukin 13 antagonist; Interleukin 4 antagonist	interleukin 13_x000D_ interleukin 4	3596_x000D_ 3565		3565	HGNC:6014	IL4	interleukin 4	P05112	ENSG00000113520	3565	asthma	TRUE	FALSE
TWJ-201 series, TaiwanJ Pharmaceuticals	Ceased	141370	TaiwanJ Pharmaceuticals	Interleukin 13 antagonist; Interleukin 4 antagonist	interleukin 13_x000D_ interleukin 4	3596_x000D_ 3565		3565	HGNC:6014	IL4	interleukin 4	P05112	ENSG00000113520	3565	asthma	TRUE	FALSE
VAK-694	Ceased	38946	Novartis_x000D_ Novartis_x000D_ Novartis_x000D_ Novartis	Interleukin 4 antagonist	interleukin 4	3565		3565	HGNC:6014	IL4	interleukin 4	P05112	ENSG00000113520	3565	asthma	TRUE	FALSE
alpha IL-4R antagonists, Ventyx Biosciences	Preclinical	248437	Ventyx Biosciences	Interleukin 4 receptor antagonist	interleukin 4 receptor	3566		3566	HGNC:6015	IL4R	interleukin 4 receptor	P24394	ENSG00000077238	3566	asthma	TRUE	FALSE
alpha-IL-4R MAb, Amgen	Ceased	27303	Amgen	Interleukin 4 receptor antagonist	interleukin 4 receptor	3566		3566	HGNC:6015	IL4R	interleukin 4 receptor	P24394	ENSG00000077238	3566	asthma	TRUE	FALSE
AMG-317	Ceased	33523	Amgen_x000D_ Amgen	Interleukin 13 antagonist; Interleukin 4 antagonist	interleukin 4 receptor	3566		3566	HGNC:6015	IL4R	interleukin 4 receptor	P24394	ENSG00000077238	3566	asthma	TRUE	FALSE
asthma therapy, Synairgen	Ceased	36425	Synairgen	Interleukin 13 antagonist; Interleukin 4 antagonist	interleukin 13 receptor subunit alpha 1_x000D_ interleukin 13 receptor subunit alpha 2_x000D_ interleukin 4 receptor	3597_x000D_ 3598_x000D_ 3566		3566	HGNC:6015	IL4R	interleukin 4 receptor	P24394	ENSG00000077238	3566	asthma	TRUE	FALSE
BA-2101	Phase I Clinical Trial	214844	Luye Pharma Group	Interleukin 13 receptor antagonist; Interleukin 4 receptor antagonist	interleukin 13_x000D_ interleukin 4 receptor	3596_x000D_ 3566		3566	HGNC:6015	IL4R	interleukin 4 receptor	P24394	ENSG00000077238	3566	asthma	TRUE	FALSE
BC-005	Phase II Clinical Trial	213176	Guilin Sanjin Pharmaceutical	Interleukin 4 receptor antagonist	interleukin 4 receptor	3566		3566	HGNC:6015	IL4R	interleukin 4 receptor	P24394	ENSG00000077238	3566	asthma	TRUE	FALSE
BSI-045A	Ceased	182459	Biosion	Unidentified pharmacological activity	interleukin 4 receptor	3566		3566	HGNC:6015	IL4R	interleukin 4 receptor	P24394	ENSG00000077238	3566	asthma	FALSE	FALSE
CM-310	Phase III Clinical Trial	170748	Chengdu KeyMed Biosciences_x000D_ CSPC Pharmaceutical	Interleukin 4 receptor antagonist	interleukin 4 receptor	3566		3566	HGNC:6015	IL4R	interleukin 4 receptor	P24394	ENSG00000077238	3566	asthma	TRUE	FALSE
dupilumab	Launched	64310	Regeneron_x000D_ Regeneron_x000D_ Regeneron_x000D_ Regeneron_x000D_ Regeneron_x000D_ Regeneron_x000D_ Regeneron_x000D_ Regeneron_x000D_ Regeneron_x000D_ Regeneron_x000D_ Regeneron_x000D_ Regeneron_x000D_ Regeneron_x000D_ Regeneron_x000D_ Regeneron_x000D_ Regeneron_x000D_ Regeneron_x000D_ Regeneron_x000D_ Regeneron_x000D_ Regeneron_x000D_ Regeneron_x000D_ Regeneron_x000D_ Sanofi_x000D_ Sanofi_x000D_ Sanofi_x000D_ Sanofi_x000D_ Sanofi_x000D_ Sanofi_x000D_ Sanofi_x000D_ Sanofi_x000D_ Sanofi_x000D_ Sanofi_x000D_ Sanofi_x000D_ Sanofi_x000D_ Sanofi_x000D_ Sanofi_x000D_ Sanofi_x000D_ Sanofi_x000D_ Sanofi_x000D_ Sanofi_x000D_ Sanofi_x000D_ Sanofi_x000D_ Sanofi_x000D_ Sanofi_x000D_ Sanofi_x000D_ Sanofi_x000D_ Sanofi_x000D_ Regeneron_x000D_ Regeneron_x000D_ Regeneron_x000D_ Regeneron_x000D_ Regeneron_x000D_ Regeneron_x000D_ Regeneron_x000D_ Regeneron_x000D_ Regeneron_x000D_ Regeneron_x000D_ Regeneron_x000D_ Regeneron_x000D_ Regeneron_x000D_ Regeneron_x000D_ Regeneron_x000D_ Regeneron_x000D_ Regeneron_x000D_ Regeneron_x000D_ Regeneron_x000D_ Regeneron_x000D_ Regeneron_x000D_ Regeneron_x000D_ Sanofi_x000D_ Sanofi_x000D_ Sanofi_x000D_ Sanofi_x000D_ Sanofi_x000D_ Sanofi_x000D_ Sanofi_x000D_ Sanofi_x000D_ Sanofi_x000D_ Sanofi_x000D_ Sanofi_x000D_ Sanofi_x000D_ Sanofi_x000D_ Sanofi_x000D_ Sanofi_x000D_ Sanofi_x000D_ Sanofi_x000D_ Sanofi_x000D_ Sanofi_x000D_ Sanofi_x000D_ Sanofi_x000D_ Sanofi_x000D_ Sanofi_x000D_ Sanofi_x000D_ Regeneron_x000D_ Regeneron_x000D_ Regeneron_x000D_ Regeneron_x000D_ Regeneron_x000D_ Regeneron_x000D_ Regeneron_x000D_ Regeneron_x000D_ Regeneron_x000D_ Regeneron_x000D_ Regeneron_x000D_ Regeneron_x000D_ Regeneron_x000D_ Sanofi_x000D_ Sanofi_x000D_ Sanofi_x000D_ Sanofi_x000D_ Sanofi_x000D_ Sanofi_x000D_ Sanofi_x000D_ Sanofi_x000D_ Sanofi_x000D_ Sanofi_x000D_ Sanofi_x000D_ Sanofi_x000D_ Regeneron_x000D_ Regeneron_x000D_ Regeneron_x000D_ Regeneron_x000D_ Regeneron_x000D_ Regeneron_x000D_ Regeneron_x000D_ Regeneron_x000D_ Regeneron_x000D_ Regeneron_x000D_ Regeneron_x000D_ Regeneron_x000D_ Regeneron_x000D_ Regeneron_x000D_ Regeneron_x000D_ Sanofi_x000D_ Sanofi_x000D_ Sanofi_x000D_ Sanofi_x000D_ Sanofi_x000D_ Sanofi_x000D_ Sanofi_x000D_ Sanofi_x000D_ Sanofi_x000D_ Sanofi_x000D_ Sanofi_x000D_ Sanofi_x000D_ Sanofi_x000D_ Regeneron_x000D_ Regeneron_x000D_ Regeneron_x000D_ Regeneron_x000D_ Regeneron_x000D_ Regeneron_x000D_ Regeneron_x000D_ Regeneron_x000D_ Regeneron_x000D_ Sanofi_x000D_ Sanofi_x000D_ Sanofi_x000D_ Sanofi_x000D_ Sanofi_x000D_ Sanofi_x000D_ Sanofi_x000D_ Sanofi_x000D_ Sanofi_x000D_ Regeneron_x000D_ Regeneron_x000D_ Regeneron_x000D_ Regeneron_x000D_ Regeneron_x000D_ Regeneron_x000D_ Regeneron_x000D_ Sanofi_x000D_ Sanofi_x000D_ Sanofi_x000D_ Sanofi_x000D_ Sanofi_x000D_ Sanofi_x000D_ Sanofi_x000D_ Regeneron_x000D_ Regeneron_x000D_ Regeneron_x000D_ Regeneron_x000D_ Sanofi_x000D_ Sanofi_x000D_ Sanofi_x000D_ Sanofi_x000D_ Regeneron_x000D_ Regeneron_x000D_ Sanofi_x000D_ Sanofi	Interleukin 13 receptor antagonist; Interleukin 4 receptor antagonist	interleukin 13_x000D_ interleukin 4 receptor	3596_x000D_ 3566		3566	HGNC:6015	IL4R	interleukin 4 receptor	P24394	ENSG00000077238	3566	asthma	TRUE	FALSE
eblasakimab	Phase II Clinical Trial	88013	Aslan Pharmaceuticals_x000D_ Eden Biologics_x000D_ Aslan Pharmaceuticals_x000D_ Aslan Pharmaceuticals_x000D_ CSL Limited	Interleukin 13 receptor antagonist; Interleukin 4 receptor antagonist	interleukin 13 receptor subunit alpha 1_x000D_ interleukin 4 receptor	3597_x000D_ 3566		3566	HGNC:6015	IL4R	interleukin 4 receptor	P24394	ENSG00000077238	3566	asthma	TRUE	FALSE
IL-4RA gene therapy, Bayer	Ceased	26946	Bayer	Interleukin 4 receptor antagonist	interleukin 4 receptor	3566		3566	HGNC:6015	IL4R	interleukin 4 receptor	P24394	ENSG00000077238	3566	asthma	TRUE	FALSE
IL-4Ra/IL-5-bispecific antibody, argenx	Ceased	182452	argenx	Interleukin 4 receptor antagonist; Interleukin 5 antagonist	interleukin 4 receptor_x000D_ interleukin 5	3566_x000D_ 3567		3566	HGNC:6015	IL4R	interleukin 4 receptor	P24394	ENSG00000077238	3566	asthma	TRUE	FALSE
IL4R/IL13R antagonist, Allostera	Ceased	62777	Allostera	Interleukin 13 receptor antagonist; Interleukin 4 receptor antagonist	interleukin 4 receptor	3566		3566	HGNC:6015	IL4R	interleukin 4 receptor	P24394	ENSG00000077238	3566	asthma	TRUE	FALSE
interleukin-4 antag, Protagoni	Ceased	34449	Protagonist Therapeutics	Interleukin 4 receptor antagonist	interleukin 4 receptor	3566		3566	HGNC:6015	IL4R	interleukin 4 receptor	P24394	ENSG00000077238	3566	asthma	TRUE	FALSE
LQ-036	Phase I Clinical Trial	202173	Shanghai Novamab Biopharma_x000D_ Shanghai Novamab Biopharma	Interleukin 4 receptor antagonist	interleukin 4 receptor	3566		3566	HGNC:6015	IL4R	interleukin 4 receptor	P24394	ENSG00000077238	3566	asthma	TRUE	FALSE
manfidokimab	Phase II Clinical Trial	149349	Akeso Biopharma	Interleukin 4 receptor antagonist	interleukin 4 receptor	3566		3566	HGNC:6015	IL4R	interleukin 4 receptor	P24394	ENSG00000077238	3566	asthma	TRUE	FALSE
MEDI-2405	Ceased	76270	AstraZeneca	Interleukin 4 receptor antagonist	interleukin 4 receptor	3566		3566	HGNC:6015	IL4R	interleukin 4 receptor	P24394	ENSG00000077238	3566	asthma	TRUE	FALSE
Pharmaprojects No. 6193	Ceased	22809	OraTol	Interferon beta antagonist; Interleukin 4 antagonist	interleukin 4 receptor	3566		3566	HGNC:6015	IL4R	interleukin 4 receptor	P24394	ENSG00000077238	3566	asthma	TRUE	FALSE
QX-005N	Phase II Clinical Trial	173576	Jiangsu Qyuns Therapeutics	Interleukin 4 receptor antagonist	interleukin 4 receptor	3566		3566	HGNC:6015	IL4R	interleukin 4 receptor	P24394	ENSG00000077238	3566	asthma	TRUE	FALSE
RC-1416	Phase I Clinical Trial	250172	Nanjing RegeneCore Biotech	Interleukin 4 receptor antagonist; Interleukin 5 antagonist	interleukin 4 receptor_x000D_ interleukin 5	3566_x000D_ 3567		3566	HGNC:6015	IL4R	interleukin 4 receptor	P24394	ENSG00000077238	3566	asthma	TRUE	FALSE
SSGJ-611	Phase II Clinical Trial	170544	3SBio	Interleukin 4 receptor antagonist	interleukin 4 receptor	3566		3566	HGNC:6015	IL4R	interleukin 4 receptor	P24394	ENSG00000077238	3566	asthma	TRUE	FALSE
alpha-1 antitrypsin, Alphamed	Ceased	40219	AlphaMed Pharmaceuticals	Alpha 1 antitrypsin stimulant	serpin family A member 1	5265		5265	HGNC:8941	SERPINA1	serpin family A member 1	P01009	ENSG00000197249	5265	asthma	FALSE	TRUE
alpha-1 antitrypsin, Arriva	Ceased	23267	Arriva_x000D_ Arriva_x000D_ Arriva_x000D_ Baxter International_x000D_ Baxter International_x000D_ Baxter International	Alpha 1 antitrypsin stimulant	serpin family A member 1	5265		5265	HGNC:8941	SERPINA1	serpin family A member 1	P01009	ENSG00000197249	5265	asthma	FALSE	TRUE
alpha4 integrin antags, Genentech	Ceased	30210	Roche	Alpha4 integrin antagonist	integrin subunit alpha 4	3676		3676	HGNC:6140	ITGA4	integrin subunit alpha 4	P13612	ENSG00000115232	3676	asthma	TRUE	FALSE
alpha4ÃŸ1/alpha4ÃŸ7 integrin antag	Ceased	33360	Johnson & Johnson	Alpha4beta1 integrin antagonist; Alpha4beta7 integrin antagonist	integrin subunit alpha 4_x000D_ integrin subunit beta 1_x000D_ integrin subunit beta 7	3676_x000D_ 3688_x000D_ 3695	10143148	3676	HGNC:6140	ITGA4	integrin subunit alpha 4	P13612	ENSG00000115232	3676	asthma	TRUE	FALSE
ATL-1102	Phase II Clinical Trial	24225	Antisense Therapeutics_x000D_ Ionis Pharmaceuticals_x000D_ Teva	Alpha4beta1 integrin antagonist	integrin subunit alpha 4_x000D_ integrin subunit beta 1	3676_x000D_ 3688		3676	HGNC:6140	ITGA4	integrin subunit alpha 4	P13612	ENSG00000115232	3676	asthma	TRUE	FALSE
cell adhesion inhibs, Kaken	Ceased	25988	Kaken Pharmaceutical	Alpha4beta1 integrin antagonist; VCAM-1 antagonist	integrin subunit alpha 4_x000D_ integrin subunit beta 1_x000D_ vascular cell adhesion molecule 1	3676_x000D_ 3688_x000D_ 7412		3676	HGNC:6140	ITGA4	integrin subunit alpha 4	P13612	ENSG00000115232	3676	asthma	TRUE	FALSE
Clafrinast	Ceased	29513	Sun Pharmaceutical Industries_x000D_ Sun Pharmaceutical Industries_x000D_ Sun Pharmaceutical Industries	5 Lipoxygenase inhibitor; Alpha4 integrin antagonist; Alpha4beta1 integrin antagonist; Integrin antagonist	arachidonate 5-lipoxygenase_x000D_ integrin subunit alpha 4	240_x000D_ 3676		3676	HGNC:6140	ITGA4	integrin subunit alpha 4	P13612	ENSG00000115232	3676	asthma	TRUE	FALSE
CY-9701	Ceased	1683	Perrigo_x000D_ Takeda	Alpha4beta1 integrin antagonist	integrin subunit alpha 4_x000D_ integrin subunit beta 1	3676_x000D_ 3688	69781033	3676	HGNC:6140	ITGA4	integrin subunit alpha 4	P13612	ENSG00000115232	3676	asthma	TRUE	FALSE
fibronectin inhibitors, AstraZ	Ceased	7290	AstraZeneca	VCAM-1 antagonist; VLA antagonist	fibronectin 1_x000D_ integrin subunit alpha 4_x000D_ vascular cell adhesion molecule 1	2335_x000D_ 3676_x000D_ 7412		3676	HGNC:6140	ITGA4	integrin subunit alpha 4	P13612	ENSG00000115232	3676	asthma	TRUE	FALSE
GW-559090	Ceased	27621	GlaxoSmithKline	Alpha4 integrin antagonist; Alpha4beta1 integrin antagonist; Integrin antagonist	integrin subunit alpha 4	3676		3676	HGNC:6140	ITGA4	integrin subunit alpha 4	P13612	ENSG00000115232	3676	asthma	TRUE	FALSE
Pharmaprojects No. 5972	Ceased	22354	UCB	Alpha4beta1 integrin antagonist	integrin subunit alpha 4_x000D_ integrin subunit beta 1	3676_x000D_ 3688	9870468	3676	HGNC:6140	ITGA4	integrin subunit alpha 4	P13612	ENSG00000115232	3676	asthma	TRUE	FALSE
Pharmaprojects No. 6603	Ceased	26104	Perrigo_x000D_ Pfizer	Alpha4beta1 integrin antagonist	integrin subunit alpha 4_x000D_ integrin subunit beta 1	3676_x000D_ 3688		3676	HGNC:6140	ITGA4	integrin subunit alpha 4	P13612	ENSG00000115232	3676	asthma	TRUE	FALSE
PS-460644	Ceased	21790	Daiichi Sankyo_x000D_ Daiichi Sankyo_x000D_ Ligand Pharmaceuticals_x000D_ Ligand Pharmaceuticals	Alpha4 integrin antagonist; Alpha4beta1 integrin antagonist; Integrin antagonist	integrin subunit alpha 4_x000D_ integrin subunit beta 1	3676_x000D_ 3688		3676	HGNC:6140	ITGA4	integrin subunit alpha 4	P13612	ENSG00000115232	3676	asthma	TRUE	FALSE
SB-683698	Ceased	39425	Mitsubishi Tanabe Pharma_x000D_ Mitsubishi Tanabe Pharma_x000D_ Mitsubishi Tanabe Pharma_x000D_ Mitsubishi Tanabe Pharma_x000D_ Mitsubishi Tanabe Pharma_x000D_ Mitsubishi Tanabe Pharma_x000D_ Mitsubishi Tanabe Pharma_x000D_ Mitsubishi Tanabe Pharma_x000D_ Mitsubishi Tanabe Pharma	Alpha4 integrin antagonist; Alpha4beta1 integrin antagonist; Alpha4beta7 integrin antagonist; Integrin antagonist	integrin subunit alpha 4_x000D_ integrin subunit beta 1_x000D_ integrin subunit beta 7	3676_x000D_ 3688_x000D_ 3695		3676	HGNC:6140	ITGA4	integrin subunit alpha 4	P13612	ENSG00000115232	3676	asthma	TRUE	FALSE
TBC-3486	Ceased	23745	Pfizer	Alpha4beta1 integrin antagonist	integrin subunit alpha 4_x000D_ integrin subunit beta 1	3676_x000D_ 3688	21255509	3676	HGNC:6140	ITGA4	integrin subunit alpha 4	P13612	ENSG00000115232	3676	asthma	TRUE	FALSE
TBC-4746	Ceased	24962	Merck & Co._x000D_ Pfizer	Alpha4 integrin antagonist; Alpha4beta1 integrin antagonist; Integrin antagonist	integrin subunit alpha 4_x000D_ integrin subunit beta 1	3676_x000D_ 3688		3676	HGNC:6140	ITGA4	integrin subunit alpha 4	P13612	ENSG00000115232	3676	asthma	TRUE	FALSE
VLA -4 inhibitors, Elan	Ceased	70221	Perrigo	Alpha4beta1 integrin antagonist	integrin subunit alpha 4_x000D_ integrin subunit beta 1	3676_x000D_ 3688		3676	HGNC:6140	ITGA4	integrin subunit alpha 4	P13612	ENSG00000115232	3676	asthma	TRUE	FALSE
VLA-4 antagonists, Ajinomoto	Ceased	37464	Ajinomoto	Alpha4beta1 integrin antagonist	integrin subunit alpha 4_x000D_ integrin subunit beta 1	3676_x000D_ 3688	10118490	3676	HGNC:6140	ITGA4	integrin subunit alpha 4	P13612	ENSG00000115232	3676	asthma	TRUE	FALSE
VLA-4 antagonists, Aventis	Ceased	22401	Sanofi	Alpha4beta1 integrin antagonist	integrin subunit alpha 4_x000D_ integrin subunit beta 1	3676_x000D_ 3688	9961871	3676	HGNC:6140	ITGA4	integrin subunit alpha 4	P13612	ENSG00000115232	3676	asthma	TRUE	FALSE
VLA-4 antagonists,Molecumetics	Ceased	24158	Molecumetics	Alpha4beta1 integrin antagonist	integrin subunit alpha 4_x000D_ integrin subunit beta 1	3676_x000D_ 3688		3676	HGNC:6140	ITGA4	integrin subunit alpha 4	P13612	ENSG00000115232	3676	asthma	TRUE	FALSE
alpha4ÃŸ1/alpha4ÃŸ7 integrin antag	Ceased	33360	Johnson & Johnson	Alpha4beta1 integrin antagonist; Alpha4beta7 integrin antagonist	integrin subunit alpha 4_x000D_ integrin subunit beta 1_x000D_ integrin subunit beta 7	3676_x000D_ 3688_x000D_ 3695	10143148	3688	HGNC:6153	ITGB1	integrin subunit beta 1	P05556	ENSG00000150093	3688	asthma	TRUE	FALSE
ATL-1102	Phase II Clinical Trial	24225	Antisense Therapeutics_x000D_ Ionis Pharmaceuticals_x000D_ Teva	Alpha4beta1 integrin antagonist	integrin subunit alpha 4_x000D_ integrin subunit beta 1	3676_x000D_ 3688		3688	HGNC:6153	ITGB1	integrin subunit beta 1	P05556	ENSG00000150093	3688	asthma	TRUE	FALSE
cell adhesion inhibs, Kaken	Ceased	25988	Kaken Pharmaceutical	Alpha4beta1 integrin antagonist; VCAM-1 antagonist	integrin subunit alpha 4_x000D_ integrin subunit beta 1_x000D_ vascular cell adhesion molecule 1	3676_x000D_ 3688_x000D_ 7412		3688	HGNC:6153	ITGB1	integrin subunit beta 1	P05556	ENSG00000150093	3688	asthma	TRUE	FALSE
CY-9701	Ceased	1683	Perrigo_x000D_ Takeda	Alpha4beta1 integrin antagonist	integrin subunit alpha 4_x000D_ integrin subunit beta 1	3676_x000D_ 3688	69781033	3688	HGNC:6153	ITGB1	integrin subunit beta 1	P05556	ENSG00000150093	3688	asthma	TRUE	FALSE
Pharmaprojects No. 5972	Ceased	22354	UCB	Alpha4beta1 integrin antagonist	integrin subunit alpha 4_x000D_ integrin subunit beta 1	3676_x000D_ 3688	9870468	3688	HGNC:6153	ITGB1	integrin subunit beta 1	P05556	ENSG00000150093	3688	asthma	TRUE	FALSE
Pharmaprojects No. 6603	Ceased	26104	Perrigo_x000D_ Pfizer	Alpha4beta1 integrin antagonist	integrin subunit alpha 4_x000D_ integrin subunit beta 1	3676_x000D_ 3688		3688	HGNC:6153	ITGB1	integrin subunit beta 1	P05556	ENSG00000150093	3688	asthma	TRUE	FALSE
PS-460644	Ceased	21790	Daiichi Sankyo_x000D_ Daiichi Sankyo_x000D_ Ligand Pharmaceuticals_x000D_ Ligand Pharmaceuticals	Alpha4 integrin antagonist; Alpha4beta1 integrin antagonist; Integrin antagonist	integrin subunit alpha 4_x000D_ integrin subunit beta 1	3676_x000D_ 3688		3688	HGNC:6153	ITGB1	integrin subunit beta 1	P05556	ENSG00000150093	3688	asthma	TRUE	FALSE
SB-683698	Ceased	39425	Mitsubishi Tanabe Pharma_x000D_ Mitsubishi Tanabe Pharma_x000D_ Mitsubishi Tanabe Pharma_x000D_ Mitsubishi Tanabe Pharma_x000D_ Mitsubishi Tanabe Pharma_x000D_ Mitsubishi Tanabe Pharma_x000D_ Mitsubishi Tanabe Pharma_x000D_ Mitsubishi Tanabe Pharma_x000D_ Mitsubishi Tanabe Pharma	Alpha4 integrin antagonist; Alpha4beta1 integrin antagonist; Alpha4beta7 integrin antagonist; Integrin antagonist	integrin subunit alpha 4_x000D_ integrin subunit beta 1_x000D_ integrin subunit beta 7	3676_x000D_ 3688_x000D_ 3695		3688	HGNC:6153	ITGB1	integrin subunit beta 1	P05556	ENSG00000150093	3688	asthma	TRUE	FALSE
TBC-3486	Ceased	23745	Pfizer	Alpha4beta1 integrin antagonist	integrin subunit alpha 4_x000D_ integrin subunit beta 1	3676_x000D_ 3688	21255509	3688	HGNC:6153	ITGB1	integrin subunit beta 1	P05556	ENSG00000150093	3688	asthma	TRUE	FALSE
TBC-4746	Ceased	24962	Merck & Co._x000D_ Pfizer	Alpha4 integrin antagonist; Alpha4beta1 integrin antagonist; Integrin antagonist	integrin subunit alpha 4_x000D_ integrin subunit beta 1	3676_x000D_ 3688		3688	HGNC:6153	ITGB1	integrin subunit beta 1	P05556	ENSG00000150093	3688	asthma	TRUE	FALSE
TRK-720	Ceased	67288	Toray	Alpha4beta1 integrin antagonist	integrin subunit beta 1	3688		3688	HGNC:6153	ITGB1	integrin subunit beta 1	P05556	ENSG00000150093	3688	asthma	TRUE	FALSE
VLA -4 inhibitors, Elan	Ceased	70221	Perrigo	Alpha4beta1 integrin antagonist	integrin subunit alpha 4_x000D_ integrin subunit beta 1	3676_x000D_ 3688		3688	HGNC:6153	ITGB1	integrin subunit beta 1	P05556	ENSG00000150093	3688	asthma	TRUE	FALSE
VLA-4 antagonists, Ajinomoto	Ceased	37464	Ajinomoto	Alpha4beta1 integrin antagonist	integrin subunit alpha 4_x000D_ integrin subunit beta 1	3676_x000D_ 3688	10118490	3688	HGNC:6153	ITGB1	integrin subunit beta 1	P05556	ENSG00000150093	3688	asthma	TRUE	FALSE
VLA-4 antagonists, Aventis	Ceased	22401	Sanofi	Alpha4beta1 integrin antagonist	integrin subunit alpha 4_x000D_ integrin subunit beta 1	3676_x000D_ 3688	9961871	3688	HGNC:6153	ITGB1	integrin subunit beta 1	P05556	ENSG00000150093	3688	asthma	TRUE	FALSE
VLA-4 antagonists,Molecumetics	Ceased	24158	Molecumetics	Alpha4beta1 integrin antagonist	integrin subunit alpha 4_x000D_ integrin subunit beta 1	3676_x000D_ 3688		3688	HGNC:6153	ITGB1	integrin subunit beta 1	P05556	ENSG00000150093	3688	asthma	TRUE	FALSE
alpha4ÃŸ1/alpha4ÃŸ7 integrin antag	Ceased	33360	Johnson & Johnson	Alpha4beta1 integrin antagonist; Alpha4beta7 integrin antagonist	integrin subunit alpha 4_x000D_ integrin subunit beta 1_x000D_ integrin subunit beta 7	3676_x000D_ 3688_x000D_ 3695	10143148	3695	HGNC:6162	ITGB7	integrin subunit beta 7	P26010	ENSG00000139626	3695	asthma	TRUE	FALSE
SB-683698	Ceased	39425	Mitsubishi Tanabe Pharma_x000D_ Mitsubishi Tanabe Pharma_x000D_ Mitsubishi Tanabe Pharma_x000D_ Mitsubishi Tanabe Pharma_x000D_ Mitsubishi Tanabe Pharma_x000D_ Mitsubishi Tanabe Pharma_x000D_ Mitsubishi Tanabe Pharma_x000D_ Mitsubishi Tanabe Pharma_x000D_ Mitsubishi Tanabe Pharma	Alpha4 integrin antagonist; Alpha4beta1 integrin antagonist; Alpha4beta7 integrin antagonist; Integrin antagonist	integrin subunit alpha 4_x000D_ integrin subunit beta 1_x000D_ integrin subunit beta 7	3676_x000D_ 3688_x000D_ 3695		3695	HGNC:6162	ITGB7	integrin subunit beta 7	P26010	ENSG00000139626	3695	asthma	TRUE	FALSE
AM-103	Ceased	37512	GlaxoSmithKline_x000D_ Bristol-Myers Squibb	Five lipoxygenase activating protein antagonist; Leucotriene synthesis inhibitor	arachidonate 5-lipoxygenase activating protein	241		241	HGNC:436	ALOX5AP	arachidonate 5-lipoxygenase activating protein	P20292	ENSG00000132965	241	asthma	TRUE	FALSE
antiasthmatic, Merck & Co	Ceased	76968	Merck & Co.	Five lipoxygenase activating protein antagonist	arachidonate 5-lipoxygenase activating protein	241	66560743	241	HGNC:436	ALOX5AP	arachidonate 5-lipoxygenase activating protein	P20292	ENSG00000132965	241	asthma	TRUE	FALSE
Bay-x-1005	Ceased	2228	Bayer_x000D_ Bayer_x000D_ Bayer	Five lipoxygenase activating protein antagonist	arachidonate 5-lipoxygenase activating protein	241	123723	241	HGNC:436	ALOX5AP	arachidonate 5-lipoxygenase activating protein	P20292	ENSG00000132965	241	asthma	TRUE	FALSE
Bay-y-1015	Ceased	2230	Bayer	Five lipoxygenase activating protein antagonist	arachidonate 5-lipoxygenase activating protein	241	9825810	241	HGNC:436	ALOX5AP	arachidonate 5-lipoxygenase activating protein	P20292	ENSG00000132965	241	asthma	TRUE	FALSE
fiboflapon	Ceased	39450	GlaxoSmithKline_x000D_ GlaxoSmithKline_x000D_ GlaxoSmithKline_x000D_ GlaxoSmithKline_x000D_ GlaxoSmithKline_x000D_ GlaxoSmithKline_x000D_ Bristol-Myers Squibb_x000D_ Bristol-Myers Squibb_x000D_ Bristol-Myers Squibb_x000D_ Bristol-Myers Squibb_x000D_ Bristol-Myers Squibb_x000D_ Bristol-Myers Squibb	Five lipoxygenase activating protein antagonist; Leucotriene synthesis inhibitor	arachidonate 5-lipoxygenase activating protein	241	44473151	241	HGNC:436	ALOX5AP	arachidonate 5-lipoxygenase activating protein	P20292	ENSG00000132965	241	asthma	TRUE	FALSE
VML-530	Ceased	18922	Abbott_x000D_ Abbott	Five lipoxygenase activating protein antagonist; Leucotriene synthesis inhibitor	arachidonate 5-lipoxygenase activating protein	241	23690851	241	HGNC:436	ALOX5AP	arachidonate 5-lipoxygenase activating protein	P20292	ENSG00000132965	241	asthma	TRUE	FALSE
AM-211	Ceased	41610	Panmira Pharmaceuticals_x000D_ Bristol-Myers Squibb	CRTH2 antagonist; Prostaglandin D2 receptor DP1 antagonist	prostaglandin D2 receptor_x000D_ prostaglandin D2 receptor 2	5729_x000D_ 11251	44158492	5729	HGNC:9591	PTGDR	prostaglandin D2 receptor	Q13258	ENSG00000168229	5729	asthma	TRUE	FALSE
AM-461	Ceased	42913	Panmira Pharmaceuticals_x000D_ Bristol-Myers Squibb	CRTH2 antagonist; Prostaglandin D2 receptor DP1 antagonist	prostaglandin D2 receptor_x000D_ prostaglandin D2 receptor 2	5729_x000D_ 11251	44600763	5729	HGNC:9591	PTGDR	prostaglandin D2 receptor	Q13258	ENSG00000168229	5729	asthma	TRUE	FALSE
asapiprant	Preclinical	37407	Shionogi_x000D_ Shionogi_x000D_ Shionogi_x000D_ Shionogi_x000D_ Shionogi_x000D_ Shionogi_x000D_ Shionogi_x000D_ Shionogi_x000D_ Shionogi_x000D_ Shionogi_x000D_ Shionogi_x000D_ Shionogi_x000D_ Shionogi_x000D_ Shionogi_x000D_ Shionogi_x000D_ Shionogi_x000D_ Shionogi	Prostaglandin D2 receptor DP1 antagonist	prostaglandin D2 receptor	5729	59232326	5729	HGNC:9591	PTGDR	prostaglandin D2 receptor	Q13258	ENSG00000168229	5729	asthma	TRUE	FALSE
HA-115	Ceased	154374	CSPC Pharmaceutical_x000D_ CSPC Pharmaceutical	Prostaglandin D2 receptor antagonist	prostaglandin D2 receptor	5729		5729	HGNC:9591	PTGDR	prostaglandin D2 receptor	Q13258	ENSG00000168229	5729	asthma	TRUE	FALSE
laropiprant	Ceased	30273	Merck & Co.	Prostaglandin D2 receptor DP1 antagonist	prostaglandin D2 receptor	5729	9867642	5729	HGNC:9591	PTGDR	prostaglandin D2 receptor	Q13258	ENSG00000168229	5729	asthma	TRUE	FALSE
phenylacetic acid derivatives, Amgen	Ceased	74631	Amgen	CRTH2 antagonist	prostaglandin D2 receptor_x000D_ prostaglandin D2 receptor 2	5729_x000D_ 11251		5729	HGNC:9591	PTGDR	prostaglandin D2 receptor	Q13258	ENSG00000168229	5729	asthma	TRUE	FALSE
SAR-389644	Ceased	35152	Sanofi_x000D_ Takeda	Prostaglandin D2 receptor DP1 antagonist	prostaglandin D2 receptor	5729		5729	HGNC:9591	PTGDR	prostaglandin D2 receptor	Q13258	ENSG00000168229	5729	asthma	TRUE	FALSE
vidupiprant	Ceased	31437	Amgen_x000D_ Amgen_x000D_ Amgen_x000D_ Amgen_x000D_ Amgen_x000D_ Amgen_x000D_ Amgen_x000D_ Amgen	CRTH2 antagonist; Prostaglandin D2 receptor DP1 antagonist	prostaglandin D2 receptor_x000D_ prostaglandin D2 receptor 2	5729_x000D_ 11251	42641863	5729	HGNC:9591	PTGDR	prostaglandin D2 receptor	Q13258	ENSG00000168229	5729	asthma	TRUE	FALSE
amiloride, GlaxoSmithKline	Ceased	1438	GlaxoSmithKline_x000D_ GlaxoSmithKline	Diuretic; Sodium channel antagonist	sodium channel epithelial 1 alpha subunit	6337	16231	6337	HGNC:10599	SCNN1A	sodium channel epithelial 1 subunit alpha	P37088	ENSG00000111319	6337	asthma	TRUE	FALSE
BI-443651	Ceased	123428	Boehringer Ingelheim_x000D_ Boehringer Ingelheim	Epithelial sodium channel antagonist	sodium channel epithelial 1 alpha subunit	6337		6337	HGNC:10599	SCNN1A	sodium channel epithelial 1 subunit alpha	P37088	ENSG00000111319	6337	asthma	TRUE	FALSE
aminophylline, Eurand	Launched	1448	Adare Pharma Solutions_x000D_ Menarini Group	Adenosine A1 receptor antagonist; Phosphodiesterase inhibitor	adenosine A1 receptor	134	9433	134	HGNC:262	ADORA1	adenosine A1 receptor	P30542	ENSG00000163485	134	asthma	TRUE	FALSE
aminophylline, Nycomed	Launched	1451	Takeda_x000D_ Takeda_x000D_ Takeda	Adenosine A1 receptor antagonist; Phosphodiesterase inhibitor	adenosine A1 receptor	134	9433	134	HGNC:262	ADORA1	adenosine A1 receptor	P30542	ENSG00000163485	134	asthma	TRUE	FALSE
aminophylline, Rhotard	Launched	1453	AbbVie_x000D_ AbbVie	Adenosine A1 receptor antagonist; Phosphodiesterase inhibitor	adenosine A1 receptor	134	9433	134	HGNC:262	ADORA1	adenosine A1 receptor	P30542	ENSG00000163485	134	asthma	TRUE	FALSE
choline theophyllinate, Watson	Launched	4577	AbbVie_x000D_ AbbVie_x000D_ Boehringer Ingelheim_x000D_ Novartis_x000D_ Novartis_x000D_ Novartis_x000D_ Boehringer Ingelheim_x000D_ Boehringer Ingelheim_x000D_ AbbVie_x000D_ AbbVie	Adenosine A1 receptor antagonist; Phosphodiesterase inhibitor	adenosine A1 receptor	134	656652	134	HGNC:262	ADORA1	adenosine A1 receptor	P30542	ENSG00000163485	134	asthma	TRUE	FALSE
doxofylline	Launched	5858	ABC_x000D_ ABC_x000D_ ABC_x000D_ ABC_x000D_ ABC_x000D_ ABC_x000D_ ABC_x000D_ ABC_x000D_ ABC_x000D_ ABC_x000D_ ABC_x000D_ ABC_x000D_ ABC	Adenosine A1 receptor antagonist; Phosphodiesterase 4 inhibitor	adenosine A1 receptor	134	50942	134	HGNC:262	ADORA1	adenosine A1 receptor	P30542	ENSG00000163485	134	asthma	TRUE	FALSE
L-97-1	Ceased	28045	Endacea	Adenosine A1 receptor antagonist	adenosine A1 receptor	134		134	HGNC:262	ADORA1	adenosine A1 receptor	P30542	ENSG00000163485	134	asthma	TRUE	FALSE
PBF-680	Phase II Clinical Trial	71768	Palobiofarma	Adenosine A1 receptor antagonist	adenosine A1 receptor	134		134	HGNC:262	ADORA1	adenosine A1 receptor	P30542	ENSG00000163485	134	asthma	TRUE	FALSE
Pharmaprojects No. 2365	Ceased	20045	Sanofi	Adenosine A1 receptor antagonist	adenosine A1 receptor	134	14185402	134	HGNC:262	ADORA1	adenosine A1 receptor	P30542	ENSG00000163485	134	asthma	TRUE	FALSE
Pharmaprojects No. 3236	Ceased	20437	Sanofi	Adenosine A1 receptor antagonist	adenosine A1 receptor	134	9825984	134	HGNC:262	ADORA1	adenosine A1 receptor	P30542	ENSG00000163485	134	asthma	TRUE	FALSE
theophylline (nebulized), Pulmagen	Ceased	39427	Gossamer Bio	Adenosine A1 receptor antagonist; Adenosine A2a receptor antagonist; Phosphodiesterase inhibitor; Immune checkpoint inhibitor; Immunosuppressant	adenosine A1 receptor_x000D_ adenosine A2a receptor	134_x000D_ 135	2153	134	HGNC:262	ADORA1	adenosine A1 receptor	P30542	ENSG00000163485	134	asthma	TRUE	FALSE
theophylline CDT, SCOLR	Ceased	36256	SCOLR Pharma	Adenosine A1 receptor antagonist; Adenosine A2a receptor antagonist; Phosphodiesterase inhibitor; Immune checkpoint inhibitor	adenosine A1 receptor_x000D_ adenosine A2a receptor	134_x000D_ 135	2153	134	HGNC:262	ADORA1	adenosine A1 receptor	P30542	ENSG00000163485	134	asthma	TRUE	FALSE
theophylline, 3M	Launched	18089	Graceway_x000D_ Graceway_x000D_ Graceway_x000D_ Graceway_x000D_ Graceway_x000D_ Graceway_x000D_ Graceway_x000D_ Graceway_x000D_ Graceway_x000D_ Graceway_x000D_ Graceway_x000D_ Graceway_x000D_ Graceway	Adenosine A1 receptor antagonist; Adenosine A2a receptor antagonist; Phosphodiesterase inhibitor	adenosine A1 receptor_x000D_ adenosine A2a receptor	134_x000D_ 135	2153	134	HGNC:262	ADORA1	adenosine A1 receptor	P30542	ENSG00000163485	134	asthma	TRUE	FALSE
theophylline, Biovail	Launched	18090	Bausch Health Companies_x000D_ Bausch Health Companies_x000D_ Bausch Health Companies_x000D_ Bausch Health Companies_x000D_ Bausch Health Companies_x000D_ Bausch Health Companies_x000D_ Bausch Health Companies_x000D_ Bausch Health Companies_x000D_ Bausch Health Companies_x000D_ Bausch Health Companies_x000D_ Bausch Health Companies	Adenosine A1 receptor antagonist; Adenosine A2a receptor antagonist; Phosphodiesterase inhibitor; Immune checkpoint inhibitor	adenosine A1 receptor_x000D_ adenosine A2a receptor	134_x000D_ 135	2153	134	HGNC:262	ADORA1	adenosine A1 receptor	P30542	ENSG00000163485	134	asthma	TRUE	FALSE
theophylline, Diffutab	Launched	18092	Adare Pharma Solutions_x000D_ Adare Pharma Solutions_x000D_ Ferrer_x000D_ Lindopharm_x000D_ Menarini Group_x000D_ Adare Pharma Solutions_x000D_ Adare Pharma Solutions_x000D_ Adare Pharma Solutions_x000D_ Adare Pharma Solutions_x000D_ Adare Pharma Solutions_x000D_ Adare Pharma Solutions	Adenosine A1 receptor antagonist; Adenosine A2a receptor antagonist; Phosphodiesterase inhibitor; Immune checkpoint inhibitor	adenosine A1 receptor_x000D_ adenosine A2a receptor	134_x000D_ 135	2153	134	HGNC:262	ADORA1	adenosine A1 receptor	P30542	ENSG00000163485	134	asthma	TRUE	FALSE
theophylline, Eisai	Launched	18093	Eisai	Adenosine A1 receptor antagonist; Adenosine A2a receptor antagonist; Phosphodiesterase inhibitor; Immune checkpoint inhibitor	adenosine A1 receptor_x000D_ adenosine A2a receptor	134_x000D_ 135	2153	134	HGNC:262	ADORA1	adenosine A1 receptor	P30542	ENSG00000163485	134	asthma	TRUE	FALSE
theophylline, Elan	Launched	18094	Perrigo_x000D_ Perrigo_x000D_ Perrigo_x000D_ Perrigo_x000D_ Perrigo_x000D_ Perrigo_x000D_ Pfizer_x000D_ Sanofi_x000D_ Perrigo_x000D_ Perrigo	Adenosine A1 receptor antagonist; Adenosine A2a receptor antagonist; Phosphodiesterase inhibitor; Immune checkpoint inhibitor	adenosine A1 receptor_x000D_ adenosine A2a receptor	134_x000D_ 135	2153	134	HGNC:262	ADORA1	adenosine A1 receptor	P30542	ENSG00000163485	134	asthma	TRUE	FALSE
theophylline, Elan PharmaZome	Launched	18095	Laboratorios Phoenix_x000D_ Laboratorios Phoenix_x000D_ Laboratorios Phoenix_x000D_ Mitsubishi Tanabe Pharma_x000D_ Perrigo_x000D_ Perrigo_x000D_ Perrigo_x000D_ Perrigo_x000D_ Perrigo_x000D_ Perrigo_x000D_ Perrigo_x000D_ Perrigo_x000D_ Perrigo_x000D_ Perrigo_x000D_ Perrigo_x000D_ Perrigo_x000D_ Perrigo_x000D_ Perrigo_x000D_ Perrigo_x000D_ Perrigo_x000D_ Perrigo_x000D_ Perrigo_x000D_ Perrigo_x000D_ Perrigo_x000D_ Perrigo_x000D_ Perrigo_x000D_ Perrigo_x000D_ Perrigo_x000D_ Perrigo	Adenosine A1 receptor antagonist; Adenosine A2a receptor antagonist; Phosphodiesterase inhibitor; Immune checkpoint inhibitor	adenosine A1 receptor_x000D_ adenosine A2a receptor	134_x000D_ 135	2153	134	HGNC:262	ADORA1	adenosine A1 receptor	P30542	ENSG00000163485	134	asthma	TRUE	FALSE
theophylline, Elan SODAS-HC	Ceased	18100	Perrigo_x000D_ Perrigo	Adenosine A1 receptor antagonist; Adenosine A2a receptor antagonist; Phosphodiesterase inhibitor; Immune checkpoint inhibitor	adenosine A1 receptor_x000D_ adenosine A2a receptor	134_x000D_ 135	2153	134	HGNC:262	ADORA1	adenosine A1 receptor	P30542	ENSG00000163485	134	asthma	TRUE	FALSE
theophylline, Forest	Launched	18102	AbbVie_x000D_ AbbVie_x000D_ AbbVie_x000D_ AbbVie_x000D_ AbbVie	Adenosine A1 receptor antagonist; Adenosine A2a receptor antagonist; Phosphodiesterase inhibitor	adenosine A1 receptor_x000D_ adenosine A2a receptor	134_x000D_ 135	2153	134	HGNC:262	ADORA1	adenosine A1 receptor	P30542	ENSG00000163485	134	asthma	TRUE	FALSE
theophylline, Gebro	Launched	18104	Gebro Pharma_x000D_ Gebro Pharma_x000D_ Gebro Pharma_x000D_ Gebro Pharma_x000D_ Gebro Pharma	Adenosine A1 receptor antagonist; Adenosine A2a receptor antagonist; Phosphodiesterase inhibitor; Immune checkpoint inhibitor	adenosine A1 receptor_x000D_ adenosine A2a receptor	134_x000D_ 135	2153	134	HGNC:262	ADORA1	adenosine A1 receptor	P30542	ENSG00000163485	134	asthma	TRUE	FALSE
theophylline, Hospira	Launched	18101	Boryung_x000D_ Pfizer_x000D_ Pfizer_x000D_ Stada_x000D_ Pfizer_x000D_ Pfizer_x000D_ Pfizer_x000D_ Pfizer_x000D_ Pfizer_x000D_ Pfizer	Adenosine A1 receptor antagonist; Adenosine A2a receptor antagonist; Phosphodiesterase inhibitor; Immune checkpoint inhibitor	adenosine A1 receptor_x000D_ adenosine A2a receptor	134_x000D_ 135	2153	134	HGNC:262	ADORA1	adenosine A1 receptor	P30542	ENSG00000163485	134	asthma	TRUE	FALSE
theophylline, Key	Launched	18105	AstraZeneca_x000D_ AstraZeneca_x000D_ AstraZeneca_x000D_ AstraZeneca_x000D_ AstraZeneca_x000D_ AstraZeneca_x000D_ AstraZeneca_x000D_ AstraZeneca_x000D_ AstraZeneca_x000D_ AstraZeneca_x000D_ AstraZeneca_x000D_ AstraZeneca_x000D_ AstraZeneca_x000D_ AstraZeneca_x000D_ AstraZeneca_x000D_ AstraZeneca_x000D_ Kowa_x000D_ Merck & Co._x000D_ Merck & Co._x000D_ Merck & Co._x000D_ Merck & Co._x000D_ Mitsubishi Tanabe Pharma_x000D_ Pfizer_x000D_ Pfizer_x000D_ Recordati_x000D_ Sanofi_x000D_ Sanofi_x000D_ Merck & Co._x000D_ Merck & Co._x000D_ Merck & Co._x000D_ Merck & Co._x000D_ Merck & Co._x000D_ Merck & Co._x000D_ Merck & Co._x000D_ Recordati_x000D_ Recordati_x000D_ Recordati_x000D_ Recordati_x000D_ Roche	Adenosine A1 receptor antagonist; Adenosine A2a receptor antagonist; Phosphodiesterase inhibitor; Immune checkpoint inhibitor	adenosine A1 receptor_x000D_ adenosine A2a receptor	134_x000D_ 135	2153	134	HGNC:262	ADORA1	adenosine A1 receptor	P30542	ENSG00000163485	134	asthma	TRUE	FALSE
theophylline, Klinge	Launched	18106	Astellas Pharma_x000D_ Astellas Pharma_x000D_ Astellas Pharma_x000D_ Astellas Pharma	Adenosine A1 receptor antagonist; Adenosine A2a receptor antagonist; Phosphodiesterase inhibitor; Immune checkpoint inhibitor	adenosine A1 receptor_x000D_ adenosine A2a receptor	134_x000D_ 135	2153	134	HGNC:262	ADORA1	adenosine A1 receptor	P30542	ENSG00000163485	134	asthma	TRUE	FALSE
theophylline, KV	Launched	18107	Covis Pharma_x000D_ Covis Pharma_x000D_ Covis Pharma_x000D_ Covis Pharma_x000D_ Covis Pharma_x000D_ Covis Pharma_x000D_ Covis Pharma_x000D_ Covis Pharma_x000D_ GlaxoSmithKline_x000D_ Merck & Co._x000D_ Merck & Co._x000D_ Merck & Co._x000D_ Merck & Co._x000D_ Merck & Co._x000D_ Merck & Co._x000D_ Merck & Co._x000D_ Merck & Co.	Adenosine A1 receptor antagonist; Adenosine A2a receptor antagonist; Phosphodiesterase inhibitor; Immune checkpoint inhibitor	adenosine A1 receptor_x000D_ adenosine A2a receptor	134_x000D_ 135	2153	134	HGNC:262	ADORA1	adenosine A1 receptor	P30542	ENSG00000163485	134	asthma	TRUE	FALSE
theophylline, Liquitard	Launched	18108	Adare Pharma Solutions_x000D_ Astellas Pharma_x000D_ Adare Pharma Solutions_x000D_ Adare Pharma Solutions_x000D_ Adare Pharma Solutions	Adenosine A1 receptor antagonist; Adenosine A2a receptor antagonist; Phosphodiesterase inhibitor	adenosine A1 receptor_x000D_ adenosine A2a receptor	134_x000D_ 135	2153	134	HGNC:262	ADORA1	adenosine A1 receptor	P30542	ENSG00000163485	134	asthma	TRUE	FALSE
theophylline, Nycomed Pharma	Launched	18091	Takeda_x000D_ Takeda_x000D_ Takeda_x000D_ Takeda_x000D_ Takeda_x000D_ Takeda_x000D_ Takeda_x000D_ Takeda_x000D_ Takeda_x000D_ Takeda	Adenosine A1 receptor antagonist; Adenosine A2a receptor antagonist; Phosphodiesterase inhibitor; Immune checkpoint inhibitor	adenosine A1 receptor_x000D_ adenosine A2a receptor	134_x000D_ 135	2153	134	HGNC:262	ADORA1	adenosine A1 receptor	P30542	ENSG00000163485	134	asthma	TRUE	FALSE
theophylline, Pierre Fabre	Launched	18110	Pierre Fabre_x000D_ Pierre Fabre_x000D_ Pierre Fabre_x000D_ Pierre Fabre_x000D_ Pierre Fabre_x000D_ Pierre Fabre_x000D_ Pierre Fabre_x000D_ Pierre Fabre_x000D_ Pierre Fabre_x000D_ Pierre Fabre_x000D_ Pierre Fabre_x000D_ Pierre Fabre_x000D_ Pierre Fabre_x000D_ Pierre Fabre_x000D_ Pierre Fabre_x000D_ Pierre Fabre_x000D_ Pierre Fabre_x000D_ Pierre Fabre_x000D_ Pierre Fabre_x000D_ Pierre Fabre_x000D_ Pierre Fabre	Adenosine A1 receptor antagonist; Adenosine A2a receptor antagonist; Phosphodiesterase inhibitor; Immune checkpoint inhibitor	adenosine A1 receptor_x000D_ adenosine A2a receptor	134_x000D_ 135	2153	134	HGNC:262	ADORA1	adenosine A1 receptor	P30542	ENSG00000163485	134	asthma	TRUE	FALSE
theophylline, Purdue Pharma	Launched	18109	Mundipharma International_x000D_ Mundipharma International_x000D_ Mundipharma International_x000D_ Mundipharma International_x000D_ Mundipharma International_x000D_ Mundipharma International_x000D_ Mundipharma International_x000D_ Mundipharma International_x000D_ Mundipharma International_x000D_ Napp Pharmaceuticals_x000D_ Napp Pharmaceuticals_x000D_ Napp Pharmaceuticals_x000D_ Napp Pharmaceuticals_x000D_ Napp Pharmaceuticals_x000D_ Napp Pharmaceuticals_x000D_ Napp Pharmaceuticals_x000D_ Napp Pharmaceuticals_x000D_ Napp Pharmaceuticals_x000D_ Napp Pharmaceuticals_x000D_ Mundipharma International_x000D_ Purdue Pharma	Adenosine A1 receptor antagonist; Adenosine A2a receptor antagonist; Phosphodiesterase inhibitor; Immune checkpoint inhibitor	adenosine A1 receptor_x000D_ adenosine A2a receptor	134_x000D_ 135	2153	134	HGNC:262	ADORA1	adenosine A1 receptor	P30542	ENSG00000163485	134	asthma	TRUE	FALSE
theophylline, Scherer	Launched	18117	Cardinal Health	Adenosine A1 receptor antagonist; Adenosine A2a receptor antagonist; Phosphodiesterase inhibitor; Immune checkpoint inhibitor	adenosine A1 receptor_x000D_ adenosine A2a receptor	134_x000D_ 135	2153	134	HGNC:262	ADORA1	adenosine A1 receptor	P30542	ENSG00000163485	134	asthma	TRUE	FALSE
theophylline, Schering-Plough	Launched	18118	Merck & Co._x000D_ Merck & Co._x000D_ Merck & Co._x000D_ Merck & Co._x000D_ Recordati_x000D_ Merck & Co._x000D_ Merck & Co._x000D_ Merck & Co._x000D_ Merck & Co._x000D_ Merck & Co._x000D_ Merck & Co._x000D_ Merck & Co._x000D_ Merck & Co._x000D_ Merck & Co._x000D_ Merck & Co._x000D_ Merck & Co._x000D_ Merck & Co._x000D_ Merck & Co._x000D_ Merck & Co._x000D_ Merck & Co._x000D_ Merck & Co._x000D_ Merck & Co._x000D_ Merck & Co._x000D_ Merck & Co._x000D_ Merck & Co._x000D_ Merck & Co._x000D_ Merck & Co._x000D_ Merck & Co._x000D_ Merck & Co._x000D_ Merck & Co._x000D_ Merck & Co._x000D_ Merck & Co._x000D_ Merck & Co._x000D_ Merck & Co._x000D_ Merck & Co._x000D_ Merck & Co._x000D_ Merck & Co._x000D_ Merck & Co._x000D_ Merck & Co._x000D_ Merck & Co._x000D_ Merck & Co._x000D_ Merck & Co.	Adenosine A1 receptor antagonist; Adenosine A2a receptor antagonist; Phosphodiesterase inhibitor	adenosine A1 receptor_x000D_ adenosine A2a receptor	134_x000D_ 135	2153	134	HGNC:262	ADORA1	adenosine A1 receptor	P30542	ENSG00000163485	134	asthma	TRUE	FALSE
theophylline, Watson	Launched	18103	AbbVie_x000D_ AbbVie_x000D_ AbbVie_x000D_ AbbVie_x000D_ AbbVie_x000D_ AbbVie_x000D_ AbbVie_x000D_ AbbVie_x000D_ AbbVie_x000D_ AbbVie_x000D_ AbbVie_x000D_ AbbVie_x000D_ AbbVie_x000D_ AbbVie_x000D_ AbbVie	Adenosine A1 receptor antagonist; Adenosine A2a receptor antagonist; Phosphodiesterase inhibitor; Immune checkpoint inhibitor	adenosine A1 receptor_x000D_ adenosine A2a receptor	134_x000D_ 135	91268	134	HGNC:262	ADORA1	adenosine A1 receptor	P30542	ENSG00000163485	134	asthma	TRUE	FALSE
amlitelimab	Phase II Clinical Trial	86074	Sanofi_x000D_ Sanofi_x000D_ Sanofi_x000D_ Sanofi_x000D_ Sanofi_x000D_ Sanofi_x000D_ Sanofi_x000D_ Sanofi_x000D_ Sanofi_x000D_ Sanofi_x000D_ Sanofi_x000D_ Sanofi_x000D_ Sanofi	Immune checkpoint inhibitor; Tumour necrosis factor ligand 4 antagonist	TNF superfamily member 4	7292		7292	HGNC:11934	TNFSF4	TNF superfamily member 4	P23510	ENSG00000117586	7292	asthma	TRUE	FALSE
ANA-971	Ceased	31292	Roche	Interferon alpha agonist; Natural killer cell stimulant; Toll-like receptor 7 agonist	toll like receptor 7	51284		51284	HGNC:15631	TLR7	toll like receptor 7	Q9NYK1	ENSG00000196664	51284	asthma	FALSE	TRUE
anaritide, Aventis-2	Ceased	1526	Sanofi	Atrial natriuretic peptide agonist	natriuretic peptide receptor 1	4881	16137704	4881	HGNC:7943	NPR1	natriuretic peptide receptor 1	P16066	ENSG00000169418	4881	asthma	FALSE	TRUE
PL-3994	Phase II Clinical Trial	35445	Palatin Technologies	Atrial natriuretic peptide agonist	natriuretic peptide receptor 1	4881		4881	HGNC:7943	NPR1	natriuretic peptide receptor 1	P16066	ENSG00000169418	4881	asthma	FALSE	TRUE
urodilatin	Ceased	18811	Cardiorentis_x000D_ Cardiorentis_x000D_ Cardiorentis_x000D_ Cardiorentis_x000D_ Cardiorentis_x000D_ Cardiorentis_x000D_ Cardiorentis_x000D_ Cardiorentis_x000D_ Cardiorentis_x000D_ Cardiorentis_x000D_ Cardiorentis_x000D_ Cardiorentis_x000D_ Cardiorentis_x000D_ Cardiorentis_x000D_ Cardiorentis_x000D_ Cardiorentis_x000D_ Cardiorentis_x000D_ Cardiorentis_x000D_ Chiesi_x000D_ Chiesi_x000D_ Chiesi_x000D_ Chiesi_x000D_ Chiesi_x000D_ Chiesi_x000D_ Chiesi_x000D_ Chiesi_x000D_ Chiesi_x000D_ Chiesi_x000D_ Chiesi_x000D_ Chiesi_x000D_ Chiesi_x000D_ Chiesi_x000D_ Chiesi_x000D_ Chiesi_x000D_ Chiesi_x000D_ Chiesi_x000D_ Pharis Biotec_x000D_ Pharis Biotec_x000D_ Pharis Biotec_x000D_ Pharis Biotec_x000D_ Pharis Biotec_x000D_ Pharis Biotec_x000D_ Pharis Biotec_x000D_ Pharis Biotec_x000D_ Pharis Biotec_x000D_ Pharis Biotec_x000D_ Pharis Biotec_x000D_ Pharis Biotec_x000D_ Pharis Biotec_x000D_ Pharis Biotec_x000D_ Pharis Biotec_x000D_ Pharis Biotec_x000D_ Pharis Biotec_x000D_ Pharis Biotec_x000D_ Abbott_x000D_ Abbott_x000D_ Abbott_x000D_ Abbott_x000D_ Abbott_x000D_ Abbott_x000D_ Abbott_x000D_ Abbott_x000D_ Abbott_x000D_ Abbott_x000D_ Abbott_x000D_ Abbott_x000D_ Abbott_x000D_ Abbott_x000D_ Abbott_x000D_ Abbott_x000D_ Abbott_x000D_ Abbott_x000D_ Bissendorf Peptide_x000D_ Bissendorf Peptide_x000D_ Bissendorf Peptide_x000D_ Bissendorf Peptide_x000D_ Bissendorf Peptide_x000D_ Bissendorf Peptide_x000D_ Bissendorf Peptide_x000D_ Bissendorf Peptide_x000D_ Bissendorf Peptide_x000D_ Bissendorf Peptide_x000D_ Bissendorf Peptide_x000D_ Bissendorf Peptide_x000D_ Bissendorf Peptide_x000D_ Bissendorf Peptide_x000D_ Bissendorf Peptide_x000D_ Bissendorf Peptide_x000D_ Bissendorf Peptide_x000D_ Bissendorf Peptide_x000D_ Roche_x000D_ Roche_x000D_ Roche_x000D_ Roche_x000D_ Roche_x000D_ Roche_x000D_ Roche_x000D_ Roche_x000D_ Roche_x000D_ Roche_x000D_ Roche_x000D_ Roche_x000D_ Roche_x000D_ Roche_x000D_ Roche_x000D_ Roche_x000D_ Roche_x000D_ Roche	Atrial natriuretic peptide agonist	natriuretic peptide receptor 1	4881	16132416	4881	HGNC:7943	NPR1	natriuretic peptide receptor 1	P16066	ENSG00000169418	4881	asthma	FALSE	TRUE
anatibant	Ceased	10453	Abbott_x000D_ Abbott_x000D_ Abbott_x000D_ Xytis_x000D_ Xytis_x000D_ Xytis	Bradykinin B2 receptor antagonist	bradykinin receptor B2	624	9831652	624	HGNC:1030	BDKRB2	bradykinin receptor B2	P30411	ENSG00000168398	624	asthma	TRUE	FALSE
fasitibant chloride	Ceased	36609	Menarini Group_x000D_ Menarini Group_x000D_ Menarini Group_x000D_ Menarini Group_x000D_ Menarini Group	Bradykinin B2 receptor antagonist	bradykinin receptor B2	624	11542414	624	HGNC:1030	BDKRB2	bradykinin receptor B2	P30411	ENSG00000168398	624	asthma	TRUE	FALSE
icatibant	Launched	9059	Sanofi_x000D_ Takeda	Bradykinin B2 receptor antagonist	bradykinin receptor B2	624	6918173; 14724482; 20055334; 90488794	624	HGNC:1030	BDKRB2	bradykinin receptor B2	P30411	ENSG00000168398	624	asthma	TRUE	FALSE
LF-801	Ceased	21967	Abbott	Bradykinin B2 receptor antagonist	bradykinin receptor B2	624		624	HGNC:1030	BDKRB2	bradykinin receptor B2	P30411	ENSG00000168398	624	asthma	TRUE	FALSE
angiopoietin-2 siRNA, Alnylam	Ceased	36321	Alnylam	Angiopoietin-2 inhibitor; Gene expression inhibitor	angiopoietin 2	285		285	HGNC:485	ANGPT2	angiopoietin 2	O15123	ENSG00000091879	285	asthma	TRUE	FALSE
anti-ADAM9 MAb, Xerion	Ceased	28359	Xerion_x000D_ Xerion	Metalloproteinase ADAM9 inhibitor	ADAM metallopeptidase domain 9	8754		8754	HGNC:216	ADAM9	ADAM metallopeptidase domain 9	Q13443	ENSG00000168615	8754	asthma	TRUE	FALSE
anti-C3a MAb, HGS	Ceased	26557	GlaxoSmithKline	Complement C3 convertase inhibitor	complement C3a receptor 1	719		719	HGNC:1319	C3AR1	complement C3a receptor 1	Q16581	ENSG00000171860	719	asthma	TRUE	FALSE
anti-CD103 MAb, LigoCyte	Ceased	37733	Biogen_x000D_ Takeda	Integrin antagonist	integrin subunit alpha E	3682		3682	HGNC:6147	ITGAE	integrin subunit alpha E	P38570	ENSG00000083457	3682	asthma	TRUE	FALSE
AVP-893	Ceased	22039	Otsuka Holdings	Immunoglobulin E inhibitor	immunoglobulin heavy constant epsilon	3497		3497	HGNC:5522	IGHE	immunoglobulin heavy constant epsilon	P01854	ENSG00000211891	3497	asthma	TRUE	FALSE
E-26	Ceased	25382	Novartis_x000D_ Roche	Immunoglobulin E inhibitor	immunoglobulin heavy constant epsilon	3497		3497	HGNC:5522	IGHE	immunoglobulin heavy constant epsilon	P01854	ENSG00000211891	3497	asthma	TRUE	FALSE
FB-825	Phase II Clinical Trial	89977	Leo Pharma_x000D_ Microbio Group_x000D_ Microbio Group_x000D_ Leo Pharma	Immunoglobulin E inhibitor	immunoglobulin heavy constant epsilon	3497		3497	HGNC:5522	IGHE	immunoglobulin heavy constant epsilon	P01854	ENSG00000211891	3497	asthma	TRUE	FALSE
GE2, Tunitas Therapeutics	Ceased	67769	Tunitas Therapeutics_x000D_ Tunitas Therapeutics	Immunoglobulin E inhibitor	immunoglobulin heavy constant epsilon	3497		3497	HGNC:5522	IGHE	immunoglobulin heavy constant epsilon	P01854	ENSG00000211891	3497	asthma	TRUE	FALSE
GI-301	Phase I Clinical Trial	163937	GI Innovation_x000D_ YuHan_x000D_ ProGen	Immunoglobulin E inhibitor; Microbiome modulator	immunoglobulin heavy constant epsilon	3497		3497	HGNC:5522	IGHE	immunoglobulin heavy constant epsilon	P01854	ENSG00000211891	3497	asthma	TRUE	FALSE
IgE inhibitor, Amgen	Ceased	35941	Amgen	Immunoglobulin E inhibitor	immunoglobulin heavy constant epsilon	3497		3497	HGNC:5522	IGHE	immunoglobulin heavy constant epsilon	P01854	ENSG00000211891	3497	asthma	TRUE	FALSE
IgE inhibitors, Affymax	Ceased	29807	Affymax	Immunoglobulin E inhibitor	immunoglobulin heavy constant epsilon	3497		3497	HGNC:5522	IGHE	immunoglobulin heavy constant epsilon	P01854	ENSG00000211891	3497	asthma	TRUE	FALSE
IgE inhibitors, Interprotein	Ceased	75733	Interprotein	Immunoglobulin E inhibitor	immunoglobulin heavy constant epsilon	3497		3497	HGNC:5522	IGHE	immunoglobulin heavy constant epsilon	P01854	ENSG00000211891	3497	asthma	TRUE	FALSE
JYB-1904	Phase I Clinical Trial	213061	Jiangxi Jemincare Group	Immunoglobulin E inhibitor	immunoglobulin heavy constant epsilon	3497		3497	HGNC:5522	IGHE	immunoglobulin heavy constant epsilon	P01854	ENSG00000211891	3497	asthma	TRUE	FALSE
ligelizumab	Phase III Clinical Trial	65020	Novartis_x000D_ Novartis_x000D_ Novartis_x000D_ Novartis_x000D_ Novartis_x000D_ Novartis_x000D_ Novartis_x000D_ Novartis_x000D_ Novartis_x000D_ Novartis_x000D_ Novartis_x000D_ Novartis_x000D_ Novartis_x000D_ Novartis_x000D_ Novartis_x000D_ Novartis_x000D_ Novartis_x000D_ Novartis_x000D_ Novartis_x000D_ Novartis_x000D_ Novartis_x000D_ Novartis_x000D_ Novartis_x000D_ Novartis_x000D_ Novartis_x000D_ Novartis_x000D_ Novartis_x000D_ Novartis_x000D_ Novartis	Immunoglobulin E inhibitor	immunoglobulin heavy constant epsilon	3497		3497	HGNC:5522	IGHE	immunoglobulin heavy constant epsilon	P01854	ENSG00000211891	3497	asthma	TRUE	FALSE
monoclonal antibody,Wellington	Ceased	23106	Non-industrial source	Immunoglobulin E inhibitor	immunoglobulin heavy constant epsilon	3497		3497	HGNC:5522	IGHE	immunoglobulin heavy constant epsilon	P01854	ENSG00000211891	3497	asthma	TRUE	FALSE
omalizumab	Launched	15663	Novartis_x000D_ Novartis_x000D_ Novartis_x000D_ Novartis_x000D_ Novartis_x000D_ Novartis_x000D_ Novartis_x000D_ Novartis_x000D_ Novartis_x000D_ Novartis_x000D_ Novartis_x000D_ Novartis_x000D_ Novartis_x000D_ Novartis_x000D_ Novartis_x000D_ Novartis_x000D_ Novartis_x000D_ Novartis_x000D_ Novartis_x000D_ Novartis_x000D_ Novartis_x000D_ Novartis_x000D_ Novartis_x000D_ Novartis_x000D_ Novartis_x000D_ Novartis_x000D_ Novartis_x000D_ Novartis_x000D_ Novartis_x000D_ Novartis_x000D_ Novartis_x000D_ Novartis_x000D_ Novartis_x000D_ Novartis_x000D_ Novartis_x000D_ Novartis_x000D_ Novartis_x000D_ Novartis_x000D_ Novartis_x000D_ Roche_x000D_ Roche_x000D_ Roche_x000D_ Roche_x000D_ Roche_x000D_ Roche_x000D_ Roche_x000D_ Roche_x000D_ Roche_x000D_ Roche_x000D_ Roche_x000D_ Roche_x000D_ Roche_x000D_ Roche_x000D_ Roche_x000D_ Roche_x000D_ Roche_x000D_ Roche_x000D_ Roche_x000D_ Roche_x000D_ Roche_x000D_ Roche_x000D_ Roche_x000D_ Roche_x000D_ Roche_x000D_ Roche_x000D_ Roche_x000D_ Roche_x000D_ Roche_x000D_ Roche_x000D_ Roche_x000D_ Roche_x000D_ Roche_x000D_ Roche_x000D_ Roche_x000D_ Roche_x000D_ Roche_x000D_ Roche_x000D_ Roche_x000D_ Novartis_x000D_ Novartis_x000D_ Novartis_x000D_ Novartis_x000D_ Novartis_x000D_ Novartis_x000D_ Novartis_x000D_ Novartis_x000D_ Novartis_x000D_ Novartis_x000D_ Novartis_x000D_ Novartis_x000D_ Novartis_x000D_ Novartis_x000D_ Novartis_x000D_ Novartis_x000D_ Novartis_x000D_ Novartis_x000D_ Novartis_x000D_ Novartis_x000D_ Novartis_x000D_ Novartis_x000D_ Novartis_x000D_ Novartis_x000D_ Novartis_x000D_ Novartis_x000D_ Roche_x000D_ Roche_x000D_ Roche_x000D_ Roche_x000D_ Roche_x000D_ Roche_x000D_ Roche_x000D_ Roche_x000D_ Roche_x000D_ Roche_x000D_ Roche_x000D_ Roche_x000D_ Roche_x000D_ Roche_x000D_ Roche_x000D_ Roche_x000D_ Roche_x000D_ Roche_x000D_ Roche_x000D_ Roche_x000D_ Roche_x000D_ Roche_x000D_ Roche_x000D_ Roche_x000D_ Roche_x000D_ Roche_x000D_ Daiichi Sankyo	Immunoglobulin E inhibitor	immunoglobulin heavy constant epsilon	3497		3497	HGNC:5522	IGHE	immunoglobulin heavy constant epsilon	P01854	ENSG00000211891	3497	asthma	TRUE	FALSE
omalizumab, Biosana	Phase III Clinical Trial	119342	BiosanaPharma_x000D_ Alvotech_x000D_ BiosanaPharma_x000D_ Advanz Pharma_x000D_ Advanz Pharma_x000D_ Advanz Pharma_x000D_ Advanz Pharma_x000D_ Advanz Pharma_x000D_ Advanz Pharma_x000D_ Advanz Pharma_x000D_ Advanz Pharma_x000D_ Advanz Pharma_x000D_ Advanz Pharma_x000D_ Advanz Pharma_x000D_ Advanz Pharma_x000D_ Advanz Pharma_x000D_ Advanz Pharma_x000D_ Advanz Pharma_x000D_ Advanz Pharma_x000D_ Advanz Pharma_x000D_ Advanz Pharma_x000D_ Advanz Pharma_x000D_ Advanz Pharma_x000D_ Advanz Pharma_x000D_ Advanz Pharma_x000D_ Advanz Pharma_x000D_ Advanz Pharma_x000D_ Advanz Pharma_x000D_ Advanz Pharma_x000D_ Advanz Pharma_x000D_ Advanz Pharma_x000D_ Advanz Pharma_x000D_ Advanz Pharma_x000D_ Advanz Pharma_x000D_ Advanz Pharma_x000D_ Advanz Pharma_x000D_ Advanz Pharma	Immunoglobulin E inhibitor	immunoglobulin heavy constant epsilon	3497		3497	HGNC:5522	IGHE	immunoglobulin heavy constant epsilon	P01854	ENSG00000211891	3497	asthma	TRUE	FALSE
omalizumab, BioXpress	Ceased	71906	BioXpress	Immunoglobulin E inhibitor	immunoglobulin heavy constant epsilon	3497		3497	HGNC:5522	IGHE	immunoglobulin heavy constant epsilon	P01854	ENSG00000211891	3497	asthma	TRUE	FALSE
omalizumab, Celltrion	Pre-registration	169040	Celltrion_x000D_ Celltrion_x000D_ Celltrion_x000D_ Celltrion_x000D_ Celltrion_x000D_ Celltrion_x000D_ Celltrion_x000D_ Celltrion_x000D_ Celltrion_x000D_ Celltrion_x000D_ Celltrion_x000D_ Celltrion_x000D_ Celltrion_x000D_ Celltrion_x000D_ Celltrion_x000D_ Celltrion_x000D_ Celltrion_x000D_ Celltrion_x000D_ Celltrion_x000D_ Celltrion_x000D_ Celltrion_x000D_ Celltrion_x000D_ Celltrion_x000D_ Celltrion_x000D_ Celltrion_x000D_ Celltrion_x000D_ Celltrion_x000D_ Celltrion_x000D_ Celltrion_x000D_ Celltrion	Immunoglobulin E inhibitor	immunoglobulin heavy constant epsilon	3497		3497	HGNC:5522	IGHE	immunoglobulin heavy constant epsilon	P01854	ENSG00000211891	3497	asthma	TRUE	FALSE
omalizumab, CinnaGen	Phase III Clinical Trial	197619	CinnaGen	Immunoglobulin E inhibitor	immunoglobulin heavy constant epsilon	3497		3497	HGNC:5522	IGHE	immunoglobulin heavy constant epsilon	P01854	ENSG00000211891	3497	asthma	TRUE	FALSE
omalizumab, CuraTeQ Biologics	Phase I Clinical Trial	204153	CuraTeQ Biologics	Immunoglobulin E inhibitor	immunoglobulin heavy constant epsilon	3497		3497	HGNC:5522	IGHE	immunoglobulin heavy constant epsilon	P01854	ENSG00000211891	3497	asthma	TRUE	FALSE
omalizumab, Fountain Biopharma	Ceased	89878	Microbio Group_x000D_ Synermore Biologics	Immunoglobulin E inhibitor	immunoglobulin heavy constant epsilon	3497		3497	HGNC:5522	IGHE	immunoglobulin heavy constant epsilon	P01854	ENSG00000211891	3497	asthma	TRUE	FALSE
omalizumab, Generium	Launched	152639	Generium Pharmaceutical	Immunoglobulin E inhibitor	immunoglobulin heavy constant epsilon	3497		3497	HGNC:5522	IGHE	immunoglobulin heavy constant epsilon	P01854	ENSG00000211891	3497	asthma	TRUE	FALSE
omalizumab, Glenmark	Phase I Clinical Trial	136508	Glenmark_x000D_ Glenmark	Immunoglobulin E inhibitor	immunoglobulin heavy constant epsilon	3497		3497	HGNC:5522	IGHE	immunoglobulin heavy constant epsilon	P01854	ENSG00000211891	3497	asthma	TRUE	FALSE
omalizumab, Harvest Moon	Ceased	74510	Harvest Moon Pharmaceuticals_x000D_ PanPharmaceuticals USA	Immunoglobulin E inhibitor	immunoglobulin heavy constant epsilon	3497		3497	HGNC:5522	IGHE	immunoglobulin heavy constant epsilon	P01854	ENSG00000211891	3497	asthma	TRUE	FALSE
omalizumab, JHL Biotech	Ceased	152138	Eden Biologics	Immunoglobulin E inhibitor	immunoglobulin heavy constant epsilon	3497		3497	HGNC:5522	IGHE	immunoglobulin heavy constant epsilon	P01854	ENSG00000211891	3497	asthma	TRUE	FALSE
omalizumab, Kashiv BioSciences	Phase I Clinical Trial	171828	Kashiv BioSciences	Immunoglobulin E inhibitor	immunoglobulin heavy constant epsilon	3497		3497	HGNC:5522	IGHE	immunoglobulin heavy constant epsilon	P01854	ENSG00000211891	3497	asthma	TRUE	FALSE
omalizumab, Mycenax	Ceased	129985	Mycenax	Immunoglobulin E inhibitor	immunoglobulin heavy constant epsilon	3497		3497	HGNC:5522	IGHE	immunoglobulin heavy constant epsilon	P01854	ENSG00000211891	3497	asthma	TRUE	FALSE
omalizumab, PharmAbcine	Ceased	189818	PharmAbcine	Immunoglobulin E inhibitor	immunoglobulin heavy constant epsilon	3497		3497	HGNC:5522	IGHE	immunoglobulin heavy constant epsilon	P01854	ENSG00000211891	3497	asthma	TRUE	FALSE
omalizumab, Reliance Life Sciences	Launched	146081	Reliance Life Sciences	Immunoglobulin E inhibitor	immunoglobulin heavy constant epsilon	3497		3497	HGNC:5522	IGHE	immunoglobulin heavy constant epsilon	P01854	ENSG00000211891	3497	asthma	TRUE	FALSE
omalizumab, Shanghai Biomabs Pharmaceuticals	Launched	89109	Jiangxi Jemincare Group_x000D_ Mabpharm_x000D_ Shanghai Biomabs Pharmaceuticals_x000D_ Shanghai Zhangjiang Biotech	Immunoglobulin E inhibitor	immunoglobulin heavy constant epsilon	3497		3497	HGNC:5522	IGHE	immunoglobulin heavy constant epsilon	P01854	ENSG00000211891	3497	asthma	TRUE	FALSE
omalizumab, Shanghai Desano Pharmaceuticals	Ceased	135293	Shanghai Desano Pharmaceuticals	Immunoglobulin E inhibitor	immunoglobulin heavy constant epsilon	3497		3497	HGNC:5522	IGHE	immunoglobulin heavy constant epsilon	P01854	ENSG00000211891	3497	asthma	TRUE	FALSE
omalizumab, Sichuan Yuanda Shuyang Pharma	Ceased	190354	Sichuan Yuanda Shuyang Pharma	Immunoglobulin E inhibitor	immunoglobulin heavy constant epsilon	3497		3497	HGNC:5522	IGHE	immunoglobulin heavy constant epsilon	P01854	ENSG00000211891	3497	asthma	TRUE	FALSE
omalizumab, Sorrento Therapeutics	Ceased	116831	Sorrento Therapeutics	Immunoglobulin E inhibitor	immunoglobulin heavy constant epsilon	3497		3497	HGNC:5522	IGHE	immunoglobulin heavy constant epsilon	P01854	ENSG00000211891	3497	asthma	TRUE	FALSE
omalizumab, Synermore Biologics	Pre-registration	118259	CSPC Pharmaceutical_x000D_ Synermore Biologics	Immunoglobulin E inhibitor	immunoglobulin heavy constant epsilon	3497		3497	HGNC:5522	IGHE	immunoglobulin heavy constant epsilon	P01854	ENSG00000211891	3497	asthma	TRUE	FALSE
omalizumab, Zhejiang Hisun	Preclinical	179586	Zhejiang Hisun Pharmaceutical	Immunoglobulin E inhibitor	immunoglobulin heavy constant epsilon	3497		3497	HGNC:5522	IGHE	immunoglobulin heavy constant epsilon	P01854	ENSG00000211891	3497	asthma	TRUE	FALSE
quilizumab	Ceased	66864	Roche_x000D_ Roche_x000D_ Roche_x000D_ Roche_x000D_ Roche_x000D_ Roche_x000D_ Roche_x000D_ Roche_x000D_ Roche_x000D_ Roche_x000D_ Roche_x000D_ Roche	Immunoglobulin E inhibitor	immunoglobulin heavy constant epsilon	3497		3497	HGNC:5522	IGHE	immunoglobulin heavy constant epsilon	P01854	ENSG00000211891	3497	asthma	TRUE	FALSE
RP-01	Ceased	38329	Resistentia_x000D_ Resistentia_x000D_ Resistentia	Immunoglobulin E inhibitor	immunoglobulin heavy constant epsilon	3497		3497	HGNC:5522	IGHE	immunoglobulin heavy constant epsilon	P01854	ENSG00000211891	3497	asthma	TRUE	FALSE
TEI-9874	Ceased	24198	Teijin Pharma	Immunoglobulin E inhibitor	immunoglobulin heavy constant epsilon	3497		3497	HGNC:5522	IGHE	immunoglobulin heavy constant epsilon	P01854	ENSG00000211891	3497	asthma	TRUE	FALSE
UB-221	Phase II Clinical Trial	124401	United BioPharma	Immunoglobulin E inhibitor	immunoglobulin heavy constant epsilon	3497		3497	HGNC:5522	IGHE	immunoglobulin heavy constant epsilon	P01854	ENSG00000211891	3497	asthma	TRUE	FALSE
anti-IL-5/13, GlaxoSmithKline	Ceased	119151	GlaxoSmithKline	Interleukin 13 antagonist; Interleukin 5 antagonist	interleukin 13_x000D_ interleukin 5	3596_x000D_ 3567		3596	HGNC:5973	IL13	interleukin 13	P35225	ENSG00000169194	3596	asthma	TRUE	FALSE
APG-777	Phase I Clinical Trial	251856	Apogee Therapeutics	Interleukin 13 antagonist	interleukin 13	3596		3596	HGNC:5973	IL13	interleukin 13	P35225	ENSG00000169194	3596	asthma	TRUE	FALSE
BA-2101	Phase I Clinical Trial	214844	Luye Pharma Group	Interleukin 13 receptor antagonist; Interleukin 4 receptor antagonist	interleukin 13_x000D_ interleukin 4 receptor	3596_x000D_ 3566		3596	HGNC:5973	IL13	interleukin 13	P35225	ENSG00000169194	3596	asthma	TRUE	FALSE
BITS-7201A	Ceased	125526	Light Chain Bioscience_x000D_ Roche	Interleukin 17 antagonist	interleukin 13_x000D_ interleukin 17A	3596_x000D_ 3605		3596	HGNC:5973	IL13	interleukin 13	P35225	ENSG00000169194	3596	asthma	TRUE	FALSE
cendakimab	Phase III Clinical Trial	63899	AbbVie_x000D_ Abbott	Disease modifying antirheumatic drug; Interleukin 13 antagonist	interleukin 13	3596		3596	HGNC:5973	IL13	interleukin 13	P35225	ENSG00000169194	3596	asthma	TRUE	FALSE
Dom-0910	Ceased	33614	GlaxoSmithKline	Interleukin 13 antagonist; Interleukin 4 antagonist	interleukin 13_x000D_ interleukin 4	3596_x000D_ 3565		3596	HGNC:5973	IL13	interleukin 13	P35225	ENSG00000169194	3596	asthma	TRUE	FALSE
Dom-1000P	Ceased	35362	GlaxoSmithKline	Interleukin 13 antagonist	interleukin 13	3596		3596	HGNC:5973	IL13	interleukin 13	P35225	ENSG00000169194	3596	asthma	TRUE	FALSE
dupilumab	Launched	64310	Regeneron_x000D_ Regeneron_x000D_ Regeneron_x000D_ Regeneron_x000D_ Regeneron_x000D_ Regeneron_x000D_ Regeneron_x000D_ Regeneron_x000D_ Regeneron_x000D_ Regeneron_x000D_ Regeneron_x000D_ Regeneron_x000D_ Regeneron_x000D_ Regeneron_x000D_ Regeneron_x000D_ Regeneron_x000D_ Regeneron_x000D_ Regeneron_x000D_ Regeneron_x000D_ Regeneron_x000D_ Regeneron_x000D_ Regeneron_x000D_ Sanofi_x000D_ Sanofi_x000D_ Sanofi_x000D_ Sanofi_x000D_ Sanofi_x000D_ Sanofi_x000D_ Sanofi_x000D_ Sanofi_x000D_ Sanofi_x000D_ Sanofi_x000D_ Sanofi_x000D_ Sanofi_x000D_ Sanofi_x000D_ Sanofi_x000D_ Sanofi_x000D_ Sanofi_x000D_ Sanofi_x000D_ Sanofi_x000D_ Sanofi_x000D_ Sanofi_x000D_ Sanofi_x000D_ Sanofi_x000D_ Sanofi_x000D_ Sanofi_x000D_ Sanofi_x000D_ Regeneron_x000D_ Regeneron_x000D_ Regeneron_x000D_ Regeneron_x000D_ Regeneron_x000D_ Regeneron_x000D_ Regeneron_x000D_ Regeneron_x000D_ Regeneron_x000D_ Regeneron_x000D_ Regeneron_x000D_ Regeneron_x000D_ Regeneron_x000D_ Regeneron_x000D_ Regeneron_x000D_ Regeneron_x000D_ Regeneron_x000D_ Regeneron_x000D_ Regeneron_x000D_ Regeneron_x000D_ Regeneron_x000D_ Regeneron_x000D_ Sanofi_x000D_ Sanofi_x000D_ Sanofi_x000D_ Sanofi_x000D_ Sanofi_x000D_ Sanofi_x000D_ Sanofi_x000D_ Sanofi_x000D_ Sanofi_x000D_ Sanofi_x000D_ Sanofi_x000D_ Sanofi_x000D_ Sanofi_x000D_ Sanofi_x000D_ Sanofi_x000D_ Sanofi_x000D_ Sanofi_x000D_ Sanofi_x000D_ Sanofi_x000D_ Sanofi_x000D_ Sanofi_x000D_ Sanofi_x000D_ Sanofi_x000D_ Sanofi_x000D_ Regeneron_x000D_ Regeneron_x000D_ Regeneron_x000D_ Regeneron_x000D_ Regeneron_x000D_ Regeneron_x000D_ Regeneron_x000D_ Regeneron_x000D_ Regeneron_x000D_ Regeneron_x000D_ Regeneron_x000D_ Regeneron_x000D_ Regeneron_x000D_ Sanofi_x000D_ Sanofi_x000D_ Sanofi_x000D_ Sanofi_x000D_ Sanofi_x000D_ Sanofi_x000D_ Sanofi_x000D_ Sanofi_x000D_ Sanofi_x000D_ Sanofi_x000D_ Sanofi_x000D_ Sanofi_x000D_ Regeneron_x000D_ Regeneron_x000D_ Regeneron_x000D_ Regeneron_x000D_ Regeneron_x000D_ Regeneron_x000D_ Regeneron_x000D_ Regeneron_x000D_ Regeneron_x000D_ Regeneron_x000D_ Regeneron_x000D_ Regeneron_x000D_ Regeneron_x000D_ Regeneron_x000D_ Regeneron_x000D_ Sanofi_x000D_ Sanofi_x000D_ Sanofi_x000D_ Sanofi_x000D_ Sanofi_x000D_ Sanofi_x000D_ Sanofi_x000D_ Sanofi_x000D_ Sanofi_x000D_ Sanofi_x000D_ Sanofi_x000D_ Sanofi_x000D_ Sanofi_x000D_ Regeneron_x000D_ Regeneron_x000D_ Regeneron_x000D_ Regeneron_x000D_ Regeneron_x000D_ Regeneron_x000D_ Regeneron_x000D_ Regeneron_x000D_ Regeneron_x000D_ Sanofi_x000D_ Sanofi_x000D_ Sanofi_x000D_ Sanofi_x000D_ Sanofi_x000D_ Sanofi_x000D_ Sanofi_x000D_ Sanofi_x000D_ Sanofi_x000D_ Regeneron_x000D_ Regeneron_x000D_ Regeneron_x000D_ Regeneron_x000D_ Regeneron_x000D_ Regeneron_x000D_ Regeneron_x000D_ Sanofi_x000D_ Sanofi_x000D_ Sanofi_x000D_ Sanofi_x000D_ Sanofi_x000D_ Sanofi_x000D_ Sanofi_x000D_ Regeneron_x000D_ Regeneron_x000D_ Regeneron_x000D_ Regeneron_x000D_ Sanofi_x000D_ Sanofi_x000D_ Sanofi_x000D_ Sanofi_x000D_ Regeneron_x000D_ Regeneron_x000D_ Sanofi_x000D_ Sanofi	Interleukin 13 receptor antagonist; Interleukin 4 receptor antagonist	interleukin 13_x000D_ interleukin 4 receptor	3596_x000D_ 3566		3596	HGNC:5973	IL13	interleukin 13	P35225	ENSG00000169194	3596	asthma	TRUE	FALSE
FWB-1313	Ceased	165765	Shenzhen Forward Pharmaceutical	Interleukin 13 antagonist	interleukin 13	3596		3596	HGNC:5973	IL13	interleukin 13	P35225	ENSG00000169194	3596	asthma	TRUE	FALSE
GSK-2434735	Ceased	75786	GlaxoSmithKline	Interleukin 13 antagonist; Interleukin 4 antagonist	interleukin 13_x000D_ interleukin 4	3596_x000D_ 3565		3596	HGNC:5973	IL13	interleukin 13	P35225	ENSG00000169194	3596	asthma	TRUE	FALSE
IL-13 siRNA, Sirna Therapeutics	Ceased	34955	Alnylam	Gene expression inhibitor; Interleukin 13 antagonist	interleukin 13	3596		3596	HGNC:5973	IL13	interleukin 13	P35225	ENSG00000169194	3596	asthma	TRUE	FALSE
IL-13 siRNAs, Allerna Therapeutics	Ceased	69117	Allerna Therapeutics	Gene expression inhibitor; Interleukin 13 antagonist	interleukin 13	3596		3596	HGNC:5973	IL13	interleukin 13	P35225	ENSG00000169194	3596	asthma	TRUE	FALSE
IMA-026	Ceased	38598	Pfizer_x000D_ Pfizer	Interleukin 13 antagonist	interleukin 13	3596		3596	HGNC:5973	IL13	interleukin 13	P35225	ENSG00000169194	3596	asthma	TRUE	FALSE
lebrikizumab	Pre-registration	42335	Roche_x000D_ Roche_x000D_ Roche_x000D_ Roche_x000D_ Roche_x000D_ Roche_x000D_ Roche_x000D_ Roche_x000D_ Roche_x000D_ Roche_x000D_ Roche_x000D_ Roche_x000D_ Roche_x000D_ Roche_x000D_ Roche_x000D_ Roche_x000D_ Roche_x000D_ Roche_x000D_ Roche_x000D_ Roche_x000D_ Roche_x000D_ Roche_x000D_ Roche_x000D_ Roche_x000D_ Roche_x000D_ Roche_x000D_ Roche_x000D_ Roche_x000D_ Roche_x000D_ Roche_x000D_ Roche_x000D_ Roche_x000D_ Roche_x000D_ Roche_x000D_ Roche_x000D_ Roche_x000D_ Roche_x000D_ Roche	Interleukin 13 antagonist	interleukin 13	3596		3596	HGNC:5973	IL13	interleukin 13	P35225	ENSG00000169194	3596	asthma	TRUE	FALSE
QAX-576	Ceased	36546	Novartis_x000D_ Novartis_x000D_ Novartis_x000D_ Novartis_x000D_ Novartis_x000D_ Novartis_x000D_ Novartis	Interleukin 13 antagonist	interleukin 13	3596		3596	HGNC:5973	IL13	interleukin 13	P35225	ENSG00000169194	3596	asthma	TRUE	FALSE
QAX-576 + VAK-694	Ceased	74436	Novartis_x000D_ Novartis_x000D_ Novartis	Interleukin 13 antagonist; Interleukin 4 antagonist	interleukin 13_x000D_ interleukin 4	3596_x000D_ 3565		3596	HGNC:5973	IL13	interleukin 13	P35225	ENSG00000169194	3596	asthma	TRUE	FALSE
SAR-443765	Phase I Clinical Trial	193505	Sanofi_x000D_ Sanofi	Interleukin 13 antagonist; Thymic stromal lymphopoietin inhibitor	interleukin 13_x000D_ thymic stromal lymphopoietin	3596_x000D_ 85480		3596	HGNC:5973	IL13	interleukin 13	P35225	ENSG00000169194	3596	asthma	TRUE	FALSE
tralokinumab	Launched	29528	AstraZeneca_x000D_ AstraZeneca_x000D_ AstraZeneca_x000D_ AstraZeneca_x000D_ AstraZeneca_x000D_ AstraZeneca_x000D_ AstraZeneca_x000D_ AstraZeneca_x000D_ AstraZeneca_x000D_ AstraZeneca_x000D_ AstraZeneca_x000D_ AstraZeneca_x000D_ AstraZeneca_x000D_ AstraZeneca_x000D_ AstraZeneca_x000D_ AstraZeneca_x000D_ AstraZeneca_x000D_ AstraZeneca_x000D_ AstraZeneca_x000D_ AstraZeneca_x000D_ AstraZeneca_x000D_ AstraZeneca_x000D_ AstraZeneca_x000D_ AstraZeneca_x000D_ AstraZeneca_x000D_ AstraZeneca_x000D_ AstraZeneca_x000D_ AstraZeneca	Interleukin 13 antagonist	interleukin 13	3596		3596	HGNC:5973	IL13	interleukin 13	P35225	ENSG00000169194	3596	asthma	TRUE	FALSE
TWJ-201 series, TaiwanJ Pharmaceuticals	Ceased	141370	TaiwanJ Pharmaceuticals	Interleukin 13 antagonist; Interleukin 4 antagonist	interleukin 13_x000D_ interleukin 4	3596_x000D_ 3565		3596	HGNC:5973	IL13	interleukin 13	P35225	ENSG00000169194	3596	asthma	TRUE	FALSE
anti-IL-5/13, GlaxoSmithKline	Ceased	119151	GlaxoSmithKline	Interleukin 13 antagonist; Interleukin 5 antagonist	interleukin 13_x000D_ interleukin 5	3596_x000D_ 3567		3567	HGNC:6016	IL5	interleukin 5	P05113	ENSG00000113525	3567	asthma	TRUE	FALSE
IL-4Ra/IL-5-bispecific antibody, argenx	Ceased	182452	argenx	Interleukin 4 receptor antagonist; Interleukin 5 antagonist	interleukin 4 receptor_x000D_ interleukin 5	3566_x000D_ 3567		3567	HGNC:6016	IL5	interleukin 5	P05113	ENSG00000113525	3567	asthma	TRUE	FALSE
IL-5Qb	Ceased	37365	Kuros Biosciences	Interleukin 5 antagonist	interleukin 5	3567		3567	HGNC:6016	IL5	interleukin 5	P05113	ENSG00000113525	3567	asthma	TRUE	FALSE
ME-105	Ceased	22789	Affitech	Interleukin 5 antagonist	interleukin 5	3567		3567	HGNC:6016	IL5	interleukin 5	P05113	ENSG00000113525	3567	asthma	TRUE	FALSE
mepolizumab	Launched	15999	GlaxoSmithKline_x000D_ GlaxoSmithKline_x000D_ GlaxoSmithKline_x000D_ GlaxoSmithKline_x000D_ GlaxoSmithKline_x000D_ GlaxoSmithKline_x000D_ GlaxoSmithKline_x000D_ GlaxoSmithKline_x000D_ GlaxoSmithKline_x000D_ GlaxoSmithKline_x000D_ GlaxoSmithKline_x000D_ GlaxoSmithKline_x000D_ GlaxoSmithKline_x000D_ GlaxoSmithKline_x000D_ GlaxoSmithKline_x000D_ GlaxoSmithKline_x000D_ GlaxoSmithKline_x000D_ GlaxoSmithKline_x000D_ GlaxoSmithKline_x000D_ GlaxoSmithKline_x000D_ GlaxoSmithKline_x000D_ GlaxoSmithKline_x000D_ GlaxoSmithKline_x000D_ GlaxoSmithKline_x000D_ GlaxoSmithKline_x000D_ GlaxoSmithKline_x000D_ GlaxoSmithKline_x000D_ GlaxoSmithKline_x000D_ GlaxoSmithKline_x000D_ GlaxoSmithKline_x000D_ GlaxoSmithKline_x000D_ GlaxoSmithKline_x000D_ GlaxoSmithKline_x000D_ GlaxoSmithKline_x000D_ GlaxoSmithKline_x000D_ GlaxoSmithKline_x000D_ GlaxoSmithKline_x000D_ GlaxoSmithKline_x000D_ GlaxoSmithKline_x000D_ GlaxoSmithKline_x000D_ GlaxoSmithKline_x000D_ GlaxoSmithKline_x000D_ GlaxoSmithKline_x000D_ GlaxoSmithKline_x000D_ GlaxoSmithKline_x000D_ GlaxoSmithKline_x000D_ GlaxoSmithKline_x000D_ GlaxoSmithKline_x000D_ Medivir	Interleukin 5 antagonist	interleukin 5	3567		3567	HGNC:6016	IL5	interleukin 5	P05113	ENSG00000113525	3567	asthma	TRUE	FALSE
mepolizumab, DNARx	Ceased	170243	DNARx	Interleukin 5 antagonist	interleukin 5	3567		3567	HGNC:6016	IL5	interleukin 5	P05113	ENSG00000113525	3567	asthma	TRUE	FALSE
mepolizumab, Mabpharm	Preclinical	180335	Mabpharm	Interleukin 5 antagonist	interleukin 5	3567		3567	HGNC:6016	IL5	interleukin 5	P05113	ENSG00000113525	3567	asthma	TRUE	FALSE
Pharmaprojects No. 5038	Ceased	21595	Aceragen_x000D_ Aceragen	Interleukin 5 antagonist; Protein synthesis inhibitor	interleukin 5	3567		3567	HGNC:6016	IL5	interleukin 5	P05113	ENSG00000113525	3567	asthma	TRUE	FALSE
RC-1416	Phase I Clinical Trial	250172	Nanjing RegeneCore Biotech	Interleukin 4 receptor antagonist; Interleukin 5 antagonist	interleukin 4 receptor_x000D_ interleukin 5	3566_x000D_ 3567		3567	HGNC:6016	IL5	interleukin 5	P05113	ENSG00000113525	3567	asthma	TRUE	FALSE
reslizumab	Launched	3328	Teva_x000D_ Teva_x000D_ Teva_x000D_ Teva_x000D_ Teva_x000D_ Teva_x000D_ Teva_x000D_ Teva_x000D_ Teva_x000D_ Teva_x000D_ Teva_x000D_ Teva_x000D_ Teva_x000D_ Teva_x000D_ Teva_x000D_ Teva_x000D_ Teva_x000D_ Teva_x000D_ Teva_x000D_ Teva_x000D_ Teva_x000D_ Teva_x000D_ Teva_x000D_ Teva_x000D_ Teva_x000D_ Teva_x000D_ Teva_x000D_ Teva_x000D_ Teva_x000D_ Teva_x000D_ Teva_x000D_ Teva_x000D_ Teva_x000D_ Teva_x000D_ Teva_x000D_ Teva_x000D_ Teva_x000D_ Teva_x000D_ Teva_x000D_ Teva_x000D_ Teva_x000D_ Teva_x000D_ Teva_x000D_ Teva_x000D_ Teva_x000D_ Teva_x000D_ Teva_x000D_ Teva_x000D_ Teva_x000D_ Teva_x000D_ Teva_x000D_ Teva_x000D_ Teva_x000D_ Teva_x000D_ Merck & Co._x000D_ UCB	Interleukin 5 antagonist	interleukin 5	3567		3567	HGNC:6016	IL5	interleukin 5	P05113	ENSG00000113525	3567	asthma	TRUE	FALSE
SHR-1703	Phase II Clinical Trial	184297	Jiangsu Hengrui Pharmaceuticals_x000D_ Jiangsu Hengrui Pharmaceuticals	Interleukin 5 antagonist	interleukin 5	3567		3567	HGNC:6016	IL5	interleukin 5	P05113	ENSG00000113525	3567	asthma	TRUE	FALSE
SSGJ-610	Phase II Clinical Trial	170541	3SBio	Interleukin 5 antagonist	interleukin 5	3567		3567	HGNC:6016	IL5	interleukin 5	P05113	ENSG00000113525	3567	asthma	TRUE	FALSE
trabikibart	Phase I Clinical Trial	100488	CSL Limited_x000D_ CSL Limited	Granulocyte macrophage colony stimulating factor antagonist; Interleukin 3 receptor antagonist; Interleukin 5 antagonist	colony stimulating factor 2_x000D_ interleukin 3_x000D_ interleukin 5	1437_x000D_ 3562_x000D_ 3567		3567	HGNC:6016	IL5	interleukin 5	P05113	ENSG00000113525	3567	asthma	TRUE	FALSE
anti-IL-9, AME	Ceased	28502	AstraZeneca_x000D_ Eli Lilly	Interleukin 9 antagonist	interleukin 9 receptor	3581		3581	HGNC:6030	IL9R	interleukin 9 receptor	Q01113		3581	asthma	TRUE	FALSE
anti-inflammatories, Astex	Ceased	29930	Otsuka Holdings	Mitogen-activated protein kinase 14 inhibitor	mitogen-activated protein kinase 14	1432		1432	HGNC:6876	MAPK14	mitogen-activated protein kinase 14	Q16539	ENSG00000112062	1432	asthma	TRUE	FALSE
CGH-2466	Ceased	28467	Novartis	Adenosine receptor antagonist; Phosphodiesterase 4 inhibitor; Mitogen-activated protein kinase 14 inhibitor	mitogen-activated protein kinase 14_x000D_ phosphodiesterase 4A_x000D_ phosphodiesterase 4B_x000D_ phosphodiesterase 4C_x000D_ phosphodiesterase 4D	1432_x000D_ 5141_x000D_ 5142_x000D_ 5143_x000D_ 5144		1432	HGNC:6876	MAPK14	mitogen-activated protein kinase 14	Q16539	ENSG00000112062	1432	asthma	TRUE	FALSE
p38 MAPK inhibitors, Ranbaxy	Ceased	42619	Sun Pharmaceutical Industries	Mitogen-activated protein kinase 14 inhibitor	mitogen-activated protein kinase 14	1432		1432	HGNC:6876	MAPK14	mitogen-activated protein kinase 14	Q16539	ENSG00000112062	1432	asthma	TRUE	FALSE
UR-13870	Ceased	26643	Palau Pharma_x000D_ Merck & Co.	Mitogen-activated protein kinase 14 inhibitor	mitogen-activated protein kinase 14	1432		1432	HGNC:6876	MAPK14	mitogen-activated protein kinase 14	Q16539	ENSG00000112062	1432	asthma	TRUE	FALSE
anti-inflammatory RNAi therapies, RXi	Ceased	42300	Phio Pharmaceuticals	Gene expression inhibitor; MAP kinase kinase kinase kinase 4 inhibitor; Tumour necrosis factor alpha antagonist	mitogen-activated protein kinase kinase kinase kinase 4_x000D_ tumor necrosis factor	9448_x000D_ 7124		9448	HGNC:6866	MAP4K4	mitogen-activated protein kinase kinase kinase kinase 4	O95819	ENSG00000071054	9448	asthma	TRUE	FALSE
antiasthma MAb, Affimed	Ceased	31036	Affimed	Interleukin 13 antagonist	interleukin 13 receptor subunit alpha 1	3597		3597	HGNC:5974	IL13RA1	interleukin 13 receptor subunit alpha 1	P78552	ENSG00000131724	3597	asthma	TRUE	FALSE
asthma therapy, Synairgen	Ceased	36425	Synairgen	Interleukin 13 antagonist; Interleukin 4 antagonist	interleukin 13 receptor subunit alpha 1_x000D_ interleukin 13 receptor subunit alpha 2_x000D_ interleukin 4 receptor	3597_x000D_ 3598_x000D_ 3566		3597	HGNC:5974	IL13RA1	interleukin 13 receptor subunit alpha 1	P78552	ENSG00000131724	3597	asthma	TRUE	FALSE
eblasakimab	Phase II Clinical Trial	88013	Aslan Pharmaceuticals_x000D_ Eden Biologics_x000D_ Aslan Pharmaceuticals_x000D_ Aslan Pharmaceuticals_x000D_ CSL Limited	Interleukin 13 receptor antagonist; Interleukin 4 receptor antagonist	interleukin 13 receptor subunit alpha 1_x000D_ interleukin 4 receptor	3597_x000D_ 3566		3597	HGNC:5974	IL13RA1	interleukin 13 receptor subunit alpha 1	P78552	ENSG00000131724	3597	asthma	TRUE	FALSE
IL-13 receptor MAbs, CSL	Ceased	22958	Bristol-Myers Squibb_x000D_ CSL Limited_x000D_ Merck & Co.	Interleukin 13 receptor antagonist	interleukin 13 receptor subunit alpha 1	3597		3597	HGNC:5974	IL13RA1	interleukin 13 receptor subunit alpha 1	P78552	ENSG00000131724	3597	asthma	TRUE	FALSE
MDNA-413	Preclinical	141066	Medicenna Therapeutics	Interleukin 13 receptor antagonist; Interleukin 4 receptor antagonist	interleukin 13 receptor subunit alpha 1	3597		3597	HGNC:5974	IL13RA1	interleukin 13 receptor subunit alpha 1	P78552	ENSG00000131724	3597	asthma	TRUE	FALSE
MK-6105	Ceased	40130	CSL Limited_x000D_ CSL Limited_x000D_ Merck & Co._x000D_ Merck & Co.	Interleukin 13 receptor antagonist	interleukin 13 receptor subunit alpha 1	3597		3597	HGNC:5974	IL13RA1	interleukin 13 receptor subunit alpha 1	P78552	ENSG00000131724	3597	asthma	TRUE	FALSE
antiasthma therapy, On Target Therapeutics	Ceased	164979	On Target Therapeutics	Unidentified pharmacological activity	cysteinyl leukotriene receptor 2	57105		57105	HGNC:18274	CYSLTR2	cysteinyl leukotriene receptor 2	Q9NS75	ENSG00000152207	57105	asthma	FALSE	FALSE
ONO-2050297	Ceased	91911	Ono Pharmaceutical	Leucotriene receptor antagonist	cysteinyl leukotriene receptor 1_x000D_ cysteinyl leukotriene receptor 2	10800_x000D_ 57105	11398475	57105	HGNC:18274	CYSLTR2	cysteinyl leukotriene receptor 2	Q9NS75	ENSG00000152207	57105	asthma	TRUE	FALSE
ONO-4310321	Ceased	114418	Ono Pharmaceutical	Leucotriene receptor antagonist	cysteinyl leukotriene receptor 1_x000D_ cysteinyl leukotriene receptor 2	10800_x000D_ 57105	11853184	57105	HGNC:18274	CYSLTR2	cysteinyl leukotriene receptor 2	Q9NS75	ENSG00000152207	57105	asthma	TRUE	FALSE
antiasthmatic, Theralogics	Ceased	40027	Theralogics	Transcription factor NF-kappaB inhibitor	nuclear factor kappa B subunit 1	4790		4790	HGNC:7794	NFKB1	nuclear factor kappa B subunit 1	P19838	ENSG00000109320	4790	asthma	TRUE	FALSE
AVE-0547	Ceased	28248	Sanofi	Phospholipase C inhibitor; Immunosuppressant	nuclear factor kappa B subunit 1	4790		4790	HGNC:7794	NFKB1	nuclear factor kappa B subunit 1	P19838	ENSG00000109320	4790	asthma	TRUE	FALSE
IPL-576092	Ceased	8941	Orexo_x000D_ Orexo_x000D_ Orexo_x000D_ Orexo_x000D_ Sanofi_x000D_ Sanofi_x000D_ Sanofi_x000D_ Sanofi	Phospholipase C inhibitor; Immunosuppressant; Transcription factor NF-kappaB inhibitor	nuclear factor kappa B subunit 1	4790	164397	4790	HGNC:7794	NFKB1	nuclear factor kappa B subunit 1	P19838	ENSG00000109320	4790	asthma	TRUE	FALSE
MP-41	Ceased	39587	Meyer Pharmaceuticals	Transcription factor NF-kappaB inhibitor	nuclear factor kappa B subunit 1	4790		4790	HGNC:7794	NFKB1	nuclear factor kappa B subunit 1	P19838	ENSG00000109320	4790	asthma	TRUE	FALSE
STAT6/NF-kB chimera decoy oligonucleotides, AnGes	Ceased	133607	AnGes_x000D_ Shionogi	STAT transcription factor 6 inhibitor; Transcription factor NF-kappaB inhibitor	nuclear factor kappa B subunit 1_x000D_ signal transducer and activator of transcription 6	4790_x000D_ 6778		4790	HGNC:7794	NFKB1	nuclear factor kappa B subunit 1	P19838	ENSG00000109320	4790	asthma	TRUE	FALSE
TA-106	Ceased	36212	AstraZeneca	Complement factor B inhibitor; Transcription factor NF-kappaB activator	nuclear factor kappa B subunit 1	4790		4790	HGNC:7794	NFKB1	nuclear factor kappa B subunit 1	P19838	ENSG00000109320	4790	asthma	TRUE	FALSE
APL-1	Ceased	37397	Apellis_x000D_ Novartis_x000D_ Potentia Pharmaceuticals	Complement C3 convertase inhibitor; Complement factor inhibitor	complement C3	718		718	HGNC:1318	C3	complement C3	P01024	ENSG00000125730	718	asthma	TRUE	FALSE
apremilast	Launched	31098	Bristol-Myers Squibb	Phosphodiesterase 4 inhibitor	phosphodiesterase 4A_x000D_ phosphodiesterase 4B_x000D_ phosphodiesterase 4C_x000D_ phosphodiesterase 4D	5141_x000D_ 5142_x000D_ 5143_x000D_ 5144	11561674	5141	HGNC:8780	PDE4A	phosphodiesterase 4A	P27815	ENSG00000065989	5141	asthma	TRUE	FALSE
ASP-3258	Ceased	70126	Astellas Pharma	Phosphodiesterase 4 inhibitor	phosphodiesterase 4A	5141	10156040	5141	HGNC:8780	PDE4A	phosphodiesterase 4A	P27815	ENSG00000065989	5141	asthma	TRUE	FALSE
AWD-12-281	Ceased	1096	Acorda Therapeutics_x000D_ GlaxoSmithKline	Phosphodiesterase 4 inhibitor	phosphodiesterase 4A_x000D_ phosphodiesterase 4B_x000D_ phosphodiesterase 4C_x000D_ phosphodiesterase 4D	5141_x000D_ 5142_x000D_ 5143_x000D_ 5144	6918428	5141	HGNC:8780	PDE4A	phosphodiesterase 4A	P27815	ENSG00000065989	5141	asthma	TRUE	FALSE
AWD-12-343	Ceased	25159	Viatris	Phosphodiesterase 4 inhibitor	phosphodiesterase 4A_x000D_ phosphodiesterase 4B_x000D_ phosphodiesterase 4C_x000D_ phosphodiesterase 4D	5141_x000D_ 5142_x000D_ 5143_x000D_ 5144		5141	HGNC:8780	PDE4A	phosphodiesterase 4A	P27815	ENSG00000065989	5141	asthma	TRUE	FALSE
CGH-2466	Ceased	28467	Novartis	Adenosine receptor antagonist; Phosphodiesterase 4 inhibitor; Mitogen-activated protein kinase 14 inhibitor	mitogen-activated protein kinase 14_x000D_ phosphodiesterase 4A_x000D_ phosphodiesterase 4B_x000D_ phosphodiesterase 4C_x000D_ phosphodiesterase 4D	1432_x000D_ 5141_x000D_ 5142_x000D_ 5143_x000D_ 5144		5141	HGNC:8780	PDE4A	phosphodiesterase 4A	P27815	ENSG00000065989	5141	asthma	TRUE	FALSE
CH-3697	Ceased	3569	UCB	Phosphodiesterase 4 inhibitor; Tumour necrosis factor receptor antagonist	phosphodiesterase 4A_x000D_ phosphodiesterase 4B_x000D_ phosphodiesterase 4C_x000D_ phosphodiesterase 4D	5141_x000D_ 5142_x000D_ 5143_x000D_ 5144		5141	HGNC:8780	PDE4A	phosphodiesterase 4A	P27815	ENSG00000065989	5141	asthma	TRUE	FALSE
CHF-5480	Ceased	34626	Chiesi	Phosphodiesterase 4 inhibitor	phosphodiesterase 4A_x000D_ phosphodiesterase 4B_x000D_ phosphodiesterase 4C_x000D_ phosphodiesterase 4D	5141_x000D_ 5142_x000D_ 5143_x000D_ 5144		5141	HGNC:8780	PDE4A	phosphodiesterase 4A	P27815	ENSG00000065989	5141	asthma	TRUE	FALSE
cilomilast	Ceased	15986	GlaxoSmithKline	Phosphodiesterase 4 inhibitor	phosphodiesterase 4A_x000D_ phosphodiesterase 4B_x000D_ phosphodiesterase 4C_x000D_ phosphodiesterase 4D	5141_x000D_ 5142_x000D_ 5143_x000D_ 5144	151170	5141	HGNC:8780	PDE4A	phosphodiesterase 4A	P27815	ENSG00000065989	5141	asthma	TRUE	FALSE
CP-220629	Ceased	3862	Pfizer	Phosphodiesterase 4 inhibitor	phosphodiesterase 4A_x000D_ phosphodiesterase 4B_x000D_ phosphodiesterase 4C_x000D_ phosphodiesterase 4D	5141_x000D_ 5142_x000D_ 5143_x000D_ 5144	9949129	5141	HGNC:8780	PDE4A	phosphodiesterase 4A	P27815	ENSG00000065989	5141	asthma	TRUE	FALSE
CP-293121	Ceased	3871	Pfizer	Phosphodiesterase 4 inhibitor; Tumour necrosis factor receptor antagonist	phosphodiesterase 4A_x000D_ phosphodiesterase 4B_x000D_ phosphodiesterase 4C_x000D_ phosphodiesterase 4D	5141_x000D_ 5142_x000D_ 5143_x000D_ 5144	10426142	5141	HGNC:8780	PDE4A	phosphodiesterase 4A	P27815	ENSG00000065989	5141	asthma	TRUE	FALSE
CR-3465	Ceased	26095	Viatris	Phosphodiesterase 3 inhibitor; Leucotriene D4 antagonist	cysteinyl leukotriene receptor 1_x000D_ phosphodiesterase 3A_x000D_ phosphodiesterase 4A_x000D_ phosphodiesterase 4B	10800_x000D_ 5139_x000D_ 5141_x000D_ 5142	71474171	5141	HGNC:8780	PDE4A	phosphodiesterase 4A	P27815	ENSG00000065989	5141	asthma	TRUE	FALSE
D-4396	Ceased	22972	Merck & Co._x000D_ Merck & Co._x000D_ UCB_x000D_ UCB	Phosphodiesterase 4 inhibitor	phosphodiesterase 4A_x000D_ phosphodiesterase 4B_x000D_ phosphodiesterase 4C_x000D_ phosphodiesterase 4D	5141_x000D_ 5142_x000D_ 5143_x000D_ 5144		5141	HGNC:8780	PDE4A	phosphodiesterase 4A	P27815	ENSG00000065989	5141	asthma	TRUE	FALSE
D-4418	Ceased	5030	Merck & Co._x000D_ UCB	Phosphodiesterase 4 inhibitor	phosphodiesterase 4A_x000D_ phosphodiesterase 4B_x000D_ phosphodiesterase 4C_x000D_ phosphodiesterase 4D	5141_x000D_ 5142_x000D_ 5143_x000D_ 5144	9928260	5141	HGNC:8780	PDE4A	phosphodiesterase 4A	P27815	ENSG00000065989	5141	asthma	TRUE	FALSE
d-mequitazine	Ceased	64160	Pierre Fabre_x000D_ Pierre Fabre_x000D_ Pierre Fabre	Muscarinic receptor antagonist; Phosphodiesterase 4 inhibitor; Histamine H1 receptor antagonist; Histamine H4 receptor antagonist	histamine receptor H1_x000D_ histamine receptor H4_x000D_ phosphodiesterase 4A	3269_x000D_ 59340_x000D_ 5141	4066	5141	HGNC:8780	PDE4A	phosphodiesterase 4A	P27815	ENSG00000065989	5141	asthma	TRUE	FALSE
ensifentrine	Pre-registration	37779	Verona Pharma_x000D_ Verona Pharma_x000D_ Verona Pharma_x000D_ Verona Pharma_x000D_ HitGen_x000D_ HitGen_x000D_ HitGen_x000D_ HitGen	Phosphodiesterase 3 inhibitor; Phosphodiesterase 4 inhibitor	phosphodiesterase 3A_x000D_ phosphodiesterase 4A_x000D_ phosphodiesterase 4B_x000D_ phosphodiesterase 4C_x000D_ phosphodiesterase 4D	5139_x000D_ 5141_x000D_ 5142_x000D_ 5143_x000D_ 5144	9934746	5141	HGNC:8780	PDE4A	phosphodiesterase 4A	P27815	ENSG00000065989	5141	asthma	TRUE	FALSE
GPD-1116	Ceased	39986	ASKA Pharmaceutical_x000D_ ASKA Pharmaceutical	Phosphodiesterase 4 inhibitor	phosphodiesterase 4A_x000D_ phosphodiesterase 4B_x000D_ phosphodiesterase 4C_x000D_ phosphodiesterase 4D	5141_x000D_ 5142_x000D_ 5143_x000D_ 5144		5141	HGNC:8780	PDE4A	phosphodiesterase 4A	P27815	ENSG00000065989	5141	asthma	TRUE	FALSE
GRC-3015	Ceased	27755	Glenmark	Phosphodiesterase 4 inhibitor	phosphodiesterase 4A_x000D_ phosphodiesterase 4B_x000D_ phosphodiesterase 4C_x000D_ phosphodiesterase 4D	5141_x000D_ 5142_x000D_ 5143_x000D_ 5144		5141	HGNC:8780	PDE4A	phosphodiesterase 4A	P27815	ENSG00000065989	5141	asthma	TRUE	FALSE
GRC-3566	Ceased	30036	Glenmark	Phosphodiesterase 4 inhibitor	phosphodiesterase 4A_x000D_ phosphodiesterase 4B_x000D_ phosphodiesterase 4C_x000D_ phosphodiesterase 4D	5141_x000D_ 5142_x000D_ 5143_x000D_ 5144		5141	HGNC:8780	PDE4A	phosphodiesterase 4A	P27815	ENSG00000065989	5141	asthma	TRUE	FALSE
GSK-256066	Ceased	35777	GlaxoSmithKline_x000D_ GlaxoSmithKline_x000D_ GlaxoSmithKline_x000D_ GlaxoSmithKline_x000D_ GlaxoSmithKline_x000D_ GlaxoSmithKline_x000D_ GlaxoSmithKline	Phosphodiesterase 4 inhibitor	phosphodiesterase 4A_x000D_ phosphodiesterase 4B_x000D_ phosphodiesterase 4C_x000D_ phosphodiesterase 4D	5141_x000D_ 5142_x000D_ 5143_x000D_ 5144	9827968	5141	HGNC:8780	PDE4A	phosphodiesterase 4A	P27815	ENSG00000065989	5141	asthma	TRUE	FALSE
HPP-737	Phase II Clinical Trial	74132	Newsoara Biopharma_x000D_ vTv Therapeutics	Phosphodiesterase 4 inhibitor	phosphodiesterase 4A	5141		5141	HGNC:8780	PDE4A	phosphodiesterase 4A	P27815	ENSG00000065989	5141	asthma	TRUE	FALSE
hydroxypumafentrine	Ceased	28802	Takeda	Phosphodiesterase 3 inhibitor; Phosphodiesterase 4 inhibitor	phosphodiesterase 3A_x000D_ phosphodiesterase 4A_x000D_ phosphodiesterase 4B_x000D_ phosphodiesterase 4C_x000D_ phosphodiesterase 4D	5139_x000D_ 5141_x000D_ 5142_x000D_ 5143_x000D_ 5144		5141	HGNC:8780	PDE4A	phosphodiesterase 4A	P27815	ENSG00000065989	5141	asthma	TRUE	FALSE
IBFB-130011	Ceased	32021	Curacyte	Phosphodiesterase 4 inhibitor	phosphodiesterase 4A_x000D_ phosphodiesterase 4B_x000D_ phosphodiesterase 4C_x000D_ phosphodiesterase 4D	5141_x000D_ 5142_x000D_ 5143_x000D_ 5144		5141	HGNC:8780	PDE4A	phosphodiesterase 4A	P27815	ENSG00000065989	5141	asthma	TRUE	FALSE
IBFB-130020	Ceased	32023	Curacyte	Phosphodiesterase 4 inhibitor	phosphodiesterase 4A_x000D_ phosphodiesterase 4B_x000D_ phosphodiesterase 4C_x000D_ phosphodiesterase 4D	5141_x000D_ 5142_x000D_ 5143_x000D_ 5144		5141	HGNC:8780	PDE4A	phosphodiesterase 4A	P27815	ENSG00000065989	5141	asthma	TRUE	FALSE
IBFB-140301	Ceased	32022	Curacyte	Phosphodiesterase 4 inhibitor	phosphodiesterase 4A_x000D_ phosphodiesterase 4B_x000D_ phosphodiesterase 4C_x000D_ phosphodiesterase 4D	5141_x000D_ 5142_x000D_ 5143_x000D_ 5144		5141	HGNC:8780	PDE4A	phosphodiesterase 4A	P27815	ENSG00000065989	5141	asthma	TRUE	FALSE
IBFB-150007	Ceased	32020	Curacyte	Phosphodiesterase 4 inhibitor	phosphodiesterase 4A_x000D_ phosphodiesterase 4B_x000D_ phosphodiesterase 4C_x000D_ phosphodiesterase 4D	5141_x000D_ 5142_x000D_ 5143_x000D_ 5144		5141	HGNC:8780	PDE4A	phosphodiesterase 4A	P27815	ENSG00000065989	5141	asthma	TRUE	FALSE
IBFB-211913	Ceased	32002	Curacyte	Phosphodiesterase 4 inhibitor; Phosphodiesterase 7 inhibitor	phosphodiesterase 4A_x000D_ phosphodiesterase 4B_x000D_ phosphodiesterase 4C_x000D_ phosphodiesterase 4D_x000D_ phosphodiesterase 7A_x000D_ phosphodiesterase 7B	5141_x000D_ 5142_x000D_ 5143_x000D_ 5144_x000D_ 5150_x000D_ 27115		5141	HGNC:8780	PDE4A	phosphodiesterase 4A	P27815	ENSG00000065989	5141	asthma	TRUE	FALSE
ibudilast	Launched	9018	Kyorin_x000D_ Handok_x000D_ Kuhnil Pharmaceutical_x000D_ MediciNova_x000D_ Merck & Co._x000D_ Senju	Phosphodiesterase 10A inhibitor; Phosphodiesterase 11 inhibitor; Phosphodiesterase 4 inhibitor; Leucotriene receptor antagonist; Nitric oxide synthase inhibitor; Macrophage migration inhibiting factor inhibitor; Toll-like receptor 4 antagonist	macrophage migration inhibitory factor_x000D_ phosphodiesterase 10A_x000D_ phosphodiesterase 11A_x000D_ phosphodiesterase 4A_x000D_ phosphodiesterase 4B_x000D_ phosphodiesterase 4C_x000D_ phosphodiesterase 4D_x000D_ toll like receptor 4	4282_x000D_ 10846_x000D_ 50940_x000D_ 5141_x000D_ 5142_x000D_ 5143_x000D_ 5144_x000D_ 7099	3671	5141	HGNC:8780	PDE4A	phosphodiesterase 4A	P27815	ENSG00000065989	5141	asthma	TRUE	FALSE
IPL-4088	Ceased	8940	Orexo_x000D_ Orexo	Phosphodiesterase 4 inhibitor	phosphodiesterase 4A_x000D_ phosphodiesterase 4B_x000D_ phosphodiesterase 4C_x000D_ phosphodiesterase 4D	5141_x000D_ 5142_x000D_ 5143_x000D_ 5144		5141	HGNC:8780	PDE4A	phosphodiesterase 4A	P27815	ENSG00000065989	5141	asthma	TRUE	FALSE
KCA-1490 analogue	Ceased	78180	Kyorin	Phosphodiesterase 3 inhibitor; Phosphodiesterase 4 inhibitor	phosphodiesterase 3A_x000D_ phosphodiesterase 4A	5139_x000D_ 5141	24799905	5141	HGNC:8780	PDE4A	phosphodiesterase 4A	P27815	ENSG00000065989	5141	asthma	TRUE	FALSE
KS-506	Ceased	10033	Kyowa Kirin	Phosphodiesterase 4 inhibitor	phosphodiesterase 4A_x000D_ phosphodiesterase 4B_x000D_ phosphodiesterase 4C_x000D_ phosphodiesterase 4D	5141_x000D_ 5142_x000D_ 5143_x000D_ 5144		5141	HGNC:8780	PDE4A	phosphodiesterase 4A	P27815	ENSG00000065989	5141	asthma	TRUE	FALSE
L-826141	Ceased	21948	Merck & Co.	Phosphodiesterase 4 inhibitor	phosphodiesterase 4A_x000D_ phosphodiesterase 4B_x000D_ phosphodiesterase 4C_x000D_ phosphodiesterase 4D	5141_x000D_ 5142_x000D_ 5143_x000D_ 5144	9916436	5141	HGNC:8780	PDE4A	phosphodiesterase 4A	P27815	ENSG00000065989	5141	asthma	TRUE	FALSE
L-869298	Ceased	29682	Merck & Co.	Phosphodiesterase 4 inhibitor	phosphodiesterase 4A_x000D_ phosphodiesterase 4B_x000D_ phosphodiesterase 4C_x000D_ phosphodiesterase 4D	5141_x000D_ 5142_x000D_ 5143_x000D_ 5144		5141	HGNC:8780	PDE4A	phosphodiesterase 4A	P27815	ENSG00000065989	5141	asthma	TRUE	FALSE
MEM-1414	Ceased	26720	Roche	Phosphodiesterase 4 inhibitor	phosphodiesterase 4A_x000D_ phosphodiesterase 4B_x000D_ phosphodiesterase 4C_x000D_ phosphodiesterase 4D	5141_x000D_ 5142_x000D_ 5143_x000D_ 5144		5141	HGNC:8780	PDE4A	phosphodiesterase 4A	P27815	ENSG00000065989	5141	asthma	TRUE	FALSE
MK-0359	Ceased	39531	Merck & Co.	Phosphodiesterase 4 inhibitor	phosphodiesterase 4A_x000D_ phosphodiesterase 4B_x000D_ phosphodiesterase 4C_x000D_ phosphodiesterase 4D	5141_x000D_ 5142_x000D_ 5143_x000D_ 5144		5141	HGNC:8780	PDE4A	phosphodiesterase 4A	P27815	ENSG00000065989	5141	asthma	TRUE	FALSE
NIK-616	Ceased	23912	Kowa	Phosphodiesterase 4 inhibitor	phosphodiesterase 4A_x000D_ phosphodiesterase 4B_x000D_ phosphodiesterase 4C_x000D_ phosphodiesterase 4D_x000D_ tachykinin receptor 1	5141_x000D_ 5142_x000D_ 5143_x000D_ 5144_x000D_ 6869		5141	HGNC:8780	PDE4A	phosphodiesterase 4A	P27815	ENSG00000065989	5141	asthma	TRUE	FALSE
OCID-2987	Ceased	41417	Orchid Pharma_x000D_ Orchid Pharma	Phosphodiesterase 4 inhibitor	phosphodiesterase 4A_x000D_ phosphodiesterase 4B_x000D_ phosphodiesterase 4C_x000D_ phosphodiesterase 4D	5141_x000D_ 5142_x000D_ 5143_x000D_ 5144		5141	HGNC:8780	PDE4A	phosphodiesterase 4A	P27815	ENSG00000065989	5141	asthma	TRUE	FALSE
oglemilast	Ceased	31834	AbbVie_x000D_ AbbVie_x000D_ AbbVie_x000D_ AbbVie_x000D_ Glenmark_x000D_ Glenmark_x000D_ Glenmark_x000D_ Glenmark_x000D_ Teijin Pharma_x000D_ Teijin Pharma_x000D_ Teijin Pharma_x000D_ Teijin Pharma	Phosphodiesterase 4 inhibitor	phosphodiesterase 4A_x000D_ phosphodiesterase 4B_x000D_ phosphodiesterase 4C_x000D_ phosphodiesterase 4D	5141_x000D_ 5142_x000D_ 5143_x000D_ 5144		5141	HGNC:8780	PDE4A	phosphodiesterase 4A	P27815	ENSG00000065989	5141	asthma	TRUE	FALSE
ONO-6126	Ceased	28676	Ono Pharmaceutical_x000D_ Ono Pharmaceutical_x000D_ Santen_x000D_ Santen	Phosphodiesterase 4 inhibitor	phosphodiesterase 4A_x000D_ phosphodiesterase 4B_x000D_ phosphodiesterase 4C_x000D_ phosphodiesterase 4D	5141_x000D_ 5142_x000D_ 5143_x000D_ 5144	9864321	5141	HGNC:8780	PDE4A	phosphodiesterase 4A	P27815	ENSG00000065989	5141	asthma	TRUE	FALSE
Org-20241	Ceased	13317	Merck & Co.	Phosphodiesterase 4 inhibitor	phosphodiesterase 4A_x000D_ phosphodiesterase 4B_x000D_ phosphodiesterase 4C_x000D_ phosphodiesterase 4D	5141_x000D_ 5142_x000D_ 5143_x000D_ 5144	135418339	5141	HGNC:8780	PDE4A	phosphodiesterase 4A	P27815	ENSG00000065989	5141	asthma	TRUE	FALSE
PD-168787	Ceased	13803	Pfizer	Phosphodiesterase 4 inhibitor	phosphodiesterase 4A_x000D_ phosphodiesterase 4B_x000D_ phosphodiesterase 4C_x000D_ phosphodiesterase 4D	5141_x000D_ 5142_x000D_ 5143_x000D_ 5144	67564394	5141	HGNC:8780	PDE4A	phosphodiesterase 4A	P27815	ENSG00000065989	5141	asthma	TRUE	FALSE
PDE IV inhibitor, CrystalGenom	Ceased	32550	CrystalGenomics	Phosphodiesterase 4 inhibitor	phosphodiesterase 4A_x000D_ phosphodiesterase 4B_x000D_ phosphodiesterase 4C_x000D_ phosphodiesterase 4D	5141_x000D_ 5142_x000D_ 5143_x000D_ 5144		5141	HGNC:8780	PDE4A	phosphodiesterase 4A	P27815	ENSG00000065989	5141	asthma	TRUE	FALSE
PDE IV inhibitors, Merck	Ceased	4025	Merck & Co._x000D_ Merck & Co._x000D_ UCB_x000D_ UCB	Phosphodiesterase 4 inhibitor	phosphodiesterase 4A_x000D_ phosphodiesterase 4B_x000D_ phosphodiesterase 4C_x000D_ phosphodiesterase 4D	5141_x000D_ 5142_x000D_ 5143_x000D_ 5144		5141	HGNC:8780	PDE4A	phosphodiesterase 4A	P27815	ENSG00000065989	5141	asthma	TRUE	FALSE
PDE4 inhibitors, Dainippon Sumitomo Pharma	Ceased	87934	Sumitomo Dainippon Pharma	Phosphodiesterase 4 inhibitor	phosphodiesterase 4A	5141	9928654	5141	HGNC:8780	PDE4A	phosphodiesterase 4A	P27815	ENSG00000065989	5141	asthma	TRUE	FALSE
PDE4 inhibitors, Merck & Co	Ceased	84090	Merck & Co.	Phosphodiesterase 4 inhibitor	phosphodiesterase 4A	5141		5141	HGNC:8780	PDE4A	phosphodiesterase 4A	P27815	ENSG00000065989	5141	asthma	TRUE	FALSE
PDE4 inhibitors, Merck & Co-2	Ceased	84091	Merck & Co.	Phosphodiesterase 4 inhibitor	phosphodiesterase 4A	5141		5141	HGNC:8780	PDE4A	phosphodiesterase 4A	P27815	ENSG00000065989	5141	asthma	TRUE	FALSE
PDEIV inhibitors, Nycomed	Ceased	26508	Takeda_x000D_ Takeda	Phosphodiesterase 4 inhibitor	phosphodiesterase 4A_x000D_ phosphodiesterase 4B_x000D_ phosphodiesterase 4C_x000D_ phosphodiesterase 4D	5141_x000D_ 5142_x000D_ 5143_x000D_ 5144		5141	HGNC:8780	PDE4A	phosphodiesterase 4A	P27815	ENSG00000065989	5141	asthma	TRUE	FALSE
Pharmaprojects No. 3182	Ceased	20430	Eli Lilly	Phosphodiesterase 4 inhibitor	phosphodiesterase 4A_x000D_ phosphodiesterase 4B_x000D_ phosphodiesterase 4C_x000D_ phosphodiesterase 4D	5141_x000D_ 5142_x000D_ 5143_x000D_ 5144		5141	HGNC:8780	PDE4A	phosphodiesterase 4A	P27815	ENSG00000065989	5141	asthma	TRUE	FALSE
Pharmaprojects No. 4029	Ceased	20817	UCB	Phosphodiesterase 4 inhibitor	phosphodiesterase 4A_x000D_ phosphodiesterase 4B_x000D_ phosphodiesterase 4C_x000D_ phosphodiesterase 4D	5141_x000D_ 5142_x000D_ 5143_x000D_ 5144	9886966	5141	HGNC:8780	PDE4A	phosphodiesterase 4A	P27815	ENSG00000065989	5141	asthma	TRUE	FALSE
Pharmaprojects No. 4218	Ceased	20960	Pfizer	Phosphodiesterase 4 inhibitor	phosphodiesterase 4A_x000D_ phosphodiesterase 4B_x000D_ phosphodiesterase 4C_x000D_ phosphodiesterase 4D	5141_x000D_ 5142_x000D_ 5143_x000D_ 5144		5141	HGNC:8780	PDE4A	phosphodiesterase 4A	P27815	ENSG00000065989	5141	asthma	TRUE	FALSE
Pharmaprojects No. 5445	Ceased	21920	Novartis	Phosphodiesterase 4 inhibitor	phosphodiesterase 4A_x000D_ phosphodiesterase 4B_x000D_ phosphodiesterase 4C_x000D_ phosphodiesterase 4D	5141_x000D_ 5142_x000D_ 5143_x000D_ 5144	59166601	5141	HGNC:8780	PDE4A	phosphodiesterase 4A	P27815	ENSG00000065989	5141	asthma	TRUE	FALSE
Pharmaprojects No. 5450	Ceased	21928	Merck KGaA	Phosphodiesterase 4 inhibitor	phosphodiesterase 4A_x000D_ phosphodiesterase 4B_x000D_ phosphodiesterase 4C_x000D_ phosphodiesterase 4D	5141_x000D_ 5142_x000D_ 5143_x000D_ 5144	9844489	5141	HGNC:8780	PDE4A	phosphodiesterase 4A	P27815	ENSG00000065989	5141	asthma	TRUE	FALSE
Pharmaprojects No. 700	Ceased	22541	Bausch Health Companies	Phosphodiesterase 4 inhibitor; Histamine receptor antagonist	phosphodiesterase 4A_x000D_ phosphodiesterase 4B_x000D_ phosphodiesterase 4C_x000D_ phosphodiesterase 4D	5141_x000D_ 5142_x000D_ 5143_x000D_ 5144	3041575	5141	HGNC:8780	PDE4A	phosphodiesterase 4A	P27815	ENSG00000065989	5141	asthma	TRUE	FALSE
piclamilast	Ceased	14424	Sanofi_x000D_ Sanofi_x000D_ Sanofi	Phosphodiesterase 4 inhibitor; Superoxide dismutase inhibitor	phosphodiesterase 4A_x000D_ phosphodiesterase 4B_x000D_ phosphodiesterase 4C_x000D_ phosphodiesterase 4D	5141_x000D_ 5142_x000D_ 5143_x000D_ 5144	154575	5141	HGNC:8780	PDE4A	phosphodiesterase 4A	P27815	ENSG00000065989	5141	asthma	TRUE	FALSE
revamilast	Ceased	37228	Glenmark_x000D_ Glenmark_x000D_ Glenmark_x000D_ Glenmark_x000D_ Glenmark	Phosphodiesterase 4 inhibitor	phosphodiesterase 4A_x000D_ phosphodiesterase 4B_x000D_ phosphodiesterase 4C_x000D_ phosphodiesterase 4D	5141_x000D_ 5142_x000D_ 5143_x000D_ 5144	11546664	5141	HGNC:8780	PDE4A	phosphodiesterase 4A	P27815	ENSG00000065989	5141	asthma	TRUE	FALSE
roflumilast	Launched	22709	Mitsubishi Tanabe Pharma_x000D_ Takeda_x000D_ Takeda_x000D_ Takeda_x000D_ Takeda_x000D_ Takeda_x000D_ Takeda_x000D_ Takeda_x000D_ Takeda_x000D_ Takeda_x000D_ Takeda_x000D_ Takeda_x000D_ Takeda_x000D_ Takeda_x000D_ Takeda_x000D_ Takeda_x000D_ Takeda_x000D_ Takeda_x000D_ Takeda_x000D_ Takeda_x000D_ Takeda_x000D_ Takeda_x000D_ Takeda_x000D_ Takeda_x000D_ Takeda_x000D_ Takeda_x000D_ Takeda_x000D_ Takeda_x000D_ Takeda	Phosphodiesterase 4 inhibitor	phosphodiesterase 4A_x000D_ phosphodiesterase 4B_x000D_ phosphodiesterase 4C_x000D_ phosphodiesterase 4D	5141_x000D_ 5142_x000D_ 5143_x000D_ 5144	449193	5141	HGNC:8780	PDE4A	phosphodiesterase 4A	P27815	ENSG00000065989	5141	asthma	TRUE	FALSE
rolipram	Ceased	15752	Bayer_x000D_ Bayer_x000D_ Bayer_x000D_ Bayer_x000D_ Bayer_x000D_ Meiji Seika Pharma_x000D_ Meiji Seika Pharma_x000D_ Meiji Seika Pharma_x000D_ Meiji Seika Pharma_x000D_ Meiji Seika Pharma	Phosphodiesterase 4 inhibitor	phosphodiesterase 4A_x000D_ phosphodiesterase 4B_x000D_ phosphodiesterase 4C_x000D_ phosphodiesterase 4D	5141_x000D_ 5142_x000D_ 5143_x000D_ 5144	5092	5141	HGNC:8780	PDE4A	phosphodiesterase 4A	P27815	ENSG00000065989	5141	asthma	TRUE	FALSE
RPR-117658	Ceased	15400	Sanofi	Phosphodiesterase 4 inhibitor	phosphodiesterase 4A_x000D_ phosphodiesterase 4B_x000D_ phosphodiesterase 4C_x000D_ phosphodiesterase 4D	5141_x000D_ 5142_x000D_ 5143_x000D_ 5144		5141	HGNC:8780	PDE4A	phosphodiesterase 4A	P27815	ENSG00000065989	5141	asthma	TRUE	FALSE
SC-8	Ceased	16102	Non-industrial source	Phosphodiesterase 4 inhibitor; Inducible nitric oxide synthase inhibitor	phosphodiesterase 4A_x000D_ phosphodiesterase 4B_x000D_ phosphodiesterase 4C_x000D_ phosphodiesterase 4D	5141_x000D_ 5142_x000D_ 5143_x000D_ 5144	14207626	5141	HGNC:8780	PDE4A	phosphodiesterase 4A	P27815	ENSG00000065989	5141	asthma	TRUE	FALSE
T-440	Ceased	17429	Mitsubishi Tanabe Pharma	Phosphodiesterase 4 inhibitor	phosphodiesterase 4A_x000D_ phosphodiesterase 4B_x000D_ phosphodiesterase 4C_x000D_ phosphodiesterase 4D	5141_x000D_ 5142_x000D_ 5143_x000D_ 5144	177965	5141	HGNC:8780	PDE4A	phosphodiesterase 4A	P27815	ENSG00000065989	5141	asthma	TRUE	FALSE
tanimilast	Phase III Clinical Trial	78700	Chiesi_x000D_ Chiesi_x000D_ Chiesi	Phosphodiesterase 4 inhibitor	phosphodiesterase 4A	5141	70662473	5141	HGNC:8780	PDE4A	phosphodiesterase 4A	P27815	ENSG00000065989	5141	asthma	TRUE	FALSE
TAS-203	Ceased	29619	Otsuka Holdings	Phosphodiesterase 4 inhibitor	phosphodiesterase 4A_x000D_ phosphodiesterase 4B_x000D_ phosphodiesterase 4C_x000D_ phosphodiesterase 4D	5141_x000D_ 5142_x000D_ 5143_x000D_ 5144	9885274	5141	HGNC:8780	PDE4A	phosphodiesterase 4A	P27815	ENSG00000065989	5141	asthma	TRUE	FALSE
tofimilast	Ceased	28185	Pfizer	Phosphodiesterase 4 inhibitor	phosphodiesterase 4A_x000D_ phosphodiesterase 4B_x000D_ phosphodiesterase 4C_x000D_ phosphodiesterase 4D	5141_x000D_ 5142_x000D_ 5143_x000D_ 5144	9896267	5141	HGNC:8780	PDE4A	phosphodiesterase 4A	P27815	ENSG00000065989	5141	asthma	TRUE	FALSE
TQC-3721	Phase II Clinical Trial	196470	Sino Biopharmaceutical	Phosphodiesterase 3 inhibitor; Phosphodiesterase 4 inhibitor	phosphodiesterase 3A_x000D_ phosphodiesterase 4A_x000D_ phosphodiesterase 4B_x000D_ phosphodiesterase 4C_x000D_ phosphodiesterase 4D	5139_x000D_ 5141_x000D_ 5142_x000D_ 5143_x000D_ 5144		5141	HGNC:8780	PDE4A	phosphodiesterase 4A	P27815	ENSG00000065989	5141	asthma	TRUE	FALSE
YM-976	Ceased	13823	Astellas Pharma	Phosphodiesterase 4 inhibitor	phosphodiesterase 4A_x000D_ phosphodiesterase 4B_x000D_ phosphodiesterase 4C_x000D_ phosphodiesterase 4D	5141_x000D_ 5142_x000D_ 5143_x000D_ 5144	6604918	5141	HGNC:8780	PDE4A	phosphodiesterase 4A	P27815	ENSG00000065989	5141	asthma	TRUE	FALSE
zardaverine	Ceased	19676	Takeda	Phosphodiesterase 3 inhibitor; Phosphodiesterase 4 inhibitor	phosphodiesterase 3A_x000D_ phosphodiesterase 4A_x000D_ phosphodiesterase 4B_x000D_ phosphodiesterase 4C_x000D_ phosphodiesterase 4D	5139_x000D_ 5141_x000D_ 5142_x000D_ 5143_x000D_ 5144	5723	5141	HGNC:8780	PDE4A	phosphodiesterase 4A	P27815	ENSG00000065989	5141	asthma	TRUE	FALSE
apremilast	Launched	31098	Bristol-Myers Squibb	Phosphodiesterase 4 inhibitor	phosphodiesterase 4A_x000D_ phosphodiesterase 4B_x000D_ phosphodiesterase 4C_x000D_ phosphodiesterase 4D	5141_x000D_ 5142_x000D_ 5143_x000D_ 5144	11561674	5142	HGNC:8781	PDE4B	phosphodiesterase 4B	Q07343	ENSG00000184588	5142	asthma	TRUE	FALSE
AWD-12-281	Ceased	1096	Acorda Therapeutics_x000D_ GlaxoSmithKline	Phosphodiesterase 4 inhibitor	phosphodiesterase 4A_x000D_ phosphodiesterase 4B_x000D_ phosphodiesterase 4C_x000D_ phosphodiesterase 4D	5141_x000D_ 5142_x000D_ 5143_x000D_ 5144	6918428	5142	HGNC:8781	PDE4B	phosphodiesterase 4B	Q07343	ENSG00000184588	5142	asthma	TRUE	FALSE
AWD-12-343	Ceased	25159	Viatris	Phosphodiesterase 4 inhibitor	phosphodiesterase 4A_x000D_ phosphodiesterase 4B_x000D_ phosphodiesterase 4C_x000D_ phosphodiesterase 4D	5141_x000D_ 5142_x000D_ 5143_x000D_ 5144		5142	HGNC:8781	PDE4B	phosphodiesterase 4B	Q07343	ENSG00000184588	5142	asthma	TRUE	FALSE
CGH-2466	Ceased	28467	Novartis	Adenosine receptor antagonist; Phosphodiesterase 4 inhibitor; Mitogen-activated protein kinase 14 inhibitor	mitogen-activated protein kinase 14_x000D_ phosphodiesterase 4A_x000D_ phosphodiesterase 4B_x000D_ phosphodiesterase 4C_x000D_ phosphodiesterase 4D	1432_x000D_ 5141_x000D_ 5142_x000D_ 5143_x000D_ 5144		5142	HGNC:8781	PDE4B	phosphodiesterase 4B	Q07343	ENSG00000184588	5142	asthma	TRUE	FALSE
CH-3697	Ceased	3569	UCB	Phosphodiesterase 4 inhibitor; Tumour necrosis factor receptor antagonist	phosphodiesterase 4A_x000D_ phosphodiesterase 4B_x000D_ phosphodiesterase 4C_x000D_ phosphodiesterase 4D	5141_x000D_ 5142_x000D_ 5143_x000D_ 5144		5142	HGNC:8781	PDE4B	phosphodiesterase 4B	Q07343	ENSG00000184588	5142	asthma	TRUE	FALSE
CHF-5480	Ceased	34626	Chiesi	Phosphodiesterase 4 inhibitor	phosphodiesterase 4A_x000D_ phosphodiesterase 4B_x000D_ phosphodiesterase 4C_x000D_ phosphodiesterase 4D	5141_x000D_ 5142_x000D_ 5143_x000D_ 5144		5142	HGNC:8781	PDE4B	phosphodiesterase 4B	Q07343	ENSG00000184588	5142	asthma	TRUE	FALSE
cilomilast	Ceased	15986	GlaxoSmithKline	Phosphodiesterase 4 inhibitor	phosphodiesterase 4A_x000D_ phosphodiesterase 4B_x000D_ phosphodiesterase 4C_x000D_ phosphodiesterase 4D	5141_x000D_ 5142_x000D_ 5143_x000D_ 5144	151170	5142	HGNC:8781	PDE4B	phosphodiesterase 4B	Q07343	ENSG00000184588	5142	asthma	TRUE	FALSE
CP-220629	Ceased	3862	Pfizer	Phosphodiesterase 4 inhibitor	phosphodiesterase 4A_x000D_ phosphodiesterase 4B_x000D_ phosphodiesterase 4C_x000D_ phosphodiesterase 4D	5141_x000D_ 5142_x000D_ 5143_x000D_ 5144	9949129	5142	HGNC:8781	PDE4B	phosphodiesterase 4B	Q07343	ENSG00000184588	5142	asthma	TRUE	FALSE
CP-293121	Ceased	3871	Pfizer	Phosphodiesterase 4 inhibitor; Tumour necrosis factor receptor antagonist	phosphodiesterase 4A_x000D_ phosphodiesterase 4B_x000D_ phosphodiesterase 4C_x000D_ phosphodiesterase 4D	5141_x000D_ 5142_x000D_ 5143_x000D_ 5144	10426142	5142	HGNC:8781	PDE4B	phosphodiesterase 4B	Q07343	ENSG00000184588	5142	asthma	TRUE	FALSE
CR-3465	Ceased	26095	Viatris	Phosphodiesterase 3 inhibitor; Leucotriene D4 antagonist	cysteinyl leukotriene receptor 1_x000D_ phosphodiesterase 3A_x000D_ phosphodiesterase 4A_x000D_ phosphodiesterase 4B	10800_x000D_ 5139_x000D_ 5141_x000D_ 5142	71474171	5142	HGNC:8781	PDE4B	phosphodiesterase 4B	Q07343	ENSG00000184588	5142	asthma	TRUE	FALSE
D-4396	Ceased	22972	Merck & Co._x000D_ Merck & Co._x000D_ UCB_x000D_ UCB	Phosphodiesterase 4 inhibitor	phosphodiesterase 4A_x000D_ phosphodiesterase 4B_x000D_ phosphodiesterase 4C_x000D_ phosphodiesterase 4D	5141_x000D_ 5142_x000D_ 5143_x000D_ 5144		5142	HGNC:8781	PDE4B	phosphodiesterase 4B	Q07343	ENSG00000184588	5142	asthma	TRUE	FALSE
D-4418	Ceased	5030	Merck & Co._x000D_ UCB	Phosphodiesterase 4 inhibitor	phosphodiesterase 4A_x000D_ phosphodiesterase 4B_x000D_ phosphodiesterase 4C_x000D_ phosphodiesterase 4D	5141_x000D_ 5142_x000D_ 5143_x000D_ 5144	9928260	5142	HGNC:8781	PDE4B	phosphodiesterase 4B	Q07343	ENSG00000184588	5142	asthma	TRUE	FALSE
ensifentrine	Pre-registration	37779	Verona Pharma_x000D_ Verona Pharma_x000D_ Verona Pharma_x000D_ Verona Pharma_x000D_ HitGen_x000D_ HitGen_x000D_ HitGen_x000D_ HitGen	Phosphodiesterase 3 inhibitor; Phosphodiesterase 4 inhibitor	phosphodiesterase 3A_x000D_ phosphodiesterase 4A_x000D_ phosphodiesterase 4B_x000D_ phosphodiesterase 4C_x000D_ phosphodiesterase 4D	5139_x000D_ 5141_x000D_ 5142_x000D_ 5143_x000D_ 5144	9934746	5142	HGNC:8781	PDE4B	phosphodiesterase 4B	Q07343	ENSG00000184588	5142	asthma	TRUE	FALSE
GPD-1116	Ceased	39986	ASKA Pharmaceutical_x000D_ ASKA Pharmaceutical	Phosphodiesterase 4 inhibitor	phosphodiesterase 4A_x000D_ phosphodiesterase 4B_x000D_ phosphodiesterase 4C_x000D_ phosphodiesterase 4D	5141_x000D_ 5142_x000D_ 5143_x000D_ 5144		5142	HGNC:8781	PDE4B	phosphodiesterase 4B	Q07343	ENSG00000184588	5142	asthma	TRUE	FALSE
GRC-3015	Ceased	27755	Glenmark	Phosphodiesterase 4 inhibitor	phosphodiesterase 4A_x000D_ phosphodiesterase 4B_x000D_ phosphodiesterase 4C_x000D_ phosphodiesterase 4D	5141_x000D_ 5142_x000D_ 5143_x000D_ 5144		5142	HGNC:8781	PDE4B	phosphodiesterase 4B	Q07343	ENSG00000184588	5142	asthma	TRUE	FALSE
GRC-3566	Ceased	30036	Glenmark	Phosphodiesterase 4 inhibitor	phosphodiesterase 4A_x000D_ phosphodiesterase 4B_x000D_ phosphodiesterase 4C_x000D_ phosphodiesterase 4D	5141_x000D_ 5142_x000D_ 5143_x000D_ 5144		5142	HGNC:8781	PDE4B	phosphodiesterase 4B	Q07343	ENSG00000184588	5142	asthma	TRUE	FALSE
GSK-256066	Ceased	35777	GlaxoSmithKline_x000D_ GlaxoSmithKline_x000D_ GlaxoSmithKline_x000D_ GlaxoSmithKline_x000D_ GlaxoSmithKline_x000D_ GlaxoSmithKline_x000D_ GlaxoSmithKline	Phosphodiesterase 4 inhibitor	phosphodiesterase 4A_x000D_ phosphodiesterase 4B_x000D_ phosphodiesterase 4C_x000D_ phosphodiesterase 4D	5141_x000D_ 5142_x000D_ 5143_x000D_ 5144	9827968	5142	HGNC:8781	PDE4B	phosphodiesterase 4B	Q07343	ENSG00000184588	5142	asthma	TRUE	FALSE
hydroxypumafentrine	Ceased	28802	Takeda	Phosphodiesterase 3 inhibitor; Phosphodiesterase 4 inhibitor	phosphodiesterase 3A_x000D_ phosphodiesterase 4A_x000D_ phosphodiesterase 4B_x000D_ phosphodiesterase 4C_x000D_ phosphodiesterase 4D	5139_x000D_ 5141_x000D_ 5142_x000D_ 5143_x000D_ 5144		5142	HGNC:8781	PDE4B	phosphodiesterase 4B	Q07343	ENSG00000184588	5142	asthma	TRUE	FALSE
IBFB-130011	Ceased	32021	Curacyte	Phosphodiesterase 4 inhibitor	phosphodiesterase 4A_x000D_ phosphodiesterase 4B_x000D_ phosphodiesterase 4C_x000D_ phosphodiesterase 4D	5141_x000D_ 5142_x000D_ 5143_x000D_ 5144		5142	HGNC:8781	PDE4B	phosphodiesterase 4B	Q07343	ENSG00000184588	5142	asthma	TRUE	FALSE
IBFB-130020	Ceased	32023	Curacyte	Phosphodiesterase 4 inhibitor	phosphodiesterase 4A_x000D_ phosphodiesterase 4B_x000D_ phosphodiesterase 4C_x000D_ phosphodiesterase 4D	5141_x000D_ 5142_x000D_ 5143_x000D_ 5144		5142	HGNC:8781	PDE4B	phosphodiesterase 4B	Q07343	ENSG00000184588	5142	asthma	TRUE	FALSE
IBFB-140301	Ceased	32022	Curacyte	Phosphodiesterase 4 inhibitor	phosphodiesterase 4A_x000D_ phosphodiesterase 4B_x000D_ phosphodiesterase 4C_x000D_ phosphodiesterase 4D	5141_x000D_ 5142_x000D_ 5143_x000D_ 5144		5142	HGNC:8781	PDE4B	phosphodiesterase 4B	Q07343	ENSG00000184588	5142	asthma	TRUE	FALSE
IBFB-150007	Ceased	32020	Curacyte	Phosphodiesterase 4 inhibitor	phosphodiesterase 4A_x000D_ phosphodiesterase 4B_x000D_ phosphodiesterase 4C_x000D_ phosphodiesterase 4D	5141_x000D_ 5142_x000D_ 5143_x000D_ 5144		5142	HGNC:8781	PDE4B	phosphodiesterase 4B	Q07343	ENSG00000184588	5142	asthma	TRUE	FALSE
IBFB-211913	Ceased	32002	Curacyte	Phosphodiesterase 4 inhibitor; Phosphodiesterase 7 inhibitor	phosphodiesterase 4A_x000D_ phosphodiesterase 4B_x000D_ phosphodiesterase 4C_x000D_ phosphodiesterase 4D_x000D_ phosphodiesterase 7A_x000D_ phosphodiesterase 7B	5141_x000D_ 5142_x000D_ 5143_x000D_ 5144_x000D_ 5150_x000D_ 27115		5142	HGNC:8781	PDE4B	phosphodiesterase 4B	Q07343	ENSG00000184588	5142	asthma	TRUE	FALSE
ibudilast	Launched	9018	Kyorin_x000D_ Handok_x000D_ Kuhnil Pharmaceutical_x000D_ MediciNova_x000D_ Merck & Co._x000D_ Senju	Phosphodiesterase 10A inhibitor; Phosphodiesterase 11 inhibitor; Phosphodiesterase 4 inhibitor; Leucotriene receptor antagonist; Nitric oxide synthase inhibitor; Macrophage migration inhibiting factor inhibitor; Toll-like receptor 4 antagonist	macrophage migration inhibitory factor_x000D_ phosphodiesterase 10A_x000D_ phosphodiesterase 11A_x000D_ phosphodiesterase 4A_x000D_ phosphodiesterase 4B_x000D_ phosphodiesterase 4C_x000D_ phosphodiesterase 4D_x000D_ toll like receptor 4	4282_x000D_ 10846_x000D_ 50940_x000D_ 5141_x000D_ 5142_x000D_ 5143_x000D_ 5144_x000D_ 7099	3671	5142	HGNC:8781	PDE4B	phosphodiesterase 4B	Q07343	ENSG00000184588	5142	asthma	TRUE	FALSE
IPL-4088	Ceased	8940	Orexo_x000D_ Orexo	Phosphodiesterase 4 inhibitor	phosphodiesterase 4A_x000D_ phosphodiesterase 4B_x000D_ phosphodiesterase 4C_x000D_ phosphodiesterase 4D	5141_x000D_ 5142_x000D_ 5143_x000D_ 5144		5142	HGNC:8781	PDE4B	phosphodiesterase 4B	Q07343	ENSG00000184588	5142	asthma	TRUE	FALSE
KS-506	Ceased	10033	Kyowa Kirin	Phosphodiesterase 4 inhibitor	phosphodiesterase 4A_x000D_ phosphodiesterase 4B_x000D_ phosphodiesterase 4C_x000D_ phosphodiesterase 4D	5141_x000D_ 5142_x000D_ 5143_x000D_ 5144		5142	HGNC:8781	PDE4B	phosphodiesterase 4B	Q07343	ENSG00000184588	5142	asthma	TRUE	FALSE
L-826141	Ceased	21948	Merck & Co.	Phosphodiesterase 4 inhibitor	phosphodiesterase 4A_x000D_ phosphodiesterase 4B_x000D_ phosphodiesterase 4C_x000D_ phosphodiesterase 4D	5141_x000D_ 5142_x000D_ 5143_x000D_ 5144	9916436	5142	HGNC:8781	PDE4B	phosphodiesterase 4B	Q07343	ENSG00000184588	5142	asthma	TRUE	FALSE
L-869298	Ceased	29682	Merck & Co.	Phosphodiesterase 4 inhibitor	phosphodiesterase 4A_x000D_ phosphodiesterase 4B_x000D_ phosphodiesterase 4C_x000D_ phosphodiesterase 4D	5141_x000D_ 5142_x000D_ 5143_x000D_ 5144		5142	HGNC:8781	PDE4B	phosphodiesterase 4B	Q07343	ENSG00000184588	5142	asthma	TRUE	FALSE
MEM-1414	Ceased	26720	Roche	Phosphodiesterase 4 inhibitor	phosphodiesterase 4A_x000D_ phosphodiesterase 4B_x000D_ phosphodiesterase 4C_x000D_ phosphodiesterase 4D	5141_x000D_ 5142_x000D_ 5143_x000D_ 5144		5142	HGNC:8781	PDE4B	phosphodiesterase 4B	Q07343	ENSG00000184588	5142	asthma	TRUE	FALSE
MK-0359	Ceased	39531	Merck & Co.	Phosphodiesterase 4 inhibitor	phosphodiesterase 4A_x000D_ phosphodiesterase 4B_x000D_ phosphodiesterase 4C_x000D_ phosphodiesterase 4D	5141_x000D_ 5142_x000D_ 5143_x000D_ 5144		5142	HGNC:8781	PDE4B	phosphodiesterase 4B	Q07343	ENSG00000184588	5142	asthma	TRUE	FALSE
NIK-616	Ceased	23912	Kowa	Phosphodiesterase 4 inhibitor	phosphodiesterase 4A_x000D_ phosphodiesterase 4B_x000D_ phosphodiesterase 4C_x000D_ phosphodiesterase 4D_x000D_ tachykinin receptor 1	5141_x000D_ 5142_x000D_ 5143_x000D_ 5144_x000D_ 6869		5142	HGNC:8781	PDE4B	phosphodiesterase 4B	Q07343	ENSG00000184588	5142	asthma	TRUE	FALSE
OCID-2987	Ceased	41417	Orchid Pharma_x000D_ Orchid Pharma	Phosphodiesterase 4 inhibitor	phosphodiesterase 4A_x000D_ phosphodiesterase 4B_x000D_ phosphodiesterase 4C_x000D_ phosphodiesterase 4D	5141_x000D_ 5142_x000D_ 5143_x000D_ 5144		5142	HGNC:8781	PDE4B	phosphodiesterase 4B	Q07343	ENSG00000184588	5142	asthma	TRUE	FALSE
oglemilast	Ceased	31834	AbbVie_x000D_ AbbVie_x000D_ AbbVie_x000D_ AbbVie_x000D_ Glenmark_x000D_ Glenmark_x000D_ Glenmark_x000D_ Glenmark_x000D_ Teijin Pharma_x000D_ Teijin Pharma_x000D_ Teijin Pharma_x000D_ Teijin Pharma	Phosphodiesterase 4 inhibitor	phosphodiesterase 4A_x000D_ phosphodiesterase 4B_x000D_ phosphodiesterase 4C_x000D_ phosphodiesterase 4D	5141_x000D_ 5142_x000D_ 5143_x000D_ 5144		5142	HGNC:8781	PDE4B	phosphodiesterase 4B	Q07343	ENSG00000184588	5142	asthma	TRUE	FALSE
ONO-6126	Ceased	28676	Ono Pharmaceutical_x000D_ Ono Pharmaceutical_x000D_ Santen_x000D_ Santen	Phosphodiesterase 4 inhibitor	phosphodiesterase 4A_x000D_ phosphodiesterase 4B_x000D_ phosphodiesterase 4C_x000D_ phosphodiesterase 4D	5141_x000D_ 5142_x000D_ 5143_x000D_ 5144	9864321	5142	HGNC:8781	PDE4B	phosphodiesterase 4B	Q07343	ENSG00000184588	5142	asthma	TRUE	FALSE
Org-20241	Ceased	13317	Merck & Co.	Phosphodiesterase 4 inhibitor	phosphodiesterase 4A_x000D_ phosphodiesterase 4B_x000D_ phosphodiesterase 4C_x000D_ phosphodiesterase 4D	5141_x000D_ 5142_x000D_ 5143_x000D_ 5144	135418339	5142	HGNC:8781	PDE4B	phosphodiesterase 4B	Q07343	ENSG00000184588	5142	asthma	TRUE	FALSE
PD-168787	Ceased	13803	Pfizer	Phosphodiesterase 4 inhibitor	phosphodiesterase 4A_x000D_ phosphodiesterase 4B_x000D_ phosphodiesterase 4C_x000D_ phosphodiesterase 4D	5141_x000D_ 5142_x000D_ 5143_x000D_ 5144	67564394	5142	HGNC:8781	PDE4B	phosphodiesterase 4B	Q07343	ENSG00000184588	5142	asthma	TRUE	FALSE
PDE IV inhibitor, CrystalGenom	Ceased	32550	CrystalGenomics	Phosphodiesterase 4 inhibitor	phosphodiesterase 4A_x000D_ phosphodiesterase 4B_x000D_ phosphodiesterase 4C_x000D_ phosphodiesterase 4D	5141_x000D_ 5142_x000D_ 5143_x000D_ 5144		5142	HGNC:8781	PDE4B	phosphodiesterase 4B	Q07343	ENSG00000184588	5142	asthma	TRUE	FALSE
PDE IV inhibitors, Merck	Ceased	4025	Merck & Co._x000D_ Merck & Co._x000D_ UCB_x000D_ UCB	Phosphodiesterase 4 inhibitor	phosphodiesterase 4A_x000D_ phosphodiesterase 4B_x000D_ phosphodiesterase 4C_x000D_ phosphodiesterase 4D	5141_x000D_ 5142_x000D_ 5143_x000D_ 5144		5142	HGNC:8781	PDE4B	phosphodiesterase 4B	Q07343	ENSG00000184588	5142	asthma	TRUE	FALSE
PDEIV inhibitors, Nycomed	Ceased	26508	Takeda_x000D_ Takeda	Phosphodiesterase 4 inhibitor	phosphodiesterase 4A_x000D_ phosphodiesterase 4B_x000D_ phosphodiesterase 4C_x000D_ phosphodiesterase 4D	5141_x000D_ 5142_x000D_ 5143_x000D_ 5144		5142	HGNC:8781	PDE4B	phosphodiesterase 4B	Q07343	ENSG00000184588	5142	asthma	TRUE	FALSE
Pharmaprojects No. 3182	Ceased	20430	Eli Lilly	Phosphodiesterase 4 inhibitor	phosphodiesterase 4A_x000D_ phosphodiesterase 4B_x000D_ phosphodiesterase 4C_x000D_ phosphodiesterase 4D	5141_x000D_ 5142_x000D_ 5143_x000D_ 5144		5142	HGNC:8781	PDE4B	phosphodiesterase 4B	Q07343	ENSG00000184588	5142	asthma	TRUE	FALSE
Pharmaprojects No. 4029	Ceased	20817	UCB	Phosphodiesterase 4 inhibitor	phosphodiesterase 4A_x000D_ phosphodiesterase 4B_x000D_ phosphodiesterase 4C_x000D_ phosphodiesterase 4D	5141_x000D_ 5142_x000D_ 5143_x000D_ 5144	9886966	5142	HGNC:8781	PDE4B	phosphodiesterase 4B	Q07343	ENSG00000184588	5142	asthma	TRUE	FALSE
Pharmaprojects No. 4218	Ceased	20960	Pfizer	Phosphodiesterase 4 inhibitor	phosphodiesterase 4A_x000D_ phosphodiesterase 4B_x000D_ phosphodiesterase 4C_x000D_ phosphodiesterase 4D	5141_x000D_ 5142_x000D_ 5143_x000D_ 5144		5142	HGNC:8781	PDE4B	phosphodiesterase 4B	Q07343	ENSG00000184588	5142	asthma	TRUE	FALSE
Pharmaprojects No. 5445	Ceased	21920	Novartis	Phosphodiesterase 4 inhibitor	phosphodiesterase 4A_x000D_ phosphodiesterase 4B_x000D_ phosphodiesterase 4C_x000D_ phosphodiesterase 4D	5141_x000D_ 5142_x000D_ 5143_x000D_ 5144	59166601	5142	HGNC:8781	PDE4B	phosphodiesterase 4B	Q07343	ENSG00000184588	5142	asthma	TRUE	FALSE
Pharmaprojects No. 5450	Ceased	21928	Merck KGaA	Phosphodiesterase 4 inhibitor	phosphodiesterase 4A_x000D_ phosphodiesterase 4B_x000D_ phosphodiesterase 4C_x000D_ phosphodiesterase 4D	5141_x000D_ 5142_x000D_ 5143_x000D_ 5144	9844489	5142	HGNC:8781	PDE4B	phosphodiesterase 4B	Q07343	ENSG00000184588	5142	asthma	TRUE	FALSE
Pharmaprojects No. 700	Ceased	22541	Bausch Health Companies	Phosphodiesterase 4 inhibitor; Histamine receptor antagonist	phosphodiesterase 4A_x000D_ phosphodiesterase 4B_x000D_ phosphodiesterase 4C_x000D_ phosphodiesterase 4D	5141_x000D_ 5142_x000D_ 5143_x000D_ 5144	3041575	5142	HGNC:8781	PDE4B	phosphodiesterase 4B	Q07343	ENSG00000184588	5142	asthma	TRUE	FALSE
piclamilast	Ceased	14424	Sanofi_x000D_ Sanofi_x000D_ Sanofi	Phosphodiesterase 4 inhibitor; Superoxide dismutase inhibitor	phosphodiesterase 4A_x000D_ phosphodiesterase 4B_x000D_ phosphodiesterase 4C_x000D_ phosphodiesterase 4D	5141_x000D_ 5142_x000D_ 5143_x000D_ 5144	154575	5142	HGNC:8781	PDE4B	phosphodiesterase 4B	Q07343	ENSG00000184588	5142	asthma	TRUE	FALSE
RBx-10017876	Ceased	43257	Sun Pharmaceutical Industries	Phosphodiesterase 4 inhibitor	phosphodiesterase 4B	5142		5142	HGNC:8781	PDE4B	phosphodiesterase 4B	Q07343	ENSG00000184588	5142	asthma	TRUE	FALSE
revamilast	Ceased	37228	Glenmark_x000D_ Glenmark_x000D_ Glenmark_x000D_ Glenmark_x000D_ Glenmark	Phosphodiesterase 4 inhibitor	phosphodiesterase 4A_x000D_ phosphodiesterase 4B_x000D_ phosphodiesterase 4C_x000D_ phosphodiesterase 4D	5141_x000D_ 5142_x000D_ 5143_x000D_ 5144	11546664	5142	HGNC:8781	PDE4B	phosphodiesterase 4B	Q07343	ENSG00000184588	5142	asthma	TRUE	FALSE
roflumilast	Launched	22709	Mitsubishi Tanabe Pharma_x000D_ Takeda_x000D_ Takeda_x000D_ Takeda_x000D_ Takeda_x000D_ Takeda_x000D_ Takeda_x000D_ Takeda_x000D_ Takeda_x000D_ Takeda_x000D_ Takeda_x000D_ Takeda_x000D_ Takeda_x000D_ Takeda_x000D_ Takeda_x000D_ Takeda_x000D_ Takeda_x000D_ Takeda_x000D_ Takeda_x000D_ Takeda_x000D_ Takeda_x000D_ Takeda_x000D_ Takeda_x000D_ Takeda_x000D_ Takeda_x000D_ Takeda_x000D_ Takeda_x000D_ Takeda_x000D_ Takeda	Phosphodiesterase 4 inhibitor	phosphodiesterase 4A_x000D_ phosphodiesterase 4B_x000D_ phosphodiesterase 4C_x000D_ phosphodiesterase 4D	5141_x000D_ 5142_x000D_ 5143_x000D_ 5144	449193	5142	HGNC:8781	PDE4B	phosphodiesterase 4B	Q07343	ENSG00000184588	5142	asthma	TRUE	FALSE
rolipram	Ceased	15752	Bayer_x000D_ Bayer_x000D_ Bayer_x000D_ Bayer_x000D_ Bayer_x000D_ Meiji Seika Pharma_x000D_ Meiji Seika Pharma_x000D_ Meiji Seika Pharma_x000D_ Meiji Seika Pharma_x000D_ Meiji Seika Pharma	Phosphodiesterase 4 inhibitor	phosphodiesterase 4A_x000D_ phosphodiesterase 4B_x000D_ phosphodiesterase 4C_x000D_ phosphodiesterase 4D	5141_x000D_ 5142_x000D_ 5143_x000D_ 5144	5092	5142	HGNC:8781	PDE4B	phosphodiesterase 4B	Q07343	ENSG00000184588	5142	asthma	TRUE	FALSE
RPR-117658	Ceased	15400	Sanofi	Phosphodiesterase 4 inhibitor	phosphodiesterase 4A_x000D_ phosphodiesterase 4B_x000D_ phosphodiesterase 4C_x000D_ phosphodiesterase 4D	5141_x000D_ 5142_x000D_ 5143_x000D_ 5144		5142	HGNC:8781	PDE4B	phosphodiesterase 4B	Q07343	ENSG00000184588	5142	asthma	TRUE	FALSE
SC-8	Ceased	16102	Non-industrial source	Phosphodiesterase 4 inhibitor; Inducible nitric oxide synthase inhibitor	phosphodiesterase 4A_x000D_ phosphodiesterase 4B_x000D_ phosphodiesterase 4C_x000D_ phosphodiesterase 4D	5141_x000D_ 5142_x000D_ 5143_x000D_ 5144	14207626	5142	HGNC:8781	PDE4B	phosphodiesterase 4B	Q07343	ENSG00000184588	5142	asthma	TRUE	FALSE
T-440	Ceased	17429	Mitsubishi Tanabe Pharma	Phosphodiesterase 4 inhibitor	phosphodiesterase 4A_x000D_ phosphodiesterase 4B_x000D_ phosphodiesterase 4C_x000D_ phosphodiesterase 4D	5141_x000D_ 5142_x000D_ 5143_x000D_ 5144	177965	5142	HGNC:8781	PDE4B	phosphodiesterase 4B	Q07343	ENSG00000184588	5142	asthma	TRUE	FALSE
TAS-203	Ceased	29619	Otsuka Holdings	Phosphodiesterase 4 inhibitor	phosphodiesterase 4A_x000D_ phosphodiesterase 4B_x000D_ phosphodiesterase 4C_x000D_ phosphodiesterase 4D	5141_x000D_ 5142_x000D_ 5143_x000D_ 5144	9885274	5142	HGNC:8781	PDE4B	phosphodiesterase 4B	Q07343	ENSG00000184588	5142	asthma	TRUE	FALSE
tofimilast	Ceased	28185	Pfizer	Phosphodiesterase 4 inhibitor	phosphodiesterase 4A_x000D_ phosphodiesterase 4B_x000D_ phosphodiesterase 4C_x000D_ phosphodiesterase 4D	5141_x000D_ 5142_x000D_ 5143_x000D_ 5144	9896267	5142	HGNC:8781	PDE4B	phosphodiesterase 4B	Q07343	ENSG00000184588	5142	asthma	TRUE	FALSE
TQC-3721	Phase II Clinical Trial	196470	Sino Biopharmaceutical	Phosphodiesterase 3 inhibitor; Phosphodiesterase 4 inhibitor	phosphodiesterase 3A_x000D_ phosphodiesterase 4A_x000D_ phosphodiesterase 4B_x000D_ phosphodiesterase 4C_x000D_ phosphodiesterase 4D	5139_x000D_ 5141_x000D_ 5142_x000D_ 5143_x000D_ 5144		5142	HGNC:8781	PDE4B	phosphodiesterase 4B	Q07343	ENSG00000184588	5142	asthma	TRUE	FALSE
YM-976	Ceased	13823	Astellas Pharma	Phosphodiesterase 4 inhibitor	phosphodiesterase 4A_x000D_ phosphodiesterase 4B_x000D_ phosphodiesterase 4C_x000D_ phosphodiesterase 4D	5141_x000D_ 5142_x000D_ 5143_x000D_ 5144	6604918	5142	HGNC:8781	PDE4B	phosphodiesterase 4B	Q07343	ENSG00000184588	5142	asthma	TRUE	FALSE
zardaverine	Ceased	19676	Takeda	Phosphodiesterase 3 inhibitor; Phosphodiesterase 4 inhibitor	phosphodiesterase 3A_x000D_ phosphodiesterase 4A_x000D_ phosphodiesterase 4B_x000D_ phosphodiesterase 4C_x000D_ phosphodiesterase 4D	5139_x000D_ 5141_x000D_ 5142_x000D_ 5143_x000D_ 5144	5723	5142	HGNC:8781	PDE4B	phosphodiesterase 4B	Q07343	ENSG00000184588	5142	asthma	TRUE	FALSE
apremilast	Launched	31098	Bristol-Myers Squibb	Phosphodiesterase 4 inhibitor	phosphodiesterase 4A_x000D_ phosphodiesterase 4B_x000D_ phosphodiesterase 4C_x000D_ phosphodiesterase 4D	5141_x000D_ 5142_x000D_ 5143_x000D_ 5144	11561674	5143	HGNC:8782	PDE4C	phosphodiesterase 4C	Q08493	ENSG00000105650	5143	asthma	TRUE	FALSE
AWD-12-281	Ceased	1096	Acorda Therapeutics_x000D_ GlaxoSmithKline	Phosphodiesterase 4 inhibitor	phosphodiesterase 4A_x000D_ phosphodiesterase 4B_x000D_ phosphodiesterase 4C_x000D_ phosphodiesterase 4D	5141_x000D_ 5142_x000D_ 5143_x000D_ 5144	6918428	5143	HGNC:8782	PDE4C	phosphodiesterase 4C	Q08493	ENSG00000105650	5143	asthma	TRUE	FALSE
AWD-12-343	Ceased	25159	Viatris	Phosphodiesterase 4 inhibitor	phosphodiesterase 4A_x000D_ phosphodiesterase 4B_x000D_ phosphodiesterase 4C_x000D_ phosphodiesterase 4D	5141_x000D_ 5142_x000D_ 5143_x000D_ 5144		5143	HGNC:8782	PDE4C	phosphodiesterase 4C	Q08493	ENSG00000105650	5143	asthma	TRUE	FALSE
CGH-2466	Ceased	28467	Novartis	Adenosine receptor antagonist; Phosphodiesterase 4 inhibitor; Mitogen-activated protein kinase 14 inhibitor	mitogen-activated protein kinase 14_x000D_ phosphodiesterase 4A_x000D_ phosphodiesterase 4B_x000D_ phosphodiesterase 4C_x000D_ phosphodiesterase 4D	1432_x000D_ 5141_x000D_ 5142_x000D_ 5143_x000D_ 5144		5143	HGNC:8782	PDE4C	phosphodiesterase 4C	Q08493	ENSG00000105650	5143	asthma	TRUE	FALSE
CH-3697	Ceased	3569	UCB	Phosphodiesterase 4 inhibitor; Tumour necrosis factor receptor antagonist	phosphodiesterase 4A_x000D_ phosphodiesterase 4B_x000D_ phosphodiesterase 4C_x000D_ phosphodiesterase 4D	5141_x000D_ 5142_x000D_ 5143_x000D_ 5144		5143	HGNC:8782	PDE4C	phosphodiesterase 4C	Q08493	ENSG00000105650	5143	asthma	TRUE	FALSE
CHF-5480	Ceased	34626	Chiesi	Phosphodiesterase 4 inhibitor	phosphodiesterase 4A_x000D_ phosphodiesterase 4B_x000D_ phosphodiesterase 4C_x000D_ phosphodiesterase 4D	5141_x000D_ 5142_x000D_ 5143_x000D_ 5144		5143	HGNC:8782	PDE4C	phosphodiesterase 4C	Q08493	ENSG00000105650	5143	asthma	TRUE	FALSE
cilomilast	Ceased	15986	GlaxoSmithKline	Phosphodiesterase 4 inhibitor	phosphodiesterase 4A_x000D_ phosphodiesterase 4B_x000D_ phosphodiesterase 4C_x000D_ phosphodiesterase 4D	5141_x000D_ 5142_x000D_ 5143_x000D_ 5144	151170	5143	HGNC:8782	PDE4C	phosphodiesterase 4C	Q08493	ENSG00000105650	5143	asthma	TRUE	FALSE
CP-220629	Ceased	3862	Pfizer	Phosphodiesterase 4 inhibitor	phosphodiesterase 4A_x000D_ phosphodiesterase 4B_x000D_ phosphodiesterase 4C_x000D_ phosphodiesterase 4D	5141_x000D_ 5142_x000D_ 5143_x000D_ 5144	9949129	5143	HGNC:8782	PDE4C	phosphodiesterase 4C	Q08493	ENSG00000105650	5143	asthma	TRUE	FALSE
CP-293121	Ceased	3871	Pfizer	Phosphodiesterase 4 inhibitor; Tumour necrosis factor receptor antagonist	phosphodiesterase 4A_x000D_ phosphodiesterase 4B_x000D_ phosphodiesterase 4C_x000D_ phosphodiesterase 4D	5141_x000D_ 5142_x000D_ 5143_x000D_ 5144	10426142	5143	HGNC:8782	PDE4C	phosphodiesterase 4C	Q08493	ENSG00000105650	5143	asthma	TRUE	FALSE
D-4396	Ceased	22972	Merck & Co._x000D_ Merck & Co._x000D_ UCB_x000D_ UCB	Phosphodiesterase 4 inhibitor	phosphodiesterase 4A_x000D_ phosphodiesterase 4B_x000D_ phosphodiesterase 4C_x000D_ phosphodiesterase 4D	5141_x000D_ 5142_x000D_ 5143_x000D_ 5144		5143	HGNC:8782	PDE4C	phosphodiesterase 4C	Q08493	ENSG00000105650	5143	asthma	TRUE	FALSE
D-4418	Ceased	5030	Merck & Co._x000D_ UCB	Phosphodiesterase 4 inhibitor	phosphodiesterase 4A_x000D_ phosphodiesterase 4B_x000D_ phosphodiesterase 4C_x000D_ phosphodiesterase 4D	5141_x000D_ 5142_x000D_ 5143_x000D_ 5144	9928260	5143	HGNC:8782	PDE4C	phosphodiesterase 4C	Q08493	ENSG00000105650	5143	asthma	TRUE	FALSE
ensifentrine	Pre-registration	37779	Verona Pharma_x000D_ Verona Pharma_x000D_ Verona Pharma_x000D_ Verona Pharma_x000D_ HitGen_x000D_ HitGen_x000D_ HitGen_x000D_ HitGen	Phosphodiesterase 3 inhibitor; Phosphodiesterase 4 inhibitor	phosphodiesterase 3A_x000D_ phosphodiesterase 4A_x000D_ phosphodiesterase 4B_x000D_ phosphodiesterase 4C_x000D_ phosphodiesterase 4D	5139_x000D_ 5141_x000D_ 5142_x000D_ 5143_x000D_ 5144	9934746	5143	HGNC:8782	PDE4C	phosphodiesterase 4C	Q08493	ENSG00000105650	5143	asthma	TRUE	FALSE
GPD-1116	Ceased	39986	ASKA Pharmaceutical_x000D_ ASKA Pharmaceutical	Phosphodiesterase 4 inhibitor	phosphodiesterase 4A_x000D_ phosphodiesterase 4B_x000D_ phosphodiesterase 4C_x000D_ phosphodiesterase 4D	5141_x000D_ 5142_x000D_ 5143_x000D_ 5144		5143	HGNC:8782	PDE4C	phosphodiesterase 4C	Q08493	ENSG00000105650	5143	asthma	TRUE	FALSE
GRC-3015	Ceased	27755	Glenmark	Phosphodiesterase 4 inhibitor	phosphodiesterase 4A_x000D_ phosphodiesterase 4B_x000D_ phosphodiesterase 4C_x000D_ phosphodiesterase 4D	5141_x000D_ 5142_x000D_ 5143_x000D_ 5144		5143	HGNC:8782	PDE4C	phosphodiesterase 4C	Q08493	ENSG00000105650	5143	asthma	TRUE	FALSE
GRC-3566	Ceased	30036	Glenmark	Phosphodiesterase 4 inhibitor	phosphodiesterase 4A_x000D_ phosphodiesterase 4B_x000D_ phosphodiesterase 4C_x000D_ phosphodiesterase 4D	5141_x000D_ 5142_x000D_ 5143_x000D_ 5144		5143	HGNC:8782	PDE4C	phosphodiesterase 4C	Q08493	ENSG00000105650	5143	asthma	TRUE	FALSE
GSK-256066	Ceased	35777	GlaxoSmithKline_x000D_ GlaxoSmithKline_x000D_ GlaxoSmithKline_x000D_ GlaxoSmithKline_x000D_ GlaxoSmithKline_x000D_ GlaxoSmithKline_x000D_ GlaxoSmithKline	Phosphodiesterase 4 inhibitor	phosphodiesterase 4A_x000D_ phosphodiesterase 4B_x000D_ phosphodiesterase 4C_x000D_ phosphodiesterase 4D	5141_x000D_ 5142_x000D_ 5143_x000D_ 5144	9827968	5143	HGNC:8782	PDE4C	phosphodiesterase 4C	Q08493	ENSG00000105650	5143	asthma	TRUE	FALSE
hydroxypumafentrine	Ceased	28802	Takeda	Phosphodiesterase 3 inhibitor; Phosphodiesterase 4 inhibitor	phosphodiesterase 3A_x000D_ phosphodiesterase 4A_x000D_ phosphodiesterase 4B_x000D_ phosphodiesterase 4C_x000D_ phosphodiesterase 4D	5139_x000D_ 5141_x000D_ 5142_x000D_ 5143_x000D_ 5144		5143	HGNC:8782	PDE4C	phosphodiesterase 4C	Q08493	ENSG00000105650	5143	asthma	TRUE	FALSE
IBFB-130011	Ceased	32021	Curacyte	Phosphodiesterase 4 inhibitor	phosphodiesterase 4A_x000D_ phosphodiesterase 4B_x000D_ phosphodiesterase 4C_x000D_ phosphodiesterase 4D	5141_x000D_ 5142_x000D_ 5143_x000D_ 5144		5143	HGNC:8782	PDE4C	phosphodiesterase 4C	Q08493	ENSG00000105650	5143	asthma	TRUE	FALSE
IBFB-130020	Ceased	32023	Curacyte	Phosphodiesterase 4 inhibitor	phosphodiesterase 4A_x000D_ phosphodiesterase 4B_x000D_ phosphodiesterase 4C_x000D_ phosphodiesterase 4D	5141_x000D_ 5142_x000D_ 5143_x000D_ 5144		5143	HGNC:8782	PDE4C	phosphodiesterase 4C	Q08493	ENSG00000105650	5143	asthma	TRUE	FALSE
IBFB-140301	Ceased	32022	Curacyte	Phosphodiesterase 4 inhibitor	phosphodiesterase 4A_x000D_ phosphodiesterase 4B_x000D_ phosphodiesterase 4C_x000D_ phosphodiesterase 4D	5141_x000D_ 5142_x000D_ 5143_x000D_ 5144		5143	HGNC:8782	PDE4C	phosphodiesterase 4C	Q08493	ENSG00000105650	5143	asthma	TRUE	FALSE
IBFB-150007	Ceased	32020	Curacyte	Phosphodiesterase 4 inhibitor	phosphodiesterase 4A_x000D_ phosphodiesterase 4B_x000D_ phosphodiesterase 4C_x000D_ phosphodiesterase 4D	5141_x000D_ 5142_x000D_ 5143_x000D_ 5144		5143	HGNC:8782	PDE4C	phosphodiesterase 4C	Q08493	ENSG00000105650	5143	asthma	TRUE	FALSE
IBFB-211913	Ceased	32002	Curacyte	Phosphodiesterase 4 inhibitor; Phosphodiesterase 7 inhibitor	phosphodiesterase 4A_x000D_ phosphodiesterase 4B_x000D_ phosphodiesterase 4C_x000D_ phosphodiesterase 4D_x000D_ phosphodiesterase 7A_x000D_ phosphodiesterase 7B	5141_x000D_ 5142_x000D_ 5143_x000D_ 5144_x000D_ 5150_x000D_ 27115		5143	HGNC:8782	PDE4C	phosphodiesterase 4C	Q08493	ENSG00000105650	5143	asthma	TRUE	FALSE
ibudilast	Launched	9018	Kyorin_x000D_ Handok_x000D_ Kuhnil Pharmaceutical_x000D_ MediciNova_x000D_ Merck & Co._x000D_ Senju	Phosphodiesterase 10A inhibitor; Phosphodiesterase 11 inhibitor; Phosphodiesterase 4 inhibitor; Leucotriene receptor antagonist; Nitric oxide synthase inhibitor; Macrophage migration inhibiting factor inhibitor; Toll-like receptor 4 antagonist	macrophage migration inhibitory factor_x000D_ phosphodiesterase 10A_x000D_ phosphodiesterase 11A_x000D_ phosphodiesterase 4A_x000D_ phosphodiesterase 4B_x000D_ phosphodiesterase 4C_x000D_ phosphodiesterase 4D_x000D_ toll like receptor 4	4282_x000D_ 10846_x000D_ 50940_x000D_ 5141_x000D_ 5142_x000D_ 5143_x000D_ 5144_x000D_ 7099	3671	5143	HGNC:8782	PDE4C	phosphodiesterase 4C	Q08493	ENSG00000105650	5143	asthma	TRUE	FALSE
IPL-4088	Ceased	8940	Orexo_x000D_ Orexo	Phosphodiesterase 4 inhibitor	phosphodiesterase 4A_x000D_ phosphodiesterase 4B_x000D_ phosphodiesterase 4C_x000D_ phosphodiesterase 4D	5141_x000D_ 5142_x000D_ 5143_x000D_ 5144		5143	HGNC:8782	PDE4C	phosphodiesterase 4C	Q08493	ENSG00000105650	5143	asthma	TRUE	FALSE
KS-506	Ceased	10033	Kyowa Kirin	Phosphodiesterase 4 inhibitor	phosphodiesterase 4A_x000D_ phosphodiesterase 4B_x000D_ phosphodiesterase 4C_x000D_ phosphodiesterase 4D	5141_x000D_ 5142_x000D_ 5143_x000D_ 5144		5143	HGNC:8782	PDE4C	phosphodiesterase 4C	Q08493	ENSG00000105650	5143	asthma	TRUE	FALSE
L-826141	Ceased	21948	Merck & Co.	Phosphodiesterase 4 inhibitor	phosphodiesterase 4A_x000D_ phosphodiesterase 4B_x000D_ phosphodiesterase 4C_x000D_ phosphodiesterase 4D	5141_x000D_ 5142_x000D_ 5143_x000D_ 5144	9916436	5143	HGNC:8782	PDE4C	phosphodiesterase 4C	Q08493	ENSG00000105650	5143	asthma	TRUE	FALSE
L-869298	Ceased	29682	Merck & Co.	Phosphodiesterase 4 inhibitor	phosphodiesterase 4A_x000D_ phosphodiesterase 4B_x000D_ phosphodiesterase 4C_x000D_ phosphodiesterase 4D	5141_x000D_ 5142_x000D_ 5143_x000D_ 5144		5143	HGNC:8782	PDE4C	phosphodiesterase 4C	Q08493	ENSG00000105650	5143	asthma	TRUE	FALSE
MEM-1414	Ceased	26720	Roche	Phosphodiesterase 4 inhibitor	phosphodiesterase 4A_x000D_ phosphodiesterase 4B_x000D_ phosphodiesterase 4C_x000D_ phosphodiesterase 4D	5141_x000D_ 5142_x000D_ 5143_x000D_ 5144		5143	HGNC:8782	PDE4C	phosphodiesterase 4C	Q08493	ENSG00000105650	5143	asthma	TRUE	FALSE
MK-0359	Ceased	39531	Merck & Co.	Phosphodiesterase 4 inhibitor	phosphodiesterase 4A_x000D_ phosphodiesterase 4B_x000D_ phosphodiesterase 4C_x000D_ phosphodiesterase 4D	5141_x000D_ 5142_x000D_ 5143_x000D_ 5144		5143	HGNC:8782	PDE4C	phosphodiesterase 4C	Q08493	ENSG00000105650	5143	asthma	TRUE	FALSE
NIK-616	Ceased	23912	Kowa	Phosphodiesterase 4 inhibitor	phosphodiesterase 4A_x000D_ phosphodiesterase 4B_x000D_ phosphodiesterase 4C_x000D_ phosphodiesterase 4D_x000D_ tachykinin receptor 1	5141_x000D_ 5142_x000D_ 5143_x000D_ 5144_x000D_ 6869		5143	HGNC:8782	PDE4C	phosphodiesterase 4C	Q08493	ENSG00000105650	5143	asthma	TRUE	FALSE
OCID-2987	Ceased	41417	Orchid Pharma_x000D_ Orchid Pharma	Phosphodiesterase 4 inhibitor	phosphodiesterase 4A_x000D_ phosphodiesterase 4B_x000D_ phosphodiesterase 4C_x000D_ phosphodiesterase 4D	5141_x000D_ 5142_x000D_ 5143_x000D_ 5144		5143	HGNC:8782	PDE4C	phosphodiesterase 4C	Q08493	ENSG00000105650	5143	asthma	TRUE	FALSE
oglemilast	Ceased	31834	AbbVie_x000D_ AbbVie_x000D_ AbbVie_x000D_ AbbVie_x000D_ Glenmark_x000D_ Glenmark_x000D_ Glenmark_x000D_ Glenmark_x000D_ Teijin Pharma_x000D_ Teijin Pharma_x000D_ Teijin Pharma_x000D_ Teijin Pharma	Phosphodiesterase 4 inhibitor	phosphodiesterase 4A_x000D_ phosphodiesterase 4B_x000D_ phosphodiesterase 4C_x000D_ phosphodiesterase 4D	5141_x000D_ 5142_x000D_ 5143_x000D_ 5144		5143	HGNC:8782	PDE4C	phosphodiesterase 4C	Q08493	ENSG00000105650	5143	asthma	TRUE	FALSE
ONO-6126	Ceased	28676	Ono Pharmaceutical_x000D_ Ono Pharmaceutical_x000D_ Santen_x000D_ Santen	Phosphodiesterase 4 inhibitor	phosphodiesterase 4A_x000D_ phosphodiesterase 4B_x000D_ phosphodiesterase 4C_x000D_ phosphodiesterase 4D	5141_x000D_ 5142_x000D_ 5143_x000D_ 5144	9864321	5143	HGNC:8782	PDE4C	phosphodiesterase 4C	Q08493	ENSG00000105650	5143	asthma	TRUE	FALSE
Org-20241	Ceased	13317	Merck & Co.	Phosphodiesterase 4 inhibitor	phosphodiesterase 4A_x000D_ phosphodiesterase 4B_x000D_ phosphodiesterase 4C_x000D_ phosphodiesterase 4D	5141_x000D_ 5142_x000D_ 5143_x000D_ 5144	135418339	5143	HGNC:8782	PDE4C	phosphodiesterase 4C	Q08493	ENSG00000105650	5143	asthma	TRUE	FALSE
PD-168787	Ceased	13803	Pfizer	Phosphodiesterase 4 inhibitor	phosphodiesterase 4A_x000D_ phosphodiesterase 4B_x000D_ phosphodiesterase 4C_x000D_ phosphodiesterase 4D	5141_x000D_ 5142_x000D_ 5143_x000D_ 5144	67564394	5143	HGNC:8782	PDE4C	phosphodiesterase 4C	Q08493	ENSG00000105650	5143	asthma	TRUE	FALSE
PDE IV inhibitor, CrystalGenom	Ceased	32550	CrystalGenomics	Phosphodiesterase 4 inhibitor	phosphodiesterase 4A_x000D_ phosphodiesterase 4B_x000D_ phosphodiesterase 4C_x000D_ phosphodiesterase 4D	5141_x000D_ 5142_x000D_ 5143_x000D_ 5144		5143	HGNC:8782	PDE4C	phosphodiesterase 4C	Q08493	ENSG00000105650	5143	asthma	TRUE	FALSE
PDE IV inhibitors, Merck	Ceased	4025	Merck & Co._x000D_ Merck & Co._x000D_ UCB_x000D_ UCB	Phosphodiesterase 4 inhibitor	phosphodiesterase 4A_x000D_ phosphodiesterase 4B_x000D_ phosphodiesterase 4C_x000D_ phosphodiesterase 4D	5141_x000D_ 5142_x000D_ 5143_x000D_ 5144		5143	HGNC:8782	PDE4C	phosphodiesterase 4C	Q08493	ENSG00000105650	5143	asthma	TRUE	FALSE
PDEIV inhibitors, Nycomed	Ceased	26508	Takeda_x000D_ Takeda	Phosphodiesterase 4 inhibitor	phosphodiesterase 4A_x000D_ phosphodiesterase 4B_x000D_ phosphodiesterase 4C_x000D_ phosphodiesterase 4D	5141_x000D_ 5142_x000D_ 5143_x000D_ 5144		5143	HGNC:8782	PDE4C	phosphodiesterase 4C	Q08493	ENSG00000105650	5143	asthma	TRUE	FALSE
Pharmaprojects No. 3182	Ceased	20430	Eli Lilly	Phosphodiesterase 4 inhibitor	phosphodiesterase 4A_x000D_ phosphodiesterase 4B_x000D_ phosphodiesterase 4C_x000D_ phosphodiesterase 4D	5141_x000D_ 5142_x000D_ 5143_x000D_ 5144		5143	HGNC:8782	PDE4C	phosphodiesterase 4C	Q08493	ENSG00000105650	5143	asthma	TRUE	FALSE
Pharmaprojects No. 4029	Ceased	20817	UCB	Phosphodiesterase 4 inhibitor	phosphodiesterase 4A_x000D_ phosphodiesterase 4B_x000D_ phosphodiesterase 4C_x000D_ phosphodiesterase 4D	5141_x000D_ 5142_x000D_ 5143_x000D_ 5144	9886966	5143	HGNC:8782	PDE4C	phosphodiesterase 4C	Q08493	ENSG00000105650	5143	asthma	TRUE	FALSE
Pharmaprojects No. 4218	Ceased	20960	Pfizer	Phosphodiesterase 4 inhibitor	phosphodiesterase 4A_x000D_ phosphodiesterase 4B_x000D_ phosphodiesterase 4C_x000D_ phosphodiesterase 4D	5141_x000D_ 5142_x000D_ 5143_x000D_ 5144		5143	HGNC:8782	PDE4C	phosphodiesterase 4C	Q08493	ENSG00000105650	5143	asthma	TRUE	FALSE
Pharmaprojects No. 5445	Ceased	21920	Novartis	Phosphodiesterase 4 inhibitor	phosphodiesterase 4A_x000D_ phosphodiesterase 4B_x000D_ phosphodiesterase 4C_x000D_ phosphodiesterase 4D	5141_x000D_ 5142_x000D_ 5143_x000D_ 5144	59166601	5143	HGNC:8782	PDE4C	phosphodiesterase 4C	Q08493	ENSG00000105650	5143	asthma	TRUE	FALSE
Pharmaprojects No. 5450	Ceased	21928	Merck KGaA	Phosphodiesterase 4 inhibitor	phosphodiesterase 4A_x000D_ phosphodiesterase 4B_x000D_ phosphodiesterase 4C_x000D_ phosphodiesterase 4D	5141_x000D_ 5142_x000D_ 5143_x000D_ 5144	9844489	5143	HGNC:8782	PDE4C	phosphodiesterase 4C	Q08493	ENSG00000105650	5143	asthma	TRUE	FALSE
Pharmaprojects No. 700	Ceased	22541	Bausch Health Companies	Phosphodiesterase 4 inhibitor; Histamine receptor antagonist	phosphodiesterase 4A_x000D_ phosphodiesterase 4B_x000D_ phosphodiesterase 4C_x000D_ phosphodiesterase 4D	5141_x000D_ 5142_x000D_ 5143_x000D_ 5144	3041575	5143	HGNC:8782	PDE4C	phosphodiesterase 4C	Q08493	ENSG00000105650	5143	asthma	TRUE	FALSE
piclamilast	Ceased	14424	Sanofi_x000D_ Sanofi_x000D_ Sanofi	Phosphodiesterase 4 inhibitor; Superoxide dismutase inhibitor	phosphodiesterase 4A_x000D_ phosphodiesterase 4B_x000D_ phosphodiesterase 4C_x000D_ phosphodiesterase 4D	5141_x000D_ 5142_x000D_ 5143_x000D_ 5144	154575	5143	HGNC:8782	PDE4C	phosphodiesterase 4C	Q08493	ENSG00000105650	5143	asthma	TRUE	FALSE
revamilast	Ceased	37228	Glenmark_x000D_ Glenmark_x000D_ Glenmark_x000D_ Glenmark_x000D_ Glenmark	Phosphodiesterase 4 inhibitor	phosphodiesterase 4A_x000D_ phosphodiesterase 4B_x000D_ phosphodiesterase 4C_x000D_ phosphodiesterase 4D	5141_x000D_ 5142_x000D_ 5143_x000D_ 5144	11546664	5143	HGNC:8782	PDE4C	phosphodiesterase 4C	Q08493	ENSG00000105650	5143	asthma	TRUE	FALSE
roflumilast	Launched	22709	Mitsubishi Tanabe Pharma_x000D_ Takeda_x000D_ Takeda_x000D_ Takeda_x000D_ Takeda_x000D_ Takeda_x000D_ Takeda_x000D_ Takeda_x000D_ Takeda_x000D_ Takeda_x000D_ Takeda_x000D_ Takeda_x000D_ Takeda_x000D_ Takeda_x000D_ Takeda_x000D_ Takeda_x000D_ Takeda_x000D_ Takeda_x000D_ Takeda_x000D_ Takeda_x000D_ Takeda_x000D_ Takeda_x000D_ Takeda_x000D_ Takeda_x000D_ Takeda_x000D_ Takeda_x000D_ Takeda_x000D_ Takeda_x000D_ Takeda	Phosphodiesterase 4 inhibitor	phosphodiesterase 4A_x000D_ phosphodiesterase 4B_x000D_ phosphodiesterase 4C_x000D_ phosphodiesterase 4D	5141_x000D_ 5142_x000D_ 5143_x000D_ 5144	449193	5143	HGNC:8782	PDE4C	phosphodiesterase 4C	Q08493	ENSG00000105650	5143	asthma	TRUE	FALSE
rolipram	Ceased	15752	Bayer_x000D_ Bayer_x000D_ Bayer_x000D_ Bayer_x000D_ Bayer_x000D_ Meiji Seika Pharma_x000D_ Meiji Seika Pharma_x000D_ Meiji Seika Pharma_x000D_ Meiji Seika Pharma_x000D_ Meiji Seika Pharma	Phosphodiesterase 4 inhibitor	phosphodiesterase 4A_x000D_ phosphodiesterase 4B_x000D_ phosphodiesterase 4C_x000D_ phosphodiesterase 4D	5141_x000D_ 5142_x000D_ 5143_x000D_ 5144	5092	5143	HGNC:8782	PDE4C	phosphodiesterase 4C	Q08493	ENSG00000105650	5143	asthma	TRUE	FALSE
RPR-117658	Ceased	15400	Sanofi	Phosphodiesterase 4 inhibitor	phosphodiesterase 4A_x000D_ phosphodiesterase 4B_x000D_ phosphodiesterase 4C_x000D_ phosphodiesterase 4D	5141_x000D_ 5142_x000D_ 5143_x000D_ 5144		5143	HGNC:8782	PDE4C	phosphodiesterase 4C	Q08493	ENSG00000105650	5143	asthma	TRUE	FALSE
SC-8	Ceased	16102	Non-industrial source	Phosphodiesterase 4 inhibitor; Inducible nitric oxide synthase inhibitor	phosphodiesterase 4A_x000D_ phosphodiesterase 4B_x000D_ phosphodiesterase 4C_x000D_ phosphodiesterase 4D	5141_x000D_ 5142_x000D_ 5143_x000D_ 5144	14207626	5143	HGNC:8782	PDE4C	phosphodiesterase 4C	Q08493	ENSG00000105650	5143	asthma	TRUE	FALSE
T-440	Ceased	17429	Mitsubishi Tanabe Pharma	Phosphodiesterase 4 inhibitor	phosphodiesterase 4A_x000D_ phosphodiesterase 4B_x000D_ phosphodiesterase 4C_x000D_ phosphodiesterase 4D	5141_x000D_ 5142_x000D_ 5143_x000D_ 5144	177965	5143	HGNC:8782	PDE4C	phosphodiesterase 4C	Q08493	ENSG00000105650	5143	asthma	TRUE	FALSE
TAS-203	Ceased	29619	Otsuka Holdings	Phosphodiesterase 4 inhibitor	phosphodiesterase 4A_x000D_ phosphodiesterase 4B_x000D_ phosphodiesterase 4C_x000D_ phosphodiesterase 4D	5141_x000D_ 5142_x000D_ 5143_x000D_ 5144	9885274	5143	HGNC:8782	PDE4C	phosphodiesterase 4C	Q08493	ENSG00000105650	5143	asthma	TRUE	FALSE
tofimilast	Ceased	28185	Pfizer	Phosphodiesterase 4 inhibitor	phosphodiesterase 4A_x000D_ phosphodiesterase 4B_x000D_ phosphodiesterase 4C_x000D_ phosphodiesterase 4D	5141_x000D_ 5142_x000D_ 5143_x000D_ 5144	9896267	5143	HGNC:8782	PDE4C	phosphodiesterase 4C	Q08493	ENSG00000105650	5143	asthma	TRUE	FALSE
TQC-3721	Phase II Clinical Trial	196470	Sino Biopharmaceutical	Phosphodiesterase 3 inhibitor; Phosphodiesterase 4 inhibitor	phosphodiesterase 3A_x000D_ phosphodiesterase 4A_x000D_ phosphodiesterase 4B_x000D_ phosphodiesterase 4C_x000D_ phosphodiesterase 4D	5139_x000D_ 5141_x000D_ 5142_x000D_ 5143_x000D_ 5144		5143	HGNC:8782	PDE4C	phosphodiesterase 4C	Q08493	ENSG00000105650	5143	asthma	TRUE	FALSE
YM-976	Ceased	13823	Astellas Pharma	Phosphodiesterase 4 inhibitor	phosphodiesterase 4A_x000D_ phosphodiesterase 4B_x000D_ phosphodiesterase 4C_x000D_ phosphodiesterase 4D	5141_x000D_ 5142_x000D_ 5143_x000D_ 5144	6604918	5143	HGNC:8782	PDE4C	phosphodiesterase 4C	Q08493	ENSG00000105650	5143	asthma	TRUE	FALSE
zardaverine	Ceased	19676	Takeda	Phosphodiesterase 3 inhibitor; Phosphodiesterase 4 inhibitor	phosphodiesterase 3A_x000D_ phosphodiesterase 4A_x000D_ phosphodiesterase 4B_x000D_ phosphodiesterase 4C_x000D_ phosphodiesterase 4D	5139_x000D_ 5141_x000D_ 5142_x000D_ 5143_x000D_ 5144	5723	5143	HGNC:8782	PDE4C	phosphodiesterase 4C	Q08493	ENSG00000105650	5143	asthma	TRUE	FALSE
apremilast	Launched	31098	Bristol-Myers Squibb	Phosphodiesterase 4 inhibitor	phosphodiesterase 4A_x000D_ phosphodiesterase 4B_x000D_ phosphodiesterase 4C_x000D_ phosphodiesterase 4D	5141_x000D_ 5142_x000D_ 5143_x000D_ 5144	11561674	5144	HGNC:8783	PDE4D	phosphodiesterase 4D	Q08499	ENSG00000113448	5144	asthma	TRUE	FALSE
AWD-12-281	Ceased	1096	Acorda Therapeutics_x000D_ GlaxoSmithKline	Phosphodiesterase 4 inhibitor	phosphodiesterase 4A_x000D_ phosphodiesterase 4B_x000D_ phosphodiesterase 4C_x000D_ phosphodiesterase 4D	5141_x000D_ 5142_x000D_ 5143_x000D_ 5144	6918428	5144	HGNC:8783	PDE4D	phosphodiesterase 4D	Q08499	ENSG00000113448	5144	asthma	TRUE	FALSE
AWD-12-343	Ceased	25159	Viatris	Phosphodiesterase 4 inhibitor	phosphodiesterase 4A_x000D_ phosphodiesterase 4B_x000D_ phosphodiesterase 4C_x000D_ phosphodiesterase 4D	5141_x000D_ 5142_x000D_ 5143_x000D_ 5144		5144	HGNC:8783	PDE4D	phosphodiesterase 4D	Q08499	ENSG00000113448	5144	asthma	TRUE	FALSE
CGH-2466	Ceased	28467	Novartis	Adenosine receptor antagonist; Phosphodiesterase 4 inhibitor; Mitogen-activated protein kinase 14 inhibitor	mitogen-activated protein kinase 14_x000D_ phosphodiesterase 4A_x000D_ phosphodiesterase 4B_x000D_ phosphodiesterase 4C_x000D_ phosphodiesterase 4D	1432_x000D_ 5141_x000D_ 5142_x000D_ 5143_x000D_ 5144		5144	HGNC:8783	PDE4D	phosphodiesterase 4D	Q08499	ENSG00000113448	5144	asthma	TRUE	FALSE
CH-3697	Ceased	3569	UCB	Phosphodiesterase 4 inhibitor; Tumour necrosis factor receptor antagonist	phosphodiesterase 4A_x000D_ phosphodiesterase 4B_x000D_ phosphodiesterase 4C_x000D_ phosphodiesterase 4D	5141_x000D_ 5142_x000D_ 5143_x000D_ 5144		5144	HGNC:8783	PDE4D	phosphodiesterase 4D	Q08499	ENSG00000113448	5144	asthma	TRUE	FALSE
CHF-5480	Ceased	34626	Chiesi	Phosphodiesterase 4 inhibitor	phosphodiesterase 4A_x000D_ phosphodiesterase 4B_x000D_ phosphodiesterase 4C_x000D_ phosphodiesterase 4D	5141_x000D_ 5142_x000D_ 5143_x000D_ 5144		5144	HGNC:8783	PDE4D	phosphodiesterase 4D	Q08499	ENSG00000113448	5144	asthma	TRUE	FALSE
cilomilast	Ceased	15986	GlaxoSmithKline	Phosphodiesterase 4 inhibitor	phosphodiesterase 4A_x000D_ phosphodiesterase 4B_x000D_ phosphodiesterase 4C_x000D_ phosphodiesterase 4D	5141_x000D_ 5142_x000D_ 5143_x000D_ 5144	151170	5144	HGNC:8783	PDE4D	phosphodiesterase 4D	Q08499	ENSG00000113448	5144	asthma	TRUE	FALSE
CP-220629	Ceased	3862	Pfizer	Phosphodiesterase 4 inhibitor	phosphodiesterase 4A_x000D_ phosphodiesterase 4B_x000D_ phosphodiesterase 4C_x000D_ phosphodiesterase 4D	5141_x000D_ 5142_x000D_ 5143_x000D_ 5144	9949129	5144	HGNC:8783	PDE4D	phosphodiesterase 4D	Q08499	ENSG00000113448	5144	asthma	TRUE	FALSE
CP-293121	Ceased	3871	Pfizer	Phosphodiesterase 4 inhibitor; Tumour necrosis factor receptor antagonist	phosphodiesterase 4A_x000D_ phosphodiesterase 4B_x000D_ phosphodiesterase 4C_x000D_ phosphodiesterase 4D	5141_x000D_ 5142_x000D_ 5143_x000D_ 5144	10426142	5144	HGNC:8783	PDE4D	phosphodiesterase 4D	Q08499	ENSG00000113448	5144	asthma	TRUE	FALSE
D-4396	Ceased	22972	Merck & Co._x000D_ Merck & Co._x000D_ UCB_x000D_ UCB	Phosphodiesterase 4 inhibitor	phosphodiesterase 4A_x000D_ phosphodiesterase 4B_x000D_ phosphodiesterase 4C_x000D_ phosphodiesterase 4D	5141_x000D_ 5142_x000D_ 5143_x000D_ 5144		5144	HGNC:8783	PDE4D	phosphodiesterase 4D	Q08499	ENSG00000113448	5144	asthma	TRUE	FALSE
D-4418	Ceased	5030	Merck & Co._x000D_ UCB	Phosphodiesterase 4 inhibitor	phosphodiesterase 4A_x000D_ phosphodiesterase 4B_x000D_ phosphodiesterase 4C_x000D_ phosphodiesterase 4D	5141_x000D_ 5142_x000D_ 5143_x000D_ 5144	9928260	5144	HGNC:8783	PDE4D	phosphodiesterase 4D	Q08499	ENSG00000113448	5144	asthma	TRUE	FALSE
ensifentrine	Pre-registration	37779	Verona Pharma_x000D_ Verona Pharma_x000D_ Verona Pharma_x000D_ Verona Pharma_x000D_ HitGen_x000D_ HitGen_x000D_ HitGen_x000D_ HitGen	Phosphodiesterase 3 inhibitor; Phosphodiesterase 4 inhibitor	phosphodiesterase 3A_x000D_ phosphodiesterase 4A_x000D_ phosphodiesterase 4B_x000D_ phosphodiesterase 4C_x000D_ phosphodiesterase 4D	5139_x000D_ 5141_x000D_ 5142_x000D_ 5143_x000D_ 5144	9934746	5144	HGNC:8783	PDE4D	phosphodiesterase 4D	Q08499	ENSG00000113448	5144	asthma	TRUE	FALSE
GPD-1116	Ceased	39986	ASKA Pharmaceutical_x000D_ ASKA Pharmaceutical	Phosphodiesterase 4 inhibitor	phosphodiesterase 4A_x000D_ phosphodiesterase 4B_x000D_ phosphodiesterase 4C_x000D_ phosphodiesterase 4D	5141_x000D_ 5142_x000D_ 5143_x000D_ 5144		5144	HGNC:8783	PDE4D	phosphodiesterase 4D	Q08499	ENSG00000113448	5144	asthma	TRUE	FALSE
GRC-3015	Ceased	27755	Glenmark	Phosphodiesterase 4 inhibitor	phosphodiesterase 4A_x000D_ phosphodiesterase 4B_x000D_ phosphodiesterase 4C_x000D_ phosphodiesterase 4D	5141_x000D_ 5142_x000D_ 5143_x000D_ 5144		5144	HGNC:8783	PDE4D	phosphodiesterase 4D	Q08499	ENSG00000113448	5144	asthma	TRUE	FALSE
GRC-3566	Ceased	30036	Glenmark	Phosphodiesterase 4 inhibitor	phosphodiesterase 4A_x000D_ phosphodiesterase 4B_x000D_ phosphodiesterase 4C_x000D_ phosphodiesterase 4D	5141_x000D_ 5142_x000D_ 5143_x000D_ 5144		5144	HGNC:8783	PDE4D	phosphodiesterase 4D	Q08499	ENSG00000113448	5144	asthma	TRUE	FALSE
GSK-256066	Ceased	35777	GlaxoSmithKline_x000D_ GlaxoSmithKline_x000D_ GlaxoSmithKline_x000D_ GlaxoSmithKline_x000D_ GlaxoSmithKline_x000D_ GlaxoSmithKline_x000D_ GlaxoSmithKline	Phosphodiesterase 4 inhibitor	phosphodiesterase 4A_x000D_ phosphodiesterase 4B_x000D_ phosphodiesterase 4C_x000D_ phosphodiesterase 4D	5141_x000D_ 5142_x000D_ 5143_x000D_ 5144	9827968	5144	HGNC:8783	PDE4D	phosphodiesterase 4D	Q08499	ENSG00000113448	5144	asthma	TRUE	FALSE
hydroxypumafentrine	Ceased	28802	Takeda	Phosphodiesterase 3 inhibitor; Phosphodiesterase 4 inhibitor	phosphodiesterase 3A_x000D_ phosphodiesterase 4A_x000D_ phosphodiesterase 4B_x000D_ phosphodiesterase 4C_x000D_ phosphodiesterase 4D	5139_x000D_ 5141_x000D_ 5142_x000D_ 5143_x000D_ 5144		5144	HGNC:8783	PDE4D	phosphodiesterase 4D	Q08499	ENSG00000113448	5144	asthma	TRUE	FALSE
IBFB-130011	Ceased	32021	Curacyte	Phosphodiesterase 4 inhibitor	phosphodiesterase 4A_x000D_ phosphodiesterase 4B_x000D_ phosphodiesterase 4C_x000D_ phosphodiesterase 4D	5141_x000D_ 5142_x000D_ 5143_x000D_ 5144		5144	HGNC:8783	PDE4D	phosphodiesterase 4D	Q08499	ENSG00000113448	5144	asthma	TRUE	FALSE
IBFB-130020	Ceased	32023	Curacyte	Phosphodiesterase 4 inhibitor	phosphodiesterase 4A_x000D_ phosphodiesterase 4B_x000D_ phosphodiesterase 4C_x000D_ phosphodiesterase 4D	5141_x000D_ 5142_x000D_ 5143_x000D_ 5144		5144	HGNC:8783	PDE4D	phosphodiesterase 4D	Q08499	ENSG00000113448	5144	asthma	TRUE	FALSE
IBFB-140301	Ceased	32022	Curacyte	Phosphodiesterase 4 inhibitor	phosphodiesterase 4A_x000D_ phosphodiesterase 4B_x000D_ phosphodiesterase 4C_x000D_ phosphodiesterase 4D	5141_x000D_ 5142_x000D_ 5143_x000D_ 5144		5144	HGNC:8783	PDE4D	phosphodiesterase 4D	Q08499	ENSG00000113448	5144	asthma	TRUE	FALSE
IBFB-150007	Ceased	32020	Curacyte	Phosphodiesterase 4 inhibitor	phosphodiesterase 4A_x000D_ phosphodiesterase 4B_x000D_ phosphodiesterase 4C_x000D_ phosphodiesterase 4D	5141_x000D_ 5142_x000D_ 5143_x000D_ 5144		5144	HGNC:8783	PDE4D	phosphodiesterase 4D	Q08499	ENSG00000113448	5144	asthma	TRUE	FALSE
IBFB-211913	Ceased	32002	Curacyte	Phosphodiesterase 4 inhibitor; Phosphodiesterase 7 inhibitor	phosphodiesterase 4A_x000D_ phosphodiesterase 4B_x000D_ phosphodiesterase 4C_x000D_ phosphodiesterase 4D_x000D_ phosphodiesterase 7A_x000D_ phosphodiesterase 7B	5141_x000D_ 5142_x000D_ 5143_x000D_ 5144_x000D_ 5150_x000D_ 27115		5144	HGNC:8783	PDE4D	phosphodiesterase 4D	Q08499	ENSG00000113448	5144	asthma	TRUE	FALSE
ibudilast	Launched	9018	Kyorin_x000D_ Handok_x000D_ Kuhnil Pharmaceutical_x000D_ MediciNova_x000D_ Merck & Co._x000D_ Senju	Phosphodiesterase 10A inhibitor; Phosphodiesterase 11 inhibitor; Phosphodiesterase 4 inhibitor; Leucotriene receptor antagonist; Nitric oxide synthase inhibitor; Macrophage migration inhibiting factor inhibitor; Toll-like receptor 4 antagonist	macrophage migration inhibitory factor_x000D_ phosphodiesterase 10A_x000D_ phosphodiesterase 11A_x000D_ phosphodiesterase 4A_x000D_ phosphodiesterase 4B_x000D_ phosphodiesterase 4C_x000D_ phosphodiesterase 4D_x000D_ toll like receptor 4	4282_x000D_ 10846_x000D_ 50940_x000D_ 5141_x000D_ 5142_x000D_ 5143_x000D_ 5144_x000D_ 7099	3671	5144	HGNC:8783	PDE4D	phosphodiesterase 4D	Q08499	ENSG00000113448	5144	asthma	TRUE	FALSE
IPL-4088	Ceased	8940	Orexo_x000D_ Orexo	Phosphodiesterase 4 inhibitor	phosphodiesterase 4A_x000D_ phosphodiesterase 4B_x000D_ phosphodiesterase 4C_x000D_ phosphodiesterase 4D	5141_x000D_ 5142_x000D_ 5143_x000D_ 5144		5144	HGNC:8783	PDE4D	phosphodiesterase 4D	Q08499	ENSG00000113448	5144	asthma	TRUE	FALSE
KS-506	Ceased	10033	Kyowa Kirin	Phosphodiesterase 4 inhibitor	phosphodiesterase 4A_x000D_ phosphodiesterase 4B_x000D_ phosphodiesterase 4C_x000D_ phosphodiesterase 4D	5141_x000D_ 5142_x000D_ 5143_x000D_ 5144		5144	HGNC:8783	PDE4D	phosphodiesterase 4D	Q08499	ENSG00000113448	5144	asthma	TRUE	FALSE
L-826141	Ceased	21948	Merck & Co.	Phosphodiesterase 4 inhibitor	phosphodiesterase 4A_x000D_ phosphodiesterase 4B_x000D_ phosphodiesterase 4C_x000D_ phosphodiesterase 4D	5141_x000D_ 5142_x000D_ 5143_x000D_ 5144	9916436	5144	HGNC:8783	PDE4D	phosphodiesterase 4D	Q08499	ENSG00000113448	5144	asthma	TRUE	FALSE
L-869298	Ceased	29682	Merck & Co.	Phosphodiesterase 4 inhibitor	phosphodiesterase 4A_x000D_ phosphodiesterase 4B_x000D_ phosphodiesterase 4C_x000D_ phosphodiesterase 4D	5141_x000D_ 5142_x000D_ 5143_x000D_ 5144		5144	HGNC:8783	PDE4D	phosphodiesterase 4D	Q08499	ENSG00000113448	5144	asthma	TRUE	FALSE
MEM-1414	Ceased	26720	Roche	Phosphodiesterase 4 inhibitor	phosphodiesterase 4A_x000D_ phosphodiesterase 4B_x000D_ phosphodiesterase 4C_x000D_ phosphodiesterase 4D	5141_x000D_ 5142_x000D_ 5143_x000D_ 5144		5144	HGNC:8783	PDE4D	phosphodiesterase 4D	Q08499	ENSG00000113448	5144	asthma	TRUE	FALSE
MK-0359	Ceased	39531	Merck & Co.	Phosphodiesterase 4 inhibitor	phosphodiesterase 4A_x000D_ phosphodiesterase 4B_x000D_ phosphodiesterase 4C_x000D_ phosphodiesterase 4D	5141_x000D_ 5142_x000D_ 5143_x000D_ 5144		5144	HGNC:8783	PDE4D	phosphodiesterase 4D	Q08499	ENSG00000113448	5144	asthma	TRUE	FALSE
NIK-616	Ceased	23912	Kowa	Phosphodiesterase 4 inhibitor	phosphodiesterase 4A_x000D_ phosphodiesterase 4B_x000D_ phosphodiesterase 4C_x000D_ phosphodiesterase 4D_x000D_ tachykinin receptor 1	5141_x000D_ 5142_x000D_ 5143_x000D_ 5144_x000D_ 6869		5144	HGNC:8783	PDE4D	phosphodiesterase 4D	Q08499	ENSG00000113448	5144	asthma	TRUE	FALSE
OCID-2987	Ceased	41417	Orchid Pharma_x000D_ Orchid Pharma	Phosphodiesterase 4 inhibitor	phosphodiesterase 4A_x000D_ phosphodiesterase 4B_x000D_ phosphodiesterase 4C_x000D_ phosphodiesterase 4D	5141_x000D_ 5142_x000D_ 5143_x000D_ 5144		5144	HGNC:8783	PDE4D	phosphodiesterase 4D	Q08499	ENSG00000113448	5144	asthma	TRUE	FALSE
oglemilast	Ceased	31834	AbbVie_x000D_ AbbVie_x000D_ AbbVie_x000D_ AbbVie_x000D_ Glenmark_x000D_ Glenmark_x000D_ Glenmark_x000D_ Glenmark_x000D_ Teijin Pharma_x000D_ Teijin Pharma_x000D_ Teijin Pharma_x000D_ Teijin Pharma	Phosphodiesterase 4 inhibitor	phosphodiesterase 4A_x000D_ phosphodiesterase 4B_x000D_ phosphodiesterase 4C_x000D_ phosphodiesterase 4D	5141_x000D_ 5142_x000D_ 5143_x000D_ 5144		5144	HGNC:8783	PDE4D	phosphodiesterase 4D	Q08499	ENSG00000113448	5144	asthma	TRUE	FALSE
ONO-6126	Ceased	28676	Ono Pharmaceutical_x000D_ Ono Pharmaceutical_x000D_ Santen_x000D_ Santen	Phosphodiesterase 4 inhibitor	phosphodiesterase 4A_x000D_ phosphodiesterase 4B_x000D_ phosphodiesterase 4C_x000D_ phosphodiesterase 4D	5141_x000D_ 5142_x000D_ 5143_x000D_ 5144	9864321	5144	HGNC:8783	PDE4D	phosphodiesterase 4D	Q08499	ENSG00000113448	5144	asthma	TRUE	FALSE
Org-20241	Ceased	13317	Merck & Co.	Phosphodiesterase 4 inhibitor	phosphodiesterase 4A_x000D_ phosphodiesterase 4B_x000D_ phosphodiesterase 4C_x000D_ phosphodiesterase 4D	5141_x000D_ 5142_x000D_ 5143_x000D_ 5144	135418339	5144	HGNC:8783	PDE4D	phosphodiesterase 4D	Q08499	ENSG00000113448	5144	asthma	TRUE	FALSE
PD-168787	Ceased	13803	Pfizer	Phosphodiesterase 4 inhibitor	phosphodiesterase 4A_x000D_ phosphodiesterase 4B_x000D_ phosphodiesterase 4C_x000D_ phosphodiesterase 4D	5141_x000D_ 5142_x000D_ 5143_x000D_ 5144	67564394	5144	HGNC:8783	PDE4D	phosphodiesterase 4D	Q08499	ENSG00000113448	5144	asthma	TRUE	FALSE
PDE IV inhibitor, CrystalGenom	Ceased	32550	CrystalGenomics	Phosphodiesterase 4 inhibitor	phosphodiesterase 4A_x000D_ phosphodiesterase 4B_x000D_ phosphodiesterase 4C_x000D_ phosphodiesterase 4D	5141_x000D_ 5142_x000D_ 5143_x000D_ 5144		5144	HGNC:8783	PDE4D	phosphodiesterase 4D	Q08499	ENSG00000113448	5144	asthma	TRUE	FALSE
PDE IV inhibitors, Merck	Ceased	4025	Merck & Co._x000D_ Merck & Co._x000D_ UCB_x000D_ UCB	Phosphodiesterase 4 inhibitor	phosphodiesterase 4A_x000D_ phosphodiesterase 4B_x000D_ phosphodiesterase 4C_x000D_ phosphodiesterase 4D	5141_x000D_ 5142_x000D_ 5143_x000D_ 5144		5144	HGNC:8783	PDE4D	phosphodiesterase 4D	Q08499	ENSG00000113448	5144	asthma	TRUE	FALSE
PDEIV inhibitors, Nycomed	Ceased	26508	Takeda_x000D_ Takeda	Phosphodiesterase 4 inhibitor	phosphodiesterase 4A_x000D_ phosphodiesterase 4B_x000D_ phosphodiesterase 4C_x000D_ phosphodiesterase 4D	5141_x000D_ 5142_x000D_ 5143_x000D_ 5144		5144	HGNC:8783	PDE4D	phosphodiesterase 4D	Q08499	ENSG00000113448	5144	asthma	TRUE	FALSE
Pharmaprojects No. 3182	Ceased	20430	Eli Lilly	Phosphodiesterase 4 inhibitor	phosphodiesterase 4A_x000D_ phosphodiesterase 4B_x000D_ phosphodiesterase 4C_x000D_ phosphodiesterase 4D	5141_x000D_ 5142_x000D_ 5143_x000D_ 5144		5144	HGNC:8783	PDE4D	phosphodiesterase 4D	Q08499	ENSG00000113448	5144	asthma	TRUE	FALSE
Pharmaprojects No. 4029	Ceased	20817	UCB	Phosphodiesterase 4 inhibitor	phosphodiesterase 4A_x000D_ phosphodiesterase 4B_x000D_ phosphodiesterase 4C_x000D_ phosphodiesterase 4D	5141_x000D_ 5142_x000D_ 5143_x000D_ 5144	9886966	5144	HGNC:8783	PDE4D	phosphodiesterase 4D	Q08499	ENSG00000113448	5144	asthma	TRUE	FALSE
Pharmaprojects No. 4218	Ceased	20960	Pfizer	Phosphodiesterase 4 inhibitor	phosphodiesterase 4A_x000D_ phosphodiesterase 4B_x000D_ phosphodiesterase 4C_x000D_ phosphodiesterase 4D	5141_x000D_ 5142_x000D_ 5143_x000D_ 5144		5144	HGNC:8783	PDE4D	phosphodiesterase 4D	Q08499	ENSG00000113448	5144	asthma	TRUE	FALSE
Pharmaprojects No. 5445	Ceased	21920	Novartis	Phosphodiesterase 4 inhibitor	phosphodiesterase 4A_x000D_ phosphodiesterase 4B_x000D_ phosphodiesterase 4C_x000D_ phosphodiesterase 4D	5141_x000D_ 5142_x000D_ 5143_x000D_ 5144	59166601	5144	HGNC:8783	PDE4D	phosphodiesterase 4D	Q08499	ENSG00000113448	5144	asthma	TRUE	FALSE
Pharmaprojects No. 5450	Ceased	21928	Merck KGaA	Phosphodiesterase 4 inhibitor	phosphodiesterase 4A_x000D_ phosphodiesterase 4B_x000D_ phosphodiesterase 4C_x000D_ phosphodiesterase 4D	5141_x000D_ 5142_x000D_ 5143_x000D_ 5144	9844489	5144	HGNC:8783	PDE4D	phosphodiesterase 4D	Q08499	ENSG00000113448	5144	asthma	TRUE	FALSE
Pharmaprojects No. 700	Ceased	22541	Bausch Health Companies	Phosphodiesterase 4 inhibitor; Histamine receptor antagonist	phosphodiesterase 4A_x000D_ phosphodiesterase 4B_x000D_ phosphodiesterase 4C_x000D_ phosphodiesterase 4D	5141_x000D_ 5142_x000D_ 5143_x000D_ 5144	3041575	5144	HGNC:8783	PDE4D	phosphodiesterase 4D	Q08499	ENSG00000113448	5144	asthma	TRUE	FALSE
piclamilast	Ceased	14424	Sanofi_x000D_ Sanofi_x000D_ Sanofi	Phosphodiesterase 4 inhibitor; Superoxide dismutase inhibitor	phosphodiesterase 4A_x000D_ phosphodiesterase 4B_x000D_ phosphodiesterase 4C_x000D_ phosphodiesterase 4D	5141_x000D_ 5142_x000D_ 5143_x000D_ 5144	154575	5144	HGNC:8783	PDE4D	phosphodiesterase 4D	Q08499	ENSG00000113448	5144	asthma	TRUE	FALSE
revamilast	Ceased	37228	Glenmark_x000D_ Glenmark_x000D_ Glenmark_x000D_ Glenmark_x000D_ Glenmark	Phosphodiesterase 4 inhibitor	phosphodiesterase 4A_x000D_ phosphodiesterase 4B_x000D_ phosphodiesterase 4C_x000D_ phosphodiesterase 4D	5141_x000D_ 5142_x000D_ 5143_x000D_ 5144	11546664	5144	HGNC:8783	PDE4D	phosphodiesterase 4D	Q08499	ENSG00000113448	5144	asthma	TRUE	FALSE
roflumilast	Launched	22709	Mitsubishi Tanabe Pharma_x000D_ Takeda_x000D_ Takeda_x000D_ Takeda_x000D_ Takeda_x000D_ Takeda_x000D_ Takeda_x000D_ Takeda_x000D_ Takeda_x000D_ Takeda_x000D_ Takeda_x000D_ Takeda_x000D_ Takeda_x000D_ Takeda_x000D_ Takeda_x000D_ Takeda_x000D_ Takeda_x000D_ Takeda_x000D_ Takeda_x000D_ Takeda_x000D_ Takeda_x000D_ Takeda_x000D_ Takeda_x000D_ Takeda_x000D_ Takeda_x000D_ Takeda_x000D_ Takeda_x000D_ Takeda_x000D_ Takeda	Phosphodiesterase 4 inhibitor	phosphodiesterase 4A_x000D_ phosphodiesterase 4B_x000D_ phosphodiesterase 4C_x000D_ phosphodiesterase 4D	5141_x000D_ 5142_x000D_ 5143_x000D_ 5144	449193	5144	HGNC:8783	PDE4D	phosphodiesterase 4D	Q08499	ENSG00000113448	5144	asthma	TRUE	FALSE
rolipram	Ceased	15752	Bayer_x000D_ Bayer_x000D_ Bayer_x000D_ Bayer_x000D_ Bayer_x000D_ Meiji Seika Pharma_x000D_ Meiji Seika Pharma_x000D_ Meiji Seika Pharma_x000D_ Meiji Seika Pharma_x000D_ Meiji Seika Pharma	Phosphodiesterase 4 inhibitor	phosphodiesterase 4A_x000D_ phosphodiesterase 4B_x000D_ phosphodiesterase 4C_x000D_ phosphodiesterase 4D	5141_x000D_ 5142_x000D_ 5143_x000D_ 5144	5092	5144	HGNC:8783	PDE4D	phosphodiesterase 4D	Q08499	ENSG00000113448	5144	asthma	TRUE	FALSE
RPR-117658	Ceased	15400	Sanofi	Phosphodiesterase 4 inhibitor	phosphodiesterase 4A_x000D_ phosphodiesterase 4B_x000D_ phosphodiesterase 4C_x000D_ phosphodiesterase 4D	5141_x000D_ 5142_x000D_ 5143_x000D_ 5144		5144	HGNC:8783	PDE4D	phosphodiesterase 4D	Q08499	ENSG00000113448	5144	asthma	TRUE	FALSE
SC-8	Ceased	16102	Non-industrial source	Phosphodiesterase 4 inhibitor; Inducible nitric oxide synthase inhibitor	phosphodiesterase 4A_x000D_ phosphodiesterase 4B_x000D_ phosphodiesterase 4C_x000D_ phosphodiesterase 4D	5141_x000D_ 5142_x000D_ 5143_x000D_ 5144	14207626	5144	HGNC:8783	PDE4D	phosphodiesterase 4D	Q08499	ENSG00000113448	5144	asthma	TRUE	FALSE
T-440	Ceased	17429	Mitsubishi Tanabe Pharma	Phosphodiesterase 4 inhibitor	phosphodiesterase 4A_x000D_ phosphodiesterase 4B_x000D_ phosphodiesterase 4C_x000D_ phosphodiesterase 4D	5141_x000D_ 5142_x000D_ 5143_x000D_ 5144	177965	5144	HGNC:8783	PDE4D	phosphodiesterase 4D	Q08499	ENSG00000113448	5144	asthma	TRUE	FALSE
TAS-203	Ceased	29619	Otsuka Holdings	Phosphodiesterase 4 inhibitor	phosphodiesterase 4A_x000D_ phosphodiesterase 4B_x000D_ phosphodiesterase 4C_x000D_ phosphodiesterase 4D	5141_x000D_ 5142_x000D_ 5143_x000D_ 5144	9885274	5144	HGNC:8783	PDE4D	phosphodiesterase 4D	Q08499	ENSG00000113448	5144	asthma	TRUE	FALSE
tofimilast	Ceased	28185	Pfizer	Phosphodiesterase 4 inhibitor	phosphodiesterase 4A_x000D_ phosphodiesterase 4B_x000D_ phosphodiesterase 4C_x000D_ phosphodiesterase 4D	5141_x000D_ 5142_x000D_ 5143_x000D_ 5144	9896267	5144	HGNC:8783	PDE4D	phosphodiesterase 4D	Q08499	ENSG00000113448	5144	asthma	TRUE	FALSE
TQC-3721	Phase II Clinical Trial	196470	Sino Biopharmaceutical	Phosphodiesterase 3 inhibitor; Phosphodiesterase 4 inhibitor	phosphodiesterase 3A_x000D_ phosphodiesterase 4A_x000D_ phosphodiesterase 4B_x000D_ phosphodiesterase 4C_x000D_ phosphodiesterase 4D	5139_x000D_ 5141_x000D_ 5142_x000D_ 5143_x000D_ 5144		5144	HGNC:8783	PDE4D	phosphodiesterase 4D	Q08499	ENSG00000113448	5144	asthma	TRUE	FALSE
YM-976	Ceased	13823	Astellas Pharma	Phosphodiesterase 4 inhibitor	phosphodiesterase 4A_x000D_ phosphodiesterase 4B_x000D_ phosphodiesterase 4C_x000D_ phosphodiesterase 4D	5141_x000D_ 5142_x000D_ 5143_x000D_ 5144	6604918	5144	HGNC:8783	PDE4D	phosphodiesterase 4D	Q08499	ENSG00000113448	5144	asthma	TRUE	FALSE
zardaverine	Ceased	19676	Takeda	Phosphodiesterase 3 inhibitor; Phosphodiesterase 4 inhibitor	phosphodiesterase 3A_x000D_ phosphodiesterase 4A_x000D_ phosphodiesterase 4B_x000D_ phosphodiesterase 4C_x000D_ phosphodiesterase 4D	5139_x000D_ 5141_x000D_ 5142_x000D_ 5143_x000D_ 5144	5723	5144	HGNC:8783	PDE4D	phosphodiesterase 4D	Q08499	ENSG00000113448	5144	asthma	TRUE	FALSE
AQX-252	Ceased	42259	Neoleukin Therapeutics	Inositol polyphosphate-5-phosphatase stimulant	inositol polyphosphate-5-phosphatase D	3635		3635	HGNC:6079	INPP5D	inositol polyphosphate-5-phosphatase D	Q92835	ENSG00000168918	3635	asthma	FALSE	TRUE
AQX-MN100	Ceased	39444	Neoleukin Therapeutics	Inositol polyphosphate-5-phosphatase stimulant	inositol polyphosphate-5-phosphatase D	3635		3635	HGNC:6079	INPP5D	inositol polyphosphate-5-phosphatase D	Q92835	ENSG00000168918	3635	asthma	FALSE	TRUE
AQX-MN106	Ceased	39443	Neoleukin Therapeutics	Inositol polyphosphate-5-phosphatase stimulant	inositol polyphosphate-5-phosphatase D	3635		3635	HGNC:6079	INPP5D	inositol polyphosphate-5-phosphatase D	Q92835	ENSG00000168918	3635	asthma	FALSE	TRUE
AR-102, Arjil Pharmaceuticals	Ceased	176205	Arjil Pharmaceuticals	Cyclooxygenase 2 inhibitor; Nitric oxide synthase inhibitor	prostaglandin-endoperoxide synthase 2	5743		5743	HGNC:9605	PTGS2	prostaglandin-endoperoxide synthase 2	P35354	ENSG00000073756	5743	asthma	TRUE	FALSE
CPR-2015	Ceased	1547	Clarion	Cyclooxygenase 1 inhibitor; Cyclooxygenase 2 inhibitor	prostaglandin-endoperoxide synthase 1_x000D_ prostaglandin-endoperoxide synthase 2	5742_x000D_ 5743	9893884	5743	HGNC:9605	PTGS2	prostaglandin-endoperoxide synthase 2	P35354	ENSG00000073756	5743	asthma	TRUE	FALSE
L-791456	Ceased	23804	Merck & Co.	Cyclooxygenase 2 inhibitor	prostaglandin-endoperoxide synthase 2	5743	123619	5743	HGNC:9605	PTGS2	prostaglandin-endoperoxide synthase 2	P35354	ENSG00000073756	5743	asthma	TRUE	FALSE
AR-232925	Ceased	29145	Astellas Pharma_x000D_ Astellas Pharma_x000D_ Pfizer_x000D_ Pfizer_x000D_ TaiGen Biotechnology_x000D_ TaiGen Biotechnology	Interleukin 8 antagonist	C-X-C motif chemokine receptor 1_x000D_ C-X-C motif chemokine receptor 2	3577_x000D_ 3579		3577	HGNC:6026	CXCR1	C-X-C motif chemokine receptor 1	P25024	ENSG00000163464	3577	asthma	TRUE	FALSE
CXCR1/2 modulator, Anchor Therapeutics	Ceased	62303	Anchor Therapeutics	CXC chemokine receptor 1 antagonist; CXC chemokine receptor 2 antagonist	C-X-C motif chemokine receptor 1_x000D_ C-X-C motif chemokine receptor 2	3577_x000D_ 3579		3577	HGNC:6026	CXCR1	C-X-C motif chemokine receptor 1	P25024	ENSG00000163464	3577	asthma	TRUE	FALSE
IL-8 antagonists, Pharmacopeia	Ceased	21753	Ligand Pharmaceuticals_x000D_ Ligand Pharmaceuticals_x000D_ Merck & Co._x000D_ Merck & Co.	Interleukin 8 antagonist	C-X-C motif chemokine receptor 1_x000D_ C-X-C motif chemokine receptor 2	3577_x000D_ 3579		3577	HGNC:6026	CXCR1	C-X-C motif chemokine receptor 1	P25024	ENSG00000163464	3577	asthma	TRUE	FALSE
IL-8 receptor, RepliGen	Ceased	8862	RepliGen	Interleukin 8 antagonist	C-X-C motif chemokine receptor 1_x000D_ C-X-C motif chemokine receptor 2	3577_x000D_ 3579		3577	HGNC:6026	CXCR1	C-X-C motif chemokine receptor 1	P25024	ENSG00000163464	3577	asthma	TRUE	FALSE
interleukin-8 antags, Select	Ceased	9563	Sanofi	Immunosuppressant; Interleukin 8 antagonist	C-X-C motif chemokine receptor 1_x000D_ C-X-C motif chemokine receptor 2	3577_x000D_ 3579		3577	HGNC:6026	CXCR1	C-X-C motif chemokine receptor 1	P25024	ENSG00000163464	3577	asthma	TRUE	FALSE
navarixin	Ceased	33397	Ligand Pharmaceuticals_x000D_ Merck & Co._x000D_ Merck & Co._x000D_ Merck & Co._x000D_ Merck & Co.	Chemokine receptor antagonist; CXC chemokine receptor 1 antagonist; CXC chemokine receptor 2 antagonist	C-X-C motif chemokine receptor 1_x000D_ C-X-C motif chemokine receptor 2	3577_x000D_ 3579	9865554	3577	HGNC:6026	CXCR1	C-X-C motif chemokine receptor 1	P25024	ENSG00000163464	3577	asthma	TRUE	FALSE
PAC-G31P	Ceased	35833	Pacgen	CXC chemokine receptor 1 antagonist; CXC chemokine receptor 2 antagonist	C-X-C motif chemokine receptor 1_x000D_ C-X-C motif chemokine receptor 2	3577_x000D_ 3579		3577	HGNC:6026	CXCR1	C-X-C motif chemokine receptor 1	P25024	ENSG00000163464	3577	asthma	TRUE	FALSE
SX-576	Ceased	114935	Syntrix	CXC chemokine receptor 1 antagonist; CXC chemokine receptor 2 antagonist	C-X-C motif chemokine receptor 1_x000D_ C-X-C motif chemokine receptor 2	3577_x000D_ 3579		3577	HGNC:6026	CXCR1	C-X-C motif chemokine receptor 1	P25024	ENSG00000163464	3577	asthma	TRUE	FALSE
SX-682	Phase II Clinical Trial	69733	Syntrix	CXC chemokine receptor 1 antagonist; CXC chemokine receptor 2 antagonist	C-X-C motif chemokine receptor 1_x000D_ C-X-C motif chemokine receptor 2	3577_x000D_ 3579		3577	HGNC:6026	CXCR1	C-X-C motif chemokine receptor 1	P25024	ENSG00000163464	3577	asthma	TRUE	FALSE
AR-232925	Ceased	29145	Astellas Pharma_x000D_ Astellas Pharma_x000D_ Pfizer_x000D_ Pfizer_x000D_ TaiGen Biotechnology_x000D_ TaiGen Biotechnology	Interleukin 8 antagonist	C-X-C motif chemokine receptor 1_x000D_ C-X-C motif chemokine receptor 2	3577_x000D_ 3579		3579	HGNC:6027	CXCR2	C-X-C motif chemokine receptor 2	P25025	ENSG00000180871	3579	asthma	TRUE	FALSE
AZD-5069	Ceased	35011	AstraZeneca_x000D_ AstraZeneca_x000D_ AstraZeneca_x000D_ AstraZeneca_x000D_ AstraZeneca_x000D_ AstraZeneca_x000D_ AstraZeneca_x000D_ AstraZeneca_x000D_ AstraZeneca_x000D_ AstraZeneca_x000D_ AstraZeneca_x000D_ AstraZeneca_x000D_ AstraZeneca	CXC chemokine receptor 2 antagonist	C-X-C motif chemokine receptor 2	3579		3579	HGNC:6027	CXCR2	C-X-C motif chemokine receptor 2	P25025	ENSG00000180871	3579	asthma	TRUE	FALSE
CXCR1/2 modulator, Anchor Therapeutics	Ceased	62303	Anchor Therapeutics	CXC chemokine receptor 1 antagonist; CXC chemokine receptor 2 antagonist	C-X-C motif chemokine receptor 1_x000D_ C-X-C motif chemokine receptor 2	3577_x000D_ 3579		3579	HGNC:6027	CXCR2	C-X-C motif chemokine receptor 2	P25025	ENSG00000180871	3579	asthma	TRUE	FALSE
CXCR2 antagonists, AstraZeneca	Ceased	38708	AstraZeneca	CC chemokine receptor 2B antagonist; CXC chemokine receptor 2 antagonist	C-C motif chemokine receptor 2_x000D_ C-X-C motif chemokine receptor 2	729230_x000D_ 3579		3579	HGNC:6027	CXCR2	C-X-C motif chemokine receptor 2	P25025	ENSG00000180871	3579	asthma	TRUE	FALSE
IL-8 antagonists, Pharmacopeia	Ceased	21753	Ligand Pharmaceuticals_x000D_ Ligand Pharmaceuticals_x000D_ Merck & Co._x000D_ Merck & Co.	Interleukin 8 antagonist	C-X-C motif chemokine receptor 1_x000D_ C-X-C motif chemokine receptor 2	3577_x000D_ 3579		3579	HGNC:6027	CXCR2	C-X-C motif chemokine receptor 2	P25025	ENSG00000180871	3579	asthma	TRUE	FALSE
IL-8 receptor, RepliGen	Ceased	8862	RepliGen	Interleukin 8 antagonist	C-X-C motif chemokine receptor 1_x000D_ C-X-C motif chemokine receptor 2	3577_x000D_ 3579		3579	HGNC:6027	CXCR2	C-X-C motif chemokine receptor 2	P25025	ENSG00000180871	3579	asthma	TRUE	FALSE
interleukin-8 antags, Select	Ceased	9563	Sanofi	Immunosuppressant; Interleukin 8 antagonist	C-X-C motif chemokine receptor 1_x000D_ C-X-C motif chemokine receptor 2	3577_x000D_ 3579		3579	HGNC:6027	CXCR2	C-X-C motif chemokine receptor 2	P25025	ENSG00000180871	3579	asthma	TRUE	FALSE
navarixin	Ceased	33397	Ligand Pharmaceuticals_x000D_ Merck & Co._x000D_ Merck & Co._x000D_ Merck & Co._x000D_ Merck & Co.	Chemokine receptor antagonist; CXC chemokine receptor 1 antagonist; CXC chemokine receptor 2 antagonist	C-X-C motif chemokine receptor 1_x000D_ C-X-C motif chemokine receptor 2	3577_x000D_ 3579	9865554	3579	HGNC:6027	CXCR2	C-X-C motif chemokine receptor 2	P25025	ENSG00000180871	3579	asthma	TRUE	FALSE
PAC-G31P	Ceased	35833	Pacgen	CXC chemokine receptor 1 antagonist; CXC chemokine receptor 2 antagonist	C-X-C motif chemokine receptor 1_x000D_ C-X-C motif chemokine receptor 2	3577_x000D_ 3579		3579	HGNC:6027	CXCR2	C-X-C motif chemokine receptor 2	P25025	ENSG00000180871	3579	asthma	TRUE	FALSE
SX-576	Ceased	114935	Syntrix	CXC chemokine receptor 1 antagonist; CXC chemokine receptor 2 antagonist	C-X-C motif chemokine receptor 1_x000D_ C-X-C motif chemokine receptor 2	3577_x000D_ 3579		3579	HGNC:6027	CXCR2	C-X-C motif chemokine receptor 2	P25025	ENSG00000180871	3579	asthma	TRUE	FALSE
SX-682	Phase II Clinical Trial	69733	Syntrix	CXC chemokine receptor 1 antagonist; CXC chemokine receptor 2 antagonist	C-X-C motif chemokine receptor 1_x000D_ C-X-C motif chemokine receptor 2	3577_x000D_ 3579		3579	HGNC:6027	CXCR2	C-X-C motif chemokine receptor 2	P25025	ENSG00000180871	3579	asthma	TRUE	FALSE
AR-C118925XX	Ceased	28419	AstraZeneca	Purinoreceptor P2Y antagonist	purinergic receptor P2Y2	5029		5029	HGNC:8541	P2RY2	purinergic receptor P2Y2	P41231	ENSG00000175591	5029	asthma	TRUE	FALSE
ARGX-118	Preclinical	167204	argenx	Galectin-10 antagonist	Charcot-Leyden crystal galectin	1178		1178	HGNC:2014	CLC	Charcot-Leyden crystal galectin	Q05315	ENSG00000105205	1178	asthma	TRUE	FALSE
ARL-67974	Ceased	1012	AstraZeneca	Phospholipase A2 inhibitor	phospholipase A2 group IIA	5320	9806191	5320	HGNC:9031	PLA2G2A	phospholipase A2 group IIA	P14555	ENSG00000188257	5320	asthma	TRUE	FALSE
varespladib sodium	Ceased	15911	Anthera_x000D_ Anthera_x000D_ Eli Lilly_x000D_ Eli Lilly_x000D_ Shionogi_x000D_ Shionogi	Phospholipase A2 inhibitor	phospholipase A2 group IIA_x000D_ phospholipase A2 group VI_x000D_ phospholipase A2 group VII_x000D_ phospholipase A2 group X	5320_x000D_ 8398_x000D_ 7941_x000D_ 8399	23674730	5320	HGNC:9031	PLA2G2A	phospholipase A2 group IIA	P14555	ENSG00000188257	5320	asthma	TRUE	FALSE
ARO-MUC5AC	Phase II Clinical Trial	210617	Arrowhead Pharmaceuticals_x000D_ Arrowhead Pharmaceuticals_x000D_ Arrowhead Pharmaceuticals	Gene expression inhibitor; MUC-5AC inhibitor	mucin 5AC, oligomeric mucus/gel-forming	4586		4586	HGNC:7515	MUC5AC	mucin 5AC, oligomeric mucus/gel-forming	P98088	ENSG00000215182	4586	asthma	TRUE	FALSE
SPL-5A	Preclinical	229642	SpliSense	MUC-5AC inhibitor	mucin 5AC, oligomeric mucus/gel-forming	4586		4586	HGNC:7515	MUC5AC	mucin 5AC, oligomeric mucus/gel-forming	P98088	ENSG00000215182	4586	asthma	TRUE	FALSE
SPL-5B	Preclinical	229653	SpliSense	MUC-5AC inhibitor	mucin 5AC, oligomeric mucus/gel-forming	4586		4586	HGNC:7515	MUC5AC	mucin 5AC, oligomeric mucus/gel-forming	P98088	ENSG00000215182	4586	asthma	TRUE	FALSE
ARO-RAGE	Phase II Clinical Trial	210618	Arrowhead Pharmaceuticals_x000D_ Arrowhead Pharmaceuticals_x000D_ Arrowhead Pharmaceuticals	Advanced glycosylation end product receptor antagonist; Gene expression inhibitor	advanced glycosylation end-product specific receptor	177		177	HGNC:320	AGER	advanced glycosylation end-product specific receptor	Q15109	ENSG00000204305	177	asthma	TRUE	FALSE
azeliragon	Phase III Clinical Trial	15075	Cantex	Advanced glycosylation end product receptor antagonist	advanced glycosylation end-product specific receptor	177	11180124	177	HGNC:320	AGER	advanced glycosylation end-product specific receptor	Q15109	ENSG00000204305	177	asthma	TRUE	FALSE
ART-300	Preclinical	204261	Arum Therapeutics	Phosphatidylinositol 4-kinase inhibitor	phosphatidylinositol 4-kinase beta	5298		5298	HGNC:8984	PI4KB	phosphatidylinositol 4-kinase beta	Q9UBF8	ENSG00000143393	5298	asthma	TRUE	FALSE
CUR-N399	Phase I Clinical Trial	202865	Curovir	Phosphatidylinositol 4-kinase inhibitor	phosphatidylinositol 4-kinase beta	5298		5298	HGNC:8984	PI4KB	phosphatidylinositol 4-kinase beta	Q9UBF8	ENSG00000143393	5298	asthma	TRUE	FALSE
AS-1810722	Ceased	63660	Astellas Pharma	STAT transcription factor 6 inhibitor	signal transducer and activator of transcription 6	6778	44208030	6778	HGNC:11368	STAT6	signal transducer and activator of transcription 6	P42226	ENSG00000166888	6778	asthma	TRUE	FALSE
PM-43I	Ceased	174676	Atrapos Therapeutics	STAT transcription factor 5 inhibitor; STAT transcription factor 6 inhibitor	signal transducer and activator of transcription 5B_x000D_ signal transducer and activator of transcription 6	6777_x000D_ 6778		6778	HGNC:11368	STAT6	signal transducer and activator of transcription 6	P42226	ENSG00000166888	6778	asthma	TRUE	FALSE
STAT6/NF-kB chimera decoy oligonucleotides, AnGes	Ceased	133607	AnGes_x000D_ Shionogi	STAT transcription factor 6 inhibitor; Transcription factor NF-kappaB inhibitor	nuclear factor kappa B subunit 1_x000D_ signal transducer and activator of transcription 6	4790_x000D_ 6778		6778	HGNC:11368	STAT6	signal transducer and activator of transcription 6	P42226	ENSG00000166888	6778	asthma	TRUE	FALSE
YM-341619	Ceased	36001	Astellas Pharma	STAT transcription factor 6 inhibitor	signal transducer and activator of transcription 6	6778		6778	HGNC:11368	STAT6	signal transducer and activator of transcription 6	P42226	ENSG00000166888	6778	asthma	TRUE	FALSE
AS-191710	Ceased	38637	Astellas Pharma	CC chemokine receptor 4 antagonist	C-C motif chemokine receptor 4	1233	16725056	1233	HGNC:1605	CCR4	C-C motif chemokine receptor 4	P51679	ENSG00000183813	1233	asthma	TRUE	FALSE
AZD-2098	Ceased	31146	AstraZeneca_x000D_ Cancer Research Technology	CC chemokine receptor 4 antagonist; Immuno-oncology therapy	C-C motif chemokine receptor 4	1233		1233	HGNC:1605	CCR4	C-C motif chemokine receptor 4	P51679	ENSG00000183813	1233	asthma	TRUE	FALSE
CCR4 antagonists, Amgen	Ceased	34495	Amgen	CC chemokine receptor 4 antagonist	C-C motif chemokine receptor 4	1233		1233	HGNC:1605	CCR4	C-C motif chemokine receptor 4	P51679	ENSG00000183813	1233	asthma	TRUE	FALSE
CCR4 antagonists, GlaxoSmithKline	Ceased	89206	GlaxoSmithKline	CC chemokine receptor 4 antagonist	C-C motif chemokine receptor 4	1233	102143549	1233	HGNC:1605	CCR4	C-C motif chemokine receptor 4	P51679	ENSG00000183813	1233	asthma	TRUE	FALSE
GSK-2239633	Ceased	65102	GlaxoSmithKline	CC chemokine receptor 4 antagonist	C-C motif chemokine receptor 4	1233	46861584	1233	HGNC:1605	CCR4	C-C motif chemokine receptor 4	P51679	ENSG00000183813	1233	asthma	TRUE	FALSE
K-327	Ceased	63460	Kyowa Kirin	CC chemokine receptor 4 antagonist	C-C motif chemokine receptor 4	1233	91166649	1233	HGNC:1605	CCR4	C-C motif chemokine receptor 4	P51679	ENSG00000183813	1233	asthma	TRUE	FALSE
mogamulizumab	Launched	29560	Amgen	CC chemokine receptor 4 antagonist; Immuno-oncology therapy	C-C motif chemokine receptor 4	1233		1233	HGNC:1605	CCR4	C-C motif chemokine receptor 4	P51679	ENSG00000183813	1233	asthma	TRUE	FALSE
RPT-193	Phase II Clinical Trial	160034	RAPT Therapeutics	CC chemokine receptor 4 antagonist	C-C motif chemokine receptor 4	1233		1233	HGNC:1605	CCR4	C-C motif chemokine receptor 4	P51679	ENSG00000183813	1233	asthma	TRUE	FALSE
RS-1748	Ceased	67176	Daiichi Sankyo	CC chemokine receptor 4 antagonist	C-C motif chemokine receptor 4	1233		1233	HGNC:1605	CCR4	C-C motif chemokine receptor 4	P51679	ENSG00000183813	1233	asthma	TRUE	FALSE
ASO2	Ceased	32362	Merck KGaA	Prostaglandin EP2 receptor agonist; Prostaglandin EP4 receptor agonist	prostaglandin E receptor 2_x000D_ prostaglandin E receptor 4	5732_x000D_ 5734	9884992	5732	HGNC:9594	PTGER2	prostaglandin E receptor 2	P43116	ENSG00000125384	5732	asthma	FALSE	TRUE
Pharmaprojects No. 5570	Ceased	22021	AstraZeneca	Prostaglandin EP2 receptor agonist	prostaglandin E receptor 2	5732		5732	HGNC:9594	PTGER2	prostaglandin E receptor 2	P43116	ENSG00000125384	5732	asthma	FALSE	TRUE
ASO2	Ceased	32362	Merck KGaA	Prostaglandin EP2 receptor agonist; Prostaglandin EP4 receptor agonist	prostaglandin E receptor 2_x000D_ prostaglandin E receptor 4	5732_x000D_ 5734	9884992	5734	HGNC:9596	PTGER4	prostaglandin E receptor 4	P35408	ENSG00000171522	5734	asthma	FALSE	TRUE
GUR-501	Ceased	165127	Gurus BioPharm	Prostaglandin EP4 receptor agonist	prostaglandin E receptor 4	5734		5734	HGNC:9596	PTGER4	prostaglandin E receptor 4	P35408	ENSG00000171522	5734	asthma	FALSE	TRUE
asthma therapy, Synairgen	Ceased	36425	Synairgen	Interleukin 13 antagonist; Interleukin 4 antagonist	interleukin 13 receptor subunit alpha 1_x000D_ interleukin 13 receptor subunit alpha 2_x000D_ interleukin 4 receptor	3597_x000D_ 3598_x000D_ 3566		3598	HGNC:5975	IL13RA2	interleukin 13 receptor subunit alpha 2	Q14627	ENSG00000123496	3598	asthma	TRUE	FALSE
IL-13Ralpha2, ZymoGenetics	Ceased	28298	Bristol-Myers Squibb	Interleukin 13 antagonist	interleukin 13 receptor subunit alpha 2	3598		3598	HGNC:5975	IL13RA2	interleukin 13 receptor subunit alpha 2	Q14627	ENSG00000123496	3598	asthma	TRUE	FALSE
ATL-1101	Ceased	27904	Antisense Therapeutics	Insulin-like growth factor 1 antagonist	insulin like growth factor 1 receptor	3480		3480	HGNC:5465	IGF1R	insulin like growth factor 1 receptor	P08069	ENSG00000140443	3480	asthma	TRUE	FALSE
AVT-01	Ceased	30138	AnGes_x000D_ Avontec	STAT transcription factor 1 inhibitor	signal transducer and activator of transcription 1	6772		6772	HGNC:11362	STAT1	signal transducer and activator of transcription 1	P42224	ENSG00000115415	6772	asthma	TRUE	FALSE
AZD-4604	Phase I Clinical Trial	185000	AstraZeneca	Janus kinase 1 inhibitor	Janus kinase 1	3716		3716	HGNC:6190	JAK1	Janus kinase 1	P23458	ENSG00000162434	3716	asthma	TRUE	FALSE
Jak-381	Ceased	161532	Roche	Janus kinase 1 inhibitor	Janus kinase 1	3716		3716	HGNC:6190	JAK1	Janus kinase 1	P23458	ENSG00000162434	3716	asthma	TRUE	FALSE
KN-002, Kinaset Therapeutics	Phase I Clinical Trial	88129	Kinaset Therapeutics_x000D_ Kinaset Therapeutics	Janus kinase 1 inhibitor; Janus kinase 2 inhibitor; Janus kinase 3 inhibitor; Tyrosine kinase 2 inhibitor	Janus kinase 1_x000D_ Janus kinase 2_x000D_ Janus kinase 3_x000D_ tyrosine kinase 2	3716_x000D_ 3717_x000D_ 3718_x000D_ 7297		3716	HGNC:6190	JAK1	Janus kinase 1	P23458	ENSG00000162434	3716	asthma	TRUE	FALSE
LAS194046	Ceased	136838	Almirall_x000D_ AstraZeneca	Janus kinase inhibitor	Janus kinase 1_x000D_ Janus kinase 2_x000D_ Janus kinase 3	3716_x000D_ 3717_x000D_ 3718		3716	HGNC:6190	JAK1	Janus kinase 1	P23458	ENSG00000162434	3716	asthma	TRUE	FALSE
povorcitinib	Phase III Clinical Trial	154433	Incyte_x000D_ Incyte	Janus kinase 1 inhibitor	Janus kinase 1	3716	86280672	3716	HGNC:6190	JAK1	Janus kinase 1	P23458	ENSG00000162434	3716	asthma	TRUE	FALSE
R-256	Ceased	69859	Rigel_x000D_ AstraZeneca_x000D_ AstraZeneca	Janus kinase 1 inhibitor; Janus kinase 3 inhibitor	Janus kinase 1_x000D_ Janus kinase 3	3716_x000D_ 3718		3716	HGNC:6190	JAK1	Janus kinase 1	P23458	ENSG00000162434	3716	asthma	TRUE	FALSE
TD-8236	Ceased	152726	Theravance Biopharma_x000D_ Theravance Biopharma	Janus kinase 1 inhibitor; Janus kinase 2 inhibitor; Janus kinase 3 inhibitor; Tyrosine kinase 2 inhibitor	Janus kinase 1_x000D_ Janus kinase 2_x000D_ Janus kinase 3_x000D_ tyrosine kinase 2	3716_x000D_ 3717_x000D_ 3718_x000D_ 7297		3716	HGNC:6190	JAK1	Janus kinase 1	P23458	ENSG00000162434	3716	asthma	TRUE	FALSE
tofacitinib	Launched	29734	Pfizer_x000D_ Takeda	Disease modifying antirheumatic drug; Immunosuppressant; Janus kinase 1 inhibitor; Janus kinase 3 inhibitor	Janus kinase 1_x000D_ Janus kinase 3	3716_x000D_ 3718	9926791; 10174505	3716	HGNC:6190	JAK1	Janus kinase 1	P23458	ENSG00000162434	3716	asthma	TRUE	FALSE
azelastine hydrochloride	Launched	2105	Eisai_x000D_ Viatris_x000D_ Viatris_x000D_ Viatris_x000D_ Viatris_x000D_ Viatris_x000D_ Sumitomo Dainippon Pharma	Histamine H1 receptor antagonist; Histamine release inhibitor; Immunosuppressant	histamine receptor H1	3269	2267; 54360	3269	HGNC:5182	HRH1	histamine receptor H1	P35367	ENSG00000196639	3269	asthma	TRUE	FALSE
d-mequitazine	Ceased	64160	Pierre Fabre_x000D_ Pierre Fabre_x000D_ Pierre Fabre	Muscarinic receptor antagonist; Phosphodiesterase 4 inhibitor; Histamine H1 receptor antagonist; Histamine H4 receptor antagonist	histamine receptor H1_x000D_ histamine receptor H4_x000D_ phosphodiesterase 4A	3269_x000D_ 59340_x000D_ 5141	4066	3269	HGNC:5182	HRH1	histamine receptor H1	P35367	ENSG00000196639	3269	asthma	TRUE	FALSE
epinastine, oral, BI	Launched	6431	Boehringer Ingelheim_x000D_ Boehringer Ingelheim_x000D_ Boehringer Ingelheim_x000D_ Boehringer Ingelheim_x000D_ Boehringer Ingelheim_x000D_ Daiichi Sankyo_x000D_ Boehringer Ingelheim	Histamine H1 receptor antagonist; Histamine release inhibitor	histamine receptor H1	3269	3241	3269	HGNC:5182	HRH1	histamine receptor H1	P35367	ENSG00000196639	3269	asthma	TRUE	FALSE
fexofenadine HCl	Launched	7261	Sanofi	Histamine H1 receptor antagonist	histamine receptor H1	3269	63002	3269	HGNC:5182	HRH1	histamine receptor H1	P35367	ENSG00000196639	3269	asthma	TRUE	FALSE
H1/H4 histamine receptor antagonist, Griffin Discoveries	Ceased	79630	Griffin Discoveries	Histamine H1 receptor antagonist; Histamine H4 receptor antagonist	histamine receptor H1_x000D_ histamine receptor H4	3269_x000D_ 59340		3269	HGNC:5182	HRH1	histamine receptor H1	P35367	ENSG00000196639	3269	asthma	TRUE	FALSE
KY-234	Ceased	10089	Kyoto Yakuhin	Histamine H1 receptor antagonist; Leucotriene D4 antagonist; Thromboxane synthase inhibitor	histamine receptor H1_x000D_ thromboxane A synthase 1	3269_x000D_ 6916	133083	3269	HGNC:5182	HRH1	histamine receptor H1	P35367	ENSG00000196639	3269	asthma	TRUE	FALSE
LAS-36509	Ceased	29279	Almirall	Histamine H1 receptor antagonist	histamine receptor H1	3269		3269	HGNC:5182	HRH1	histamine receptor H1	P35367	ENSG00000196639	3269	asthma	TRUE	FALSE
LAS-36674	Ceased	29278	Almirall	Histamine H1 receptor antagonist	histamine receptor H1	3269		3269	HGNC:5182	HRH1	histamine receptor H1	P35367	ENSG00000196639	3269	asthma	TRUE	FALSE
levocetirizine	Launched	10	GlaxoSmithKline_x000D_ UCB_x000D_ UCB_x000D_ UCB_x000D_ UCB_x000D_ UCB_x000D_ UCB_x000D_ UCB_x000D_ UCB_x000D_ UCB_x000D_ UCB_x000D_ UCB_x000D_ UCB	Histamine H1 receptor antagonist	histamine receptor H1	3269	1549000	3269	HGNC:5182	HRH1	histamine receptor H1	P35367	ENSG00000196639	3269	asthma	TRUE	FALSE
levocetirizine + montelukast, Hanmi	Launched	74760	Hanmi Pharmaceutical	Histamine H1 receptor antagonist; Leucotriene D4 antagonist; Leucotriene receptor antagonist	cysteinyl leukotriene receptor 1_x000D_ histamine receptor H1	10800_x000D_ 3269	1549000; 23663996	3269	HGNC:5182	HRH1	histamine receptor H1	P35367	ENSG00000196639	3269	asthma	TRUE	FALSE
loratadine + montelukast	Ceased	24812	Merck & Co._x000D_ Merck & Co.	Histamine H1 receptor antagonist; Leucotriene D4 antagonist; Leucotriene receptor antagonist	cysteinyl leukotriene receptor 1_x000D_ histamine receptor H1	10800_x000D_ 3269		3269	HGNC:5182	HRH1	histamine receptor H1	P35367	ENSG00000196639	3269	asthma	TRUE	FALSE
noberastine	Ceased	13108	Johnson & Johnson_x000D_ Johnson & Johnson	Histamine H1 receptor antagonist	histamine receptor H1	3269	60531	3269	HGNC:5182	HRH1	histamine receptor H1	P35367	ENSG00000196639	3269	asthma	TRUE	FALSE
olopatadine hydrochloride	Launched	13431	Daewoong Pharmaceutical_x000D_ Kyowa Kirin_x000D_ Kyowa Kirin	Histamine H1 receptor antagonist	histamine receptor H1	3269	5281071; 5282402	3269	HGNC:5182	HRH1	histamine receptor H1	P35367	ENSG00000196639	3269	asthma	TRUE	FALSE
oxatomide	Launched	13531	Esteve_x000D_ Grunenthal_x000D_ Johnson & Johnson_x000D_ Johnson & Johnson_x000D_ Johnson & Johnson_x000D_ Johnson & Johnson_x000D_ Johnson & Johnson_x000D_ Johnson & Johnson_x000D_ Johnson & Johnson_x000D_ Johnson & Johnson_x000D_ Johnson & Johnson_x000D_ Johnson & Johnson_x000D_ Johnson & Johnson_x000D_ Johnson & Johnson_x000D_ Johnson & Johnson_x000D_ Johnson & Johnson_x000D_ Johnson & Johnson_x000D_ Krka_x000D_ Krka_x000D_ Krka_x000D_ Krka_x000D_ Krka_x000D_ Kyowa Kirin_x000D_ Laboratorios Phoenix_x000D_ Medicamenta	Histamine H1 receptor antagonist	histamine receptor H1	3269	4615	3269	HGNC:5182	HRH1	histamine receptor H1	P35367	ENSG00000196639	3269	asthma	TRUE	FALSE
VUF-K-8707	Ceased	18941	Kowa	Histamine H1 receptor antagonist; Leucotriene D4 antagonist	cysteinyl leukotriene receptor 1_x000D_ histamine receptor H1	10800_x000D_ 3269	9954357	3269	HGNC:5182	HRH1	histamine receptor H1	P35367	ENSG00000196639	3269	asthma	TRUE	FALSE
YM-344484	Ceased	41066	Astellas Pharma	CC chemokine receptor 3 antagonist; Histamine H1 receptor antagonist	C-C motif chemokine receptor 3_x000D_ histamine receptor H1	1232_x000D_ 3269		3269	HGNC:5182	HRH1	histamine receptor H1	P35367	ENSG00000196639	3269	asthma	TRUE	FALSE
ZCR-2060	Ceased	19569	Zeria	Histamine H1 receptor antagonist	histamine receptor H1	3269		3269	HGNC:5182	HRH1	histamine receptor H1	P35367	ENSG00000196639	3269	asthma	TRUE	FALSE
glycopyrrolate, Chiesi	Ceased	67294	Chiesi_x000D_ Chiesi_x000D_ Chiesi_x000D_ Chiesi	Long-acting muscarinic antagonist; Muscarinic M1 receptor antagonist; Muscarinic M3 receptor antagonist	cholinergic receptor muscarinic 1_x000D_ cholinergic receptor muscarinic 3	1128_x000D_ 1131	11693	1128	HGNC:1950	CHRM1	cholinergic receptor muscarinic 1	P11229	ENSG00000168539	1128	asthma	TRUE	FALSE
glycopyrrolate, Pearl	Ceased	61377	AstraZeneca	Long-acting muscarinic antagonist; Muscarinic M1 receptor antagonist; Muscarinic M3 receptor antagonist	cholinergic receptor muscarinic 1_x000D_ cholinergic receptor muscarinic 3	1128_x000D_ 1131	11693	1128	HGNC:1950	CHRM1	cholinergic receptor muscarinic 1	P11229	ENSG00000168539	1128	asthma	TRUE	FALSE
glycopyrrolate, Sosei	Launched	25433	Novartis_x000D_ Novartis_x000D_ Novartis_x000D_ Novartis_x000D_ Novartis_x000D_ Novartis_x000D_ Novartis_x000D_ Novartis_x000D_ Novartis_x000D_ Novartis_x000D_ Novartis_x000D_ Sosei Heptares	Long-acting muscarinic antagonist; Muscarinic M1 receptor antagonist; Muscarinic M3 receptor antagonist	cholinergic receptor muscarinic 1_x000D_ cholinergic receptor muscarinic 3	1128_x000D_ 1131	11693	1128	HGNC:1950	CHRM1	cholinergic receptor muscarinic 1	P11229	ENSG00000168539	1128	asthma	TRUE	FALSE
ipratropium, AeroDose	Ceased	25869	Nektar Therapeutics	Short-acting muscarinic antagonist	cholinergic receptor muscarinic 1_x000D_ cholinergic receptor muscarinic 2_x000D_ cholinergic receptor muscarinic 3_x000D_ cholinergic receptor muscarinic 4	1128_x000D_ 1129_x000D_ 1131_x000D_ 1132	3746	1128	HGNC:1950	CHRM1	cholinergic receptor muscarinic 1	P11229	ENSG00000168539	1128	asthma	TRUE	FALSE
ipratropium, Innovata	Ceased	9637	Vectura Group	Short-acting muscarinic antagonist	cholinergic receptor muscarinic 1_x000D_ cholinergic receptor muscarinic 2_x000D_ cholinergic receptor muscarinic 3_x000D_ cholinergic receptor muscarinic 4	1128_x000D_ 1129_x000D_ 1131_x000D_ 1132	3746	1128	HGNC:1950	CHRM1	cholinergic receptor muscarinic 1	P11229	ENSG00000168539	1128	asthma	TRUE	FALSE
oxitropium bromide	Launched	13558	Bayer_x000D_ Boehringer Ingelheim_x000D_ Boehringer Ingelheim_x000D_ Boehringer Ingelheim_x000D_ Boehringer Ingelheim_x000D_ Boehringer Ingelheim_x000D_ Boehringer Ingelheim_x000D_ Boehringer Ingelheim_x000D_ Boehringer Ingelheim	Muscarinic M1 receptor antagonist; Muscarinic M2 receptor antagonist; Muscarinic M3 receptor antagonist; Muscarinic M4 receptor antagonist	cholinergic receptor muscarinic 1_x000D_ cholinergic receptor muscarinic 2_x000D_ cholinergic receptor muscarinic 3_x000D_ cholinergic receptor muscarinic 4	1128_x000D_ 1129_x000D_ 1131_x000D_ 1132	34875; 656616; 5311335; 6917865; 74083965	1128	HGNC:1950	CHRM1	cholinergic receptor muscarinic 1	P11229	ENSG00000168539	1128	asthma	TRUE	FALSE
benralizumab	Launched	30103	AstraZeneca_x000D_ AstraZeneca_x000D_ AstraZeneca_x000D_ AstraZeneca_x000D_ AstraZeneca_x000D_ AstraZeneca_x000D_ AstraZeneca_x000D_ AstraZeneca_x000D_ AstraZeneca_x000D_ AstraZeneca_x000D_ AstraZeneca_x000D_ AstraZeneca_x000D_ AstraZeneca_x000D_ AstraZeneca_x000D_ AstraZeneca_x000D_ AstraZeneca_x000D_ AstraZeneca_x000D_ AstraZeneca_x000D_ AstraZeneca_x000D_ AstraZeneca_x000D_ AstraZeneca_x000D_ AstraZeneca_x000D_ AstraZeneca_x000D_ AstraZeneca_x000D_ AstraZeneca_x000D_ AstraZeneca_x000D_ AstraZeneca_x000D_ AstraZeneca_x000D_ AstraZeneca_x000D_ AstraZeneca_x000D_ AstraZeneca_x000D_ AstraZeneca_x000D_ AstraZeneca_x000D_ AstraZeneca_x000D_ AstraZeneca_x000D_ AstraZeneca_x000D_ AstraZeneca_x000D_ AstraZeneca_x000D_ AstraZeneca_x000D_ AstraZeneca_x000D_ AstraZeneca_x000D_ AstraZeneca_x000D_ AstraZeneca_x000D_ AstraZeneca_x000D_ AstraZeneca_x000D_ AstraZeneca_x000D_ AstraZeneca_x000D_ AstraZeneca_x000D_ AstraZeneca_x000D_ AstraZeneca_x000D_ AstraZeneca_x000D_ AstraZeneca_x000D_ Kyowa Kirin_x000D_ Kyowa Kirin	Interleukin 5 receptor antagonist	interleukin 5 receptor subunit alpha	3568		3568	HGNC:6017	IL5RA	interleukin 5 receptor subunit alpha	Q01344	ENSG00000091181	3568	asthma	TRUE	FALSE
depemokimab	Phase III Clinical Trial	144966	GlaxoSmithKline_x000D_ GlaxoSmithKline_x000D_ GlaxoSmithKline_x000D_ GlaxoSmithKline_x000D_ GlaxoSmithKline_x000D_ GlaxoSmithKline_x000D_ GlaxoSmithKline_x000D_ GlaxoSmithKline_x000D_ GlaxoSmithKline_x000D_ GlaxoSmithKline_x000D_ GlaxoSmithKline_x000D_ GlaxoSmithKline_x000D_ GlaxoSmithKline_x000D_ GlaxoSmithKline	Interleukin 5 antagonist	interleukin 5 receptor subunit alpha	3568		3568	HGNC:6017	IL5RA	interleukin 5 receptor subunit alpha	Q01344	ENSG00000091181	3568	asthma	TRUE	FALSE
E13-R	Ceased	23842	Pfizer	Interleukin 5 antagonist	interleukin 5 receptor subunit alpha	3568		3568	HGNC:6017	IL5RA	interleukin 5 receptor subunit alpha	Q01344	ENSG00000091181	3568	asthma	TRUE	FALSE
IL-5 antagonists, Affymax	Ceased	29800	Affymax	Interleukin 5 receptor antagonist	interleukin 5 receptor subunit alpha	3568		3568	HGNC:6017	IL5RA	interleukin 5 receptor subunit alpha	Q01344	ENSG00000091181	3568	asthma	TRUE	FALSE
interleukin-5 inhibitors,Cenge	Ceased	23754	Cengent	Interleukin 5 antagonist	interleukin 5 receptor subunit alpha	3568		3568	HGNC:6017	IL5RA	interleukin 5 receptor subunit alpha	Q01344	ENSG00000091181	3568	asthma	TRUE	FALSE
israpafant	Ceased	9748	Mitsubishi Tanabe Pharma	Interleukin 5 antagonist; Platelet activating factor antagonist	interleukin 5 receptor subunit alpha_x000D_ platelet activating factor receptor	3568_x000D_ 5724	119175	3568	HGNC:6017	IL5RA	interleukin 5 receptor subunit alpha	Q01344	ENSG00000091181	3568	asthma	TRUE	FALSE
ND-003	Ceased	84647	Numab_x000D_ Mallinckrodt	CD3 antagonist; Interleukin 5 receptor antagonist	CD3 epsilon subunit of T-cell receptor complex_x000D_ interleukin 5 receptor subunit alpha	916_x000D_ 3568		3568	HGNC:6017	IL5RA	interleukin 5 receptor subunit alpha	Q01344	ENSG00000091181	3568	asthma	TRUE	FALSE
TMC-120B	Ceased	24622	Mitsubishi Tanabe Pharma	Interleukin 5 antagonist	interleukin 5 receptor subunit alpha	3568		3568	HGNC:6017	IL5RA	interleukin 5 receptor subunit alpha	Q01344	ENSG00000091181	3568	asthma	TRUE	FALSE
YM-90709	Ceased	33494	Astellas Pharma	Interleukin 5 receptor antagonist	interleukin 5 receptor subunit alpha	3568	1103147	3568	HGNC:6017	IL5RA	interleukin 5 receptor subunit alpha	Q01344	ENSG00000091181	3568	asthma	TRUE	FALSE
bentamapimod	Ceased	25671	Merck KGaA	JNK1 inhibitor; JNK2 inhibitor; JNK3 inhibitor	mitogen-activated protein kinase 10_x000D_ mitogen-activated protein kinase 8_x000D_ mitogen-activated protein kinase 9	5602_x000D_ 5599_x000D_ 5601	10195250	5602	HGNC:6872	MAPK10	mitogen-activated protein kinase 10	P53779	ENSG00000109339	5602	asthma	TRUE	FALSE
bentamapimod	Ceased	25671	Merck KGaA	JNK1 inhibitor; JNK2 inhibitor; JNK3 inhibitor	mitogen-activated protein kinase 10_x000D_ mitogen-activated protein kinase 8_x000D_ mitogen-activated protein kinase 9	5602_x000D_ 5599_x000D_ 5601	10195250	5599	HGNC:6881	MAPK8	mitogen-activated protein kinase 8	P45983	ENSG00000107643	5599	asthma	TRUE	FALSE
bentamapimod	Ceased	25671	Merck KGaA	JNK1 inhibitor; JNK2 inhibitor; JNK3 inhibitor	mitogen-activated protein kinase 10_x000D_ mitogen-activated protein kinase 8_x000D_ mitogen-activated protein kinase 9	5602_x000D_ 5599_x000D_ 5601	10195250	5601	HGNC:6886	MAPK9	mitogen-activated protein kinase 9	P45984	ENSG00000050748	5601	asthma	TRUE	FALSE
bertilimumab	Ceased	24997	Immune Pharmaceuticals_x000D_ Satellos Bioscience	CC chemokine ligand 11 antagonist	C-C motif chemokine ligand 11	6356		6356	HGNC:10610	CCL11	C-C motif chemokine ligand 11	P51671	ENSG00000172156	6356	asthma	TRUE	FALSE
eosinophil receptor inhibs,Mil	Ceased	6395	Roche_x000D_ Takeda	CC chemokine receptor 3 antagonist	C-C motif chemokine ligand 11_x000D_ C-C motif chemokine receptor 3	6356_x000D_ 1232		6356	HGNC:10610	CCL11	C-C motif chemokine ligand 11	P51671	ENSG00000172156	6356	asthma	TRUE	FALSE
BIO-11006	Phase II Clinical Trial	39379	BioMarck	Myristoylated alanine-rich C kinase substrate inhibitor	myristoylated alanine rich protein kinase C substrate	4082		4082	HGNC:6759	MARCKS	myristoylated alanine rich protein kinase C substrate	P29966	ENSG00000277443	4082	asthma	TRUE	FALSE
BITS-7201A	Ceased	125526	Light Chain Bioscience_x000D_ Roche	Interleukin 17 antagonist	interleukin 13_x000D_ interleukin 17A	3596_x000D_ 3605		3605	HGNC:5981	IL17A	interleukin 17A	Q16552	ENSG00000112115	3605	asthma	TRUE	FALSE
CJM-112	Ceased	81528	Novartis_x000D_ Novartis_x000D_ Novartis_x000D_ Novartis_x000D_ Novartis_x000D_ Novartis_x000D_ Novartis_x000D_ Novartis_x000D_ Novartis_x000D_ Novartis_x000D_ Novartis	Interleukin 17A antagonist	interleukin 17A	3605		3605	HGNC:5981	IL17A	interleukin 17A	Q16552	ENSG00000112115	3605	asthma	TRUE	FALSE
IL-17/IL-17R blockers, HitGen	Ceased	123669	HitGen	Interleukin receptor antagonist	interleukin 17 receptor A_x000D_ interleukin 17A	23765_x000D_ 3605		3605	HGNC:5981	IL17A	interleukin 17A	Q16552	ENSG00000112115	3605	asthma	TRUE	FALSE
secukinumab	Launched	34991	Novartis_x000D_ Novartis_x000D_ Novartis_x000D_ Novartis_x000D_ Novartis_x000D_ Novartis	Interleukin 17A antagonist	interleukin 17A	3605		3605	HGNC:5981	IL17A	interleukin 17A	Q16552	ENSG00000112115	3605	asthma	TRUE	FALSE
BMS-262084	Ceased	78003	Bristol-Myers Squibb	Factor XIa inhibitor; Tryptase inhibitor	coagulation factor XI_x000D_ tryptase alpha/beta 1	2160_x000D_ 7177	9802488	2160	HGNC:3529	F11	coagulation factor XI	P03951	ENSG00000088926	2160	asthma	TRUE	FALSE
BMS-981164	Ceased	31999	Bristol-Myers Squibb_x000D_ Bristol-Myers Squibb_x000D_ Merck KGaA_x000D_ Merck KGaA_x000D_ Novo Nordisk_x000D_ Novo Nordisk	Interleukin 31 antagonist	interleukin 31	386653		386653	HGNC:19372	IL31	interleukin 31	Q6EBC2	ENSG00000204671	386653	asthma	TRUE	FALSE
BNZ-3	Ceased	91014	Equillium	Interleukin 15 antagonist; Interleukin 21 antagonist	interleukin 15_x000D_ interleukin 21	3600_x000D_ 59067		3600	HGNC:5977	IL15	interleukin 15	P40933	ENSG00000164136	3600	asthma	TRUE	FALSE
BNZ-3	Ceased	91014	Equillium	Interleukin 15 antagonist; Interleukin 21 antagonist	interleukin 15_x000D_ interleukin 21	3600_x000D_ 59067		59067	HGNC:6005	IL21	interleukin 21	Q9HBE4	ENSG00000138684	59067	asthma	TRUE	FALSE
bosentan	Launched	3002	Johnson & Johnson	Endothelin A receptor antagonist; Endothelin B receptor antagonist	endothelin receptor type A_x000D_ endothelin receptor type B	1909_x000D_ 1910	104865	1909	HGNC:3179	EDNRA	endothelin receptor type A	P25101	ENSG00000151617	1909	asthma	TRUE	FALSE
feloprentan	Ceased	23860	Abbott	Endothelin A receptor antagonist; Endothelin B receptor antagonist	endothelin receptor type A_x000D_ endothelin receptor type B	1909_x000D_ 1910	9893800	1909	HGNC:3179	EDNRA	endothelin receptor type A	P25101	ENSG00000151617	1909	asthma	TRUE	FALSE
Pharmaprojects No. 3717	Ceased	9263	Takeda	Endothelin 1 antagonist; Leucotriene C4 antagonist; Platelet activating factor antagonist	cysteinyl leukotriene receptor 1_x000D_ endothelin receptor type A_x000D_ platelet activating factor receptor	10800_x000D_ 1909_x000D_ 5724		1909	HGNC:3179	EDNRA	endothelin receptor type A	P25101	ENSG00000151617	1909	asthma	TRUE	FALSE
Pharmaprojects No. 4609	Ceased	21278	AstraZeneca	Endothelin receptor antagonist	endothelin receptor type A_x000D_ endothelin receptor type B	1909_x000D_ 1910	11793037	1909	HGNC:3179	EDNRA	endothelin receptor type A	P25101	ENSG00000151617	1909	asthma	TRUE	FALSE
Pharmaprojects No. 5075	Ceased	21627	Abbott	Endothelin A receptor antagonist	endothelin receptor type A	1909	9959298	1909	HGNC:3179	EDNRA	endothelin receptor type A	P25101	ENSG00000151617	1909	asthma	TRUE	FALSE
Pharmaprojects No. 5505	Ceased	21969	Takeda	Endothelin A receptor antagonist; Endothelin B receptor antagonist	endothelin receptor type A_x000D_ endothelin receptor type B	1909_x000D_ 1910	9917071	1909	HGNC:3179	EDNRA	endothelin receptor type A	P25101	ENSG00000151617	1909	asthma	TRUE	FALSE
bosentan	Launched	3002	Johnson & Johnson	Endothelin A receptor antagonist; Endothelin B receptor antagonist	endothelin receptor type A_x000D_ endothelin receptor type B	1909_x000D_ 1910	104865	1910	HGNC:3180	EDNRB	endothelin receptor type B	P24530	ENSG00000136160	1910	asthma	TRUE	FALSE
feloprentan	Ceased	23860	Abbott	Endothelin A receptor antagonist; Endothelin B receptor antagonist	endothelin receptor type A_x000D_ endothelin receptor type B	1909_x000D_ 1910	9893800	1910	HGNC:3180	EDNRB	endothelin receptor type B	P24530	ENSG00000136160	1910	asthma	TRUE	FALSE
K-8794	Ceased	9851	Kowa	Endothelin B receptor antagonist	endothelin receptor type B	1910	9810112	1910	HGNC:3180	EDNRB	endothelin receptor type B	P24530	ENSG00000136160	1910	asthma	TRUE	FALSE
Pharmaprojects No. 4609	Ceased	21278	AstraZeneca	Endothelin receptor antagonist	endothelin receptor type A_x000D_ endothelin receptor type B	1909_x000D_ 1910	11793037	1910	HGNC:3180	EDNRB	endothelin receptor type B	P24530	ENSG00000136160	1910	asthma	TRUE	FALSE
Pharmaprojects No. 5505	Ceased	21969	Takeda	Endothelin A receptor antagonist; Endothelin B receptor antagonist	endothelin receptor type A_x000D_ endothelin receptor type B	1909_x000D_ 1910	9917071	1910	HGNC:3180	EDNRB	endothelin receptor type B	P24530	ENSG00000136160	1910	asthma	TRUE	FALSE
BP2.94	Ceased	2596	Bioprojet_x000D_ Bioprojet_x000D_ Bioprojet	Histamine H3 receptor agonist	histamine receptor H3	11255	132222	11255	HGNC:5184	HRH3	histamine receptor H3	Q9Y5N1	ENSG00000101180	11255	asthma	FALSE	TRUE
Pharmaprojects No. 4584	Ceased	21256	Non-industrial source	Histamine H3 receptor antagonist	histamine receptor H3	11255	135543678	11255	HGNC:5184	HRH3	histamine receptor H3	Q9Y5N1	ENSG00000101180	11255	asthma	TRUE	FALSE
brodalumab	Launched	40169	Amgen_x000D_ Amgen_x000D_ Amgen_x000D_ Amgen_x000D_ Amgen_x000D_ Amgen_x000D_ Amgen_x000D_ Amgen_x000D_ Amgen_x000D_ Amgen_x000D_ Amgen_x000D_ Amgen_x000D_ Amgen_x000D_ Amgen_x000D_ Amgen_x000D_ Amgen_x000D_ Amgen_x000D_ Amgen_x000D_ Amgen_x000D_ Amgen_x000D_ AstraZeneca_x000D_ AstraZeneca_x000D_ AstraZeneca_x000D_ AstraZeneca_x000D_ AstraZeneca_x000D_ AstraZeneca_x000D_ AstraZeneca_x000D_ AstraZeneca_x000D_ AstraZeneca_x000D_ AstraZeneca_x000D_ AstraZeneca_x000D_ AstraZeneca_x000D_ AstraZeneca_x000D_ AstraZeneca_x000D_ AstraZeneca_x000D_ Kyowa Kirin_x000D_ Kyowa Kirin_x000D_ Kyowa Kirin_x000D_ Kyowa Kirin_x000D_ Kyowa Kirin_x000D_ Kyowa Kirin_x000D_ Kyowa Kirin_x000D_ Kyowa Kirin_x000D_ Kyowa Kirin_x000D_ Kyowa Kirin_x000D_ Kyowa Kirin_x000D_ Kyowa Kirin_x000D_ Kyowa Kirin_x000D_ Kyowa Kirin_x000D_ Kyowa Kirin	Interleukin 17 receptor antagonist	interleukin 17 receptor A	23765		23765	HGNC:5985	IL17RA	interleukin 17 receptor A	Q96F46	ENSG00000177663	23765	asthma	TRUE	FALSE
IL-17/IL-17R blockers, HitGen	Ceased	123669	HitGen	Interleukin receptor antagonist	interleukin 17 receptor A_x000D_ interleukin 17A	23765_x000D_ 3605		23765	HGNC:5985	IL17RA	interleukin 17 receptor A	Q96F46	ENSG00000177663	23765	asthma	TRUE	FALSE
C5a antagonists, Selectide	Ceased	3219	Sanofi	C5a inhibitor	complement C5a receptor 1	728		728	HGNC:1338	C5AR1	complement C5a receptor 1	P21730	ENSG00000197405	728	asthma	TRUE	FALSE
NGD-2000-1	Ceased	24732	Ligand Pharmaceuticals	C5a inhibitor; Complement factor C5 inhibitor	complement C5a receptor 1	728		728	HGNC:1338	C5AR1	complement C5a receptor 1	P21730	ENSG00000197405	728	asthma	TRUE	FALSE
CAL-263	Ceased	41286	Gilead Sciences_x000D_ Gilead Sciences	PI3 kinase delta inhibitor	phosphatidylinositol-4,5-bisphosphate 3-kinase catalytic subunit delta	5293		5293	HGNC:8977	PIK3CD	phosphatidylinositol-4,5-bisphosphate 3-kinase catalytic subunit delta	O00329	ENSG00000171608	5293	asthma	TRUE	FALSE
CPL-302215	Preclinical	118400	Celon Pharma	PI3 kinase delta inhibitor	phosphatidylinositol-4,5-bisphosphate 3-kinase catalytic subunit delta	5293		5293	HGNC:8977	PIK3CD	phosphatidylinositol-4,5-bisphosphate 3-kinase catalytic subunit delta	O00329	ENSG00000171608	5293	asthma	TRUE	FALSE
duvelisib	Launched	62792	Mundipharma International_x000D_ Purdue Pharma_x000D_ Takeda	PI3 kinase delta inhibitor; PI3 kinase gamma inhibitor	phosphatidylinositol-4,5-bisphosphate 3-kinase catalytic subunit delta_x000D_ phosphatidylinositol-4,5-bisphosphate 3-kinase catalytic subunit gamma	5293_x000D_ 5294	50905713	5293	HGNC:8977	PIK3CD	phosphatidylinositol-4,5-bisphosphate 3-kinase catalytic subunit delta	O00329	ENSG00000171608	5293	asthma	TRUE	FALSE
idelalisib	Launched	30949	Gilead Sciences	CC chemokine ligand antagonist; PI3 kinase delta inhibitor; Protein kinase inhibitor	C-C motif chemokine ligand 3_x000D_ C-C motif chemokine ligand 4_x000D_ phosphatidylinositol-4,5-bisphosphate 3-kinase catalytic subunit delta	6348_x000D_ 6351_x000D_ 5293	11625818	5293	HGNC:8977	PIK3CD	phosphatidylinositol-4,5-bisphosphate 3-kinase catalytic subunit delta	O00329	ENSG00000171608	5293	asthma	TRUE	FALSE
KIT-CL27	Preclinical	171398	Kither Biotech	PI3 kinase alpha inhibitor; PI3 kinase beta inhibitor; PI3 kinase delta inhibitor; PI3 kinase gamma inhibitor	phosphatidylinositol-4,5-bisphosphate 3-kinase catalytic subunit alpha_x000D_ phosphatidylinositol-4,5-bisphosphate 3-kinase catalytic subunit beta_x000D_ phosphatidylinositol-4,5-bisphosphate 3-kinase catalytic subunit delta_x000D_ phosphatidylinositol-4,5-bisphosphate 3-kinase catalytic subunit gamma	5290_x000D_ 5291_x000D_ 5293_x000D_ 5294		5293	HGNC:8977	PIK3CD	phosphatidylinositol-4,5-bisphosphate 3-kinase catalytic subunit delta	O00329	ENSG00000171608	5293	asthma	TRUE	FALSE
PI3 kinase inhibs, Roche-5	Ceased	38921	Roche	PI3 kinase delta inhibitor	phosphatidylinositol-4,5-bisphosphate 3-kinase catalytic subunit delta	5293		5293	HGNC:8977	PIK3CD	phosphatidylinositol-4,5-bisphosphate 3-kinase catalytic subunit delta	O00329	ENSG00000171608	5293	asthma	TRUE	FALSE
PI3-delta/gamma inhibitors, Cellzome	Ceased	43366	GlaxoSmithKline	PI3 kinase delta inhibitor; PI3 kinase gamma inhibitor	phosphatidylinositol-4,5-bisphosphate 3-kinase catalytic subunit delta_x000D_ phosphatidylinositol-4,5-bisphosphate 3-kinase catalytic subunit gamma	5293_x000D_ 5294		5293	HGNC:8977	PIK3CD	phosphatidylinositol-4,5-bisphosphate 3-kinase catalytic subunit delta	O00329	ENSG00000171608	5293	asthma	TRUE	FALSE
RP-6503	Ceased	73339	Novartis_x000D_ Rhizen Pharmaceuticals	PI3 kinase delta inhibitor; PI3 kinase gamma inhibitor	phosphatidylinositol-4,5-bisphosphate 3-kinase catalytic subunit delta_x000D_ phosphatidylinositol-4,5-bisphosphate 3-kinase catalytic subunit gamma	5293_x000D_ 5294		5293	HGNC:8977	PIK3CD	phosphatidylinositol-4,5-bisphosphate 3-kinase catalytic subunit delta	O00329	ENSG00000171608	5293	asthma	TRUE	FALSE
RV-1729	Ceased	81239	Johnson & Johnson	PI3 kinase delta inhibitor; PI3 kinase gamma inhibitor	phosphatidylinositol-4,5-bisphosphate 3-kinase catalytic subunit delta_x000D_ phosphatidylinositol-4,5-bisphosphate 3-kinase catalytic subunit gamma	5293_x000D_ 5294	52913198	5293	HGNC:8977	PIK3CD	phosphatidylinositol-4,5-bisphosphate 3-kinase catalytic subunit delta	O00329	ENSG00000171608	5293	asthma	TRUE	FALSE
canakinumab	Launched	30740	Novartis	Immunosuppressant; Interleukin 1b antagonist	interleukin 1 beta	3553		3553	HGNC:5992	IL1B	interleukin 1 beta	P01584	ENSG00000125538	3553	asthma	TRUE	FALSE
inflammasome modulator, Opsona	Ceased	43309	Opsona	Interleukin 1b antagonist	interleukin 1 beta	3553		3553	HGNC:5992	IL1B	interleukin 1 beta	P01584	ENSG00000125538	3553	asthma	TRUE	FALSE
cathepsin F inhibitors, Celera	Ceased	25803	Celera	Cathepsin F inhibitor	cathepsin F	8722		8722	HGNC:2531	CTSF	cathepsin F	Q9UBX1	ENSG00000174080	8722	asthma	TRUE	FALSE
cathepsin S inhibitors, NAEJA	Ceased	26416	NAEJA	Cathepsin S inhibitor	cathepsin S	1520	16043197	1520	HGNC:2545	CTSS	cathepsin S	P25774	ENSG00000163131	1520	asthma	TRUE	FALSE
CW212	Ceased	25884	JW Pharmaceutical_x000D_ JW Pharmaceutical_x000D_ Molecumetics_x000D_ Molecumetics	Cathepsin S inhibitor	cathepsin S	1520		1520	HGNC:2545	CTSS	cathepsin S	P25774	ENSG00000163131	1520	asthma	TRUE	FALSE
CCX-587	Preclinical	75453	Amgen	CC chemokine receptor 6 antagonist	C-C motif chemokine receptor 6	1235		1235	HGNC:1607	CCR6	C-C motif chemokine receptor 6	P51684	ENSG00000112486	1235	asthma	TRUE	FALSE
CG-459	Ceased	62829	Therabron Therapeutics	Phospholipase A2 inhibitor	secretoglobin family 1A member 1	7356		7356	HGNC:12523	SCGB1A1	secretoglobin family 1A member 1	P11684	ENSG00000149021	7356	asthma	TRUE	FALSE
rhCC10, Therabron	Ceased	3275	Therabron Therapeutics	Phospholipase A2 inhibitor	secretoglobin family 1A member 1	7356		7356	HGNC:12523	SCGB1A1	secretoglobin family 1A member 1	P11684	ENSG00000149021	7356	asthma	TRUE	FALSE
CGEN-54	Ceased	36967	Compugen_x000D_ Teva	MCP-1 antagonist	C-C motif chemokine receptor 2	729230		729230	HGNC:1603	CCR2	C-C motif chemokine receptor 2	P41597	ENSG00000121807	729230	asthma	TRUE	FALSE
CXCR2 antagonists, AstraZeneca	Ceased	38708	AstraZeneca	CC chemokine receptor 2B antagonist; CXC chemokine receptor 2 antagonist	C-C motif chemokine receptor 2_x000D_ C-X-C motif chemokine receptor 2	729230_x000D_ 3579		729230	HGNC:1603	CCR2	C-C motif chemokine receptor 2	P41597	ENSG00000121807	729230	asthma	TRUE	FALSE
CGI-1746	Ceased	32284	Gilead Sciences	Bruton tyrosine kinase inhibitor	Bruton tyrosine kinase	695	24857323	695	HGNC:1133	BTK	Bruton tyrosine kinase	Q06187	ENSG00000010671	695	asthma	TRUE	FALSE
remibrutinib	Phase III Clinical Trial	151317	Novartis_x000D_ Novartis	Bruton tyrosine kinase inhibitor	Bruton tyrosine kinase	695		695	HGNC:1133	BTK	Bruton tyrosine kinase	Q06187	ENSG00000010671	695	asthma	TRUE	FALSE
rilzabrutinib	Phase III Clinical Trial	79312	Sanofi_x000D_ Sanofi_x000D_ Sanofi_x000D_ Sanofi_x000D_ Sanofi_x000D_ Sanofi_x000D_ Sanofi_x000D_ Sanofi_x000D_ Sanofi_x000D_ Sanofi_x000D_ Sanofi	Bruton tyrosine kinase inhibitor	Bruton tyrosine kinase	695	73388818	695	HGNC:1133	BTK	Bruton tyrosine kinase	Q06187	ENSG00000010671	695	asthma	TRUE	FALSE
RN-983	Ceased	131193	Roche	Bruton tyrosine kinase inhibitor	Bruton tyrosine kinase	695		695	HGNC:1133	BTK	Bruton tyrosine kinase	Q06187	ENSG00000010671	695	asthma	TRUE	FALSE
CGRP antagonists, SB	Ceased	3496	GlaxoSmithKline	Calcitonin receptor-like receptor antagonist	calcitonin receptor like receptor_x000D_ receptor activity modifying protein 1	10203_x000D_ 10267		10203	HGNC:16709	CALCRL	calcitonin receptor like receptor	Q16602	ENSG00000064989	10203	asthma	TRUE	FALSE
CGRP, Akela	Ceased	32948	Akela Pharma	Calcitonin receptor-like receptor agonist	calcitonin receptor like receptor_x000D_ receptor activity modifying protein 1	10203_x000D_ 10267		10203	HGNC:16709	CALCRL	calcitonin receptor like receptor	Q16602	ENSG00000064989	10203	asthma	FALSE	TRUE
zavegepant	Launched	138603	Pfizer_x000D_ Pfizer	Calcitonin gene-related peptide inhibitor	calcitonin receptor like receptor	10203	53472683	10203	HGNC:16709	CALCRL	calcitonin receptor like receptor	Q16602	ENSG00000064989	10203	asthma	TRUE	FALSE
CGRP antagonists, SB	Ceased	3496	GlaxoSmithKline	Calcitonin receptor-like receptor antagonist	calcitonin receptor like receptor_x000D_ receptor activity modifying protein 1	10203_x000D_ 10267		10267	HGNC:9843	RAMP1	receptor activity modifying protein 1	O60894	ENSG00000132329	10267	asthma	TRUE	FALSE
CGRP, Akela	Ceased	32948	Akela Pharma	Calcitonin receptor-like receptor agonist	calcitonin receptor like receptor_x000D_ receptor activity modifying protein 1	10203_x000D_ 10267		10267	HGNC:9843	RAMP1	receptor activity modifying protein 1	O60894	ENSG00000132329	10267	asthma	FALSE	TRUE
CGX-0471	Ceased	41297	CompleGen	Protein kinase C theta inhibitor	protein kinase C theta	5588		5588	HGNC:9410	PRKCQ	protein kinase C theta	Q04759	ENSG00000065675	5588	asthma	TRUE	FALSE
EVO-104	Preclinical	192943	Evommune	Protein kinase C theta inhibitor	protein kinase C theta	5588		5588	HGNC:9410	PRKCQ	protein kinase C theta	Q04759	ENSG00000065675	5588	asthma	TRUE	FALSE
PKC-theta inhibitors, Wyeth	Ceased	40608	Pfizer	Protein kinase C theta inhibitor	protein kinase C theta	5588		5588	HGNC:9410	PRKCQ	protein kinase C theta	Q04759	ENSG00000065675	5588	asthma	TRUE	FALSE
chronic inflammatory diseases, viDA Therapeutics	Ceased	81111	viDA Therapeutics	Granzyme B inhibitor	granzyme B	3002		3002	HGNC:4709	GZMB	granzyme B	P10144	ENSG00000100453	3002	asthma	TRUE	FALSE
cinalukast	Ceased	4649	Roche_x000D_ Roche	Leucotriene D4 antagonist	cysteinyl leukotriene receptor 1	10800	6436135	10800	HGNC:17451	CYSLTR1	cysteinyl leukotriene receptor 1	Q9Y271	ENSG00000173198	10800	asthma	TRUE	FALSE
CP-288886	Ceased	3868	Pfizer	Leucotriene D4 antagonist	cysteinyl leukotriene receptor 1	10800	9830780	10800	HGNC:17451	CYSLTR1	cysteinyl leukotriene receptor 1	Q9Y271	ENSG00000173198	10800	asthma	TRUE	FALSE
CR-3465	Ceased	26095	Viatris	Phosphodiesterase 3 inhibitor; Leucotriene D4 antagonist	cysteinyl leukotriene receptor 1_x000D_ phosphodiesterase 3A_x000D_ phosphodiesterase 4A_x000D_ phosphodiesterase 4B	10800_x000D_ 5139_x000D_ 5141_x000D_ 5142	71474171	10800	HGNC:17451	CYSLTR1	cysteinyl leukotriene receptor 1	Q9Y271	ENSG00000173198	10800	asthma	TRUE	FALSE
KP-496	Ceased	22908	Kaken Pharmaceutical	Thromboxane A2 receptor antagonist; Leucotriene D4 antagonist; Leucotriene receptor antagonist; TP receptor antagonist	cysteinyl leukotriene receptor 1_x000D_ thromboxane A2 receptor	10800_x000D_ 6915	11578433	10800	HGNC:17451	CYSLTR1	cysteinyl leukotriene receptor 1	Q9Y271	ENSG00000173198	10800	asthma	TRUE	FALSE
L-648051	Ceased	10234	Merck & Co._x000D_ Merck & Co._x000D_ Merck & Co._x000D_ Merck & Co.	Leucotriene D4 antagonist	cysteinyl leukotriene receptor 1	10800	122010	10800	HGNC:17451	CYSLTR1	cysteinyl leukotriene receptor 1	Q9Y271	ENSG00000173198	10800	asthma	TRUE	FALSE
L-708738	Ceased	10308	Merck & Co.	Leucotriene D4 antagonist	cysteinyl leukotriene receptor 1	10800		10800	HGNC:17451	CYSLTR1	cysteinyl leukotriene receptor 1	Q9Y271	ENSG00000173198	10800	asthma	TRUE	FALSE
leucotriene antagonists, Roche	Ceased	10845	Roche	Leucotriene C4 antagonist; Leucotriene D4 antagonist; Leucotriene E4 antagonist	cysteinyl leukotriene receptor 1	10800		10800	HGNC:17451	CYSLTR1	cysteinyl leukotriene receptor 1	Q9Y271	ENSG00000173198	10800	asthma	TRUE	FALSE
levocetirizine + montelukast, Hanmi	Launched	74760	Hanmi Pharmaceutical	Histamine H1 receptor antagonist; Leucotriene D4 antagonist; Leucotriene receptor antagonist	cysteinyl leukotriene receptor 1_x000D_ histamine receptor H1	10800_x000D_ 3269	1549000; 23663996	10800	HGNC:17451	CYSLTR1	cysteinyl leukotriene receptor 1	Q9Y271	ENSG00000173198	10800	asthma	TRUE	FALSE
LM-1376	Ceased	10525	Menarini Group_x000D_ Menarini Group	Leucotriene D4 antagonist	cysteinyl leukotriene receptor 1	10800		10800	HGNC:17451	CYSLTR1	cysteinyl leukotriene receptor 1	Q9Y271	ENSG00000173198	10800	asthma	TRUE	FALSE
loratadine + montelukast	Ceased	24812	Merck & Co._x000D_ Merck & Co.	Histamine H1 receptor antagonist; Leucotriene D4 antagonist; Leucotriene receptor antagonist	cysteinyl leukotriene receptor 1_x000D_ histamine receptor H1	10800_x000D_ 3269		10800	HGNC:17451	CYSLTR1	cysteinyl leukotriene receptor 1	Q9Y271	ENSG00000173198	10800	asthma	TRUE	FALSE
LY-137617	Ceased	10614	Eli Lilly	Leucotriene D4 antagonist	cysteinyl leukotriene receptor 1	10800	126058	10800	HGNC:17451	CYSLTR1	cysteinyl leukotriene receptor 1	Q9Y271	ENSG00000173198	10800	asthma	TRUE	FALSE
LY-163443	Ceased	10619	Eli Lilly	Leucotriene D4 antagonist; Leucotriene E4 antagonist	cysteinyl leukotriene receptor 1	10800	126778	10800	HGNC:17451	CYSLTR1	cysteinyl leukotriene receptor 1	Q9Y271	ENSG00000173198	10800	asthma	TRUE	FALSE
LY-287192	Ceased	10669	Eli Lilly	Leucotriene D4 antagonist	cysteinyl leukotriene receptor 1	10800	23674527	10800	HGNC:17451	CYSLTR1	cysteinyl leukotriene receptor 1	Q9Y271	ENSG00000173198	10800	asthma	TRUE	FALSE
LY-290154	Ceased	10672	Eli Lilly	Leucotriene D4 antagonist; Leucotriene E4 antagonist	cysteinyl leukotriene receptor 1	10800	9895000	10800	HGNC:17451	CYSLTR1	cysteinyl leukotriene receptor 1	Q9Y271	ENSG00000173198	10800	asthma	TRUE	FALSE
LY-290324	Ceased	10673	Eli Lilly_x000D_ Eli Lilly	Leucotriene D4 antagonist	cysteinyl leukotriene receptor 1	10800	6444265	10800	HGNC:17451	CYSLTR1	cysteinyl leukotriene receptor 1	Q9Y271	ENSG00000173198	10800	asthma	TRUE	FALSE
LY-302905	Ceased	10686	Eli Lilly	Leucotriene D4 antagonist	cysteinyl leukotriene receptor 1	10800	9870316	10800	HGNC:17451	CYSLTR1	cysteinyl leukotriene receptor 1	Q9Y271	ENSG00000173198	10800	asthma	TRUE	FALSE
masilukast	Ceased	27444	Mitsubishi Tanabe Pharma_x000D_ Mitsubishi Tanabe Pharma_x000D_ SamA Pharmaceutical_x000D_ AstraZeneca	Leucotriene D4 antagonist	cysteinyl leukotriene receptor 1	10800	204056	10800	HGNC:17451	CYSLTR1	cysteinyl leukotriene receptor 1	Q9Y271	ENSG00000173198	10800	asthma	TRUE	FALSE
MDL-43291	Ceased	11333	Sanofi	Leucotriene D4 antagonist; Leucotriene E4 antagonist	cysteinyl leukotriene receptor 1	10800	3036016	10800	HGNC:17451	CYSLTR1	cysteinyl leukotriene receptor 1	Q9Y271	ENSG00000173198	10800	asthma	TRUE	FALSE
MEN-91507	Ceased	10526	Menarini Group	Leucotriene D4 antagonist; Leucotriene receptor antagonist	cysteinyl leukotriene receptor 1	10800		10800	HGNC:17451	CYSLTR1	cysteinyl leukotriene receptor 1	Q9Y271	ENSG00000173198	10800	asthma	TRUE	FALSE
MK-571	Ceased	11478	Merck & Co._x000D_ Merck & Co._x000D_ Merck & Co.	Leucotriene D4 antagonist	cysteinyl leukotriene receptor 1	10800	5281888	10800	HGNC:17451	CYSLTR1	cysteinyl leukotriene receptor 1	Q9Y271	ENSG00000173198	10800	asthma	TRUE	FALSE
montelukast sodium	Launched	12262	Dr. Reddy's Laboratories_x000D_ Kyorin_x000D_ Leadiant Biosciences_x000D_ Organon_x000D_ Organon_x000D_ Organon_x000D_ Organon_x000D_ Organon_x000D_ Organon_x000D_ Organon_x000D_ Organon_x000D_ Organon_x000D_ Organon_x000D_ Organon_x000D_ Organon_x000D_ Organon_x000D_ Organon_x000D_ Organon_x000D_ Organon_x000D_ Organon_x000D_ Organon_x000D_ Organon_x000D_ Organon_x000D_ Organon_x000D_ Organon_x000D_ Organon_x000D_ Organon_x000D_ Organon_x000D_ Organon_x000D_ Organon_x000D_ Organon_x000D_ Organon_x000D_ Organon_x000D_ Organon_x000D_ Organon_x000D_ Organon_x000D_ Organon_x000D_ Organon_x000D_ Organon_x000D_ Organon_x000D_ Organon_x000D_ Organon_x000D_ Organon_x000D_ Organon_x000D_ Organon_x000D_ Organon_x000D_ Sun Pharmaceutical Industries_x000D_ Organon_x000D_ Organon_x000D_ Organon_x000D_ Merck & Co._x000D_ Merck & Co._x000D_ Merck & Co._x000D_ Merck & Co._x000D_ Merck & Co._x000D_ Merck & Co._x000D_ Merck & Co._x000D_ Merck & Co._x000D_ Merck & Co._x000D_ Merck & Co._x000D_ Merck & Co._x000D_ Merck & Co._x000D_ Merck & Co._x000D_ Merck & Co._x000D_ Merck & Co._x000D_ Merck & Co._x000D_ Merck & Co._x000D_ Merck & Co._x000D_ Merck & Co._x000D_ Merck & Co._x000D_ Merck & Co._x000D_ Merck & Co._x000D_ Merck & Co._x000D_ Merck & Co._x000D_ Merck & Co._x000D_ Merck & Co._x000D_ Merck & Co._x000D_ Merck & Co._x000D_ Merck & Co._x000D_ Merck & Co._x000D_ Merck & Co._x000D_ Merck & Co._x000D_ Merck & Co._x000D_ Merck & Co._x000D_ Merck & Co._x000D_ Merck & Co._x000D_ Merck & Co._x000D_ Merck & Co._x000D_ Merck & Co._x000D_ Merck & Co._x000D_ Merck & Co._x000D_ Merck & Co._x000D_ Merck & Co._x000D_ Merck & Co._x000D_ Merck & Co._x000D_ Merck & Co._x000D_ Merck & Co.	Leucotriene D4 antagonist; Leucotriene receptor antagonist	cysteinyl leukotriene receptor 1	10800	23663996	10800	HGNC:17451	CYSLTR1	cysteinyl leukotriene receptor 1	Q9Y271	ENSG00000173198	10800	asthma	TRUE	FALSE
montelukast sodium, 4P Therapeutics	Ceased	153445	Nutriband Life Sciences	Leucotriene D4 antagonist; Leucotriene receptor antagonist	cysteinyl leukotriene receptor 1	10800	23663996	10800	HGNC:17451	CYSLTR1	cysteinyl leukotriene receptor 1	Q9Y271	ENSG00000173198	10800	asthma	TRUE	FALSE
montelukast sodium, inhaled	Ceased	40263	Merck & Co.	Leucotriene D4 antagonist; Leucotriene receptor antagonist	cysteinyl leukotriene receptor 1	10800	23663996	10800	HGNC:17451	CYSLTR1	cysteinyl leukotriene receptor 1	Q9Y271	ENSG00000173198	10800	asthma	TRUE	FALSE
montelukast sodium, MonoSol Rx	Ceased	66706	Aquestive Therapeutics	Leucotriene D4 antagonist; Leucotriene receptor antagonist	cysteinyl leukotriene receptor 1	10800	23663996	10800	HGNC:17451	CYSLTR1	cysteinyl leukotriene receptor 1	Q9Y271	ENSG00000173198	10800	asthma	TRUE	FALSE
montelukast, NAL Pharma	Ceased	198513	NAL Pharma	Leucotriene D4 antagonist; Leucotriene receptor antagonist	cysteinyl leukotriene receptor 1	10800	23663996	10800	HGNC:17451	CYSLTR1	cysteinyl leukotriene receptor 1	Q9Y271	ENSG00000173198	10800	asthma	TRUE	FALSE
montelukast, orally-dissolving film, SK Chemicals	Launched	154554	SK	Leucotriene D4 antagonist; Leucotriene receptor antagonist	cysteinyl leukotriene receptor 1	10800	23663996	10800	HGNC:17451	CYSLTR1	cysteinyl leukotriene receptor 1	Q9Y271	ENSG00000173198	10800	asthma	TRUE	FALSE
montelukast, PharmaKing	Ceased	85672	PharmaKing	Leucotriene D4 antagonist; Leucotriene receptor antagonist	cysteinyl leukotriene receptor 1	10800	23663996	10800	HGNC:17451	CYSLTR1	cysteinyl leukotriene receptor 1	Q9Y271	ENSG00000173198	10800	asthma	TRUE	FALSE
NZ-107	Ceased	12742	Nissan Chemical_x000D_ Zeria	Leucotriene D4 antagonist; Platelet activating factor antagonist	cysteinyl leukotriene receptor 1_x000D_ platelet activating factor receptor	10800_x000D_ 5724	129496	10800	HGNC:17451	CYSLTR1	cysteinyl leukotriene receptor 1	Q9Y271	ENSG00000173198	10800	asthma	TRUE	FALSE
ONO-2050297	Ceased	91911	Ono Pharmaceutical	Leucotriene receptor antagonist	cysteinyl leukotriene receptor 1_x000D_ cysteinyl leukotriene receptor 2	10800_x000D_ 57105	11398475	10800	HGNC:17451	CYSLTR1	cysteinyl leukotriene receptor 1	Q9Y271	ENSG00000173198	10800	asthma	TRUE	FALSE
ONO-4310321	Ceased	114418	Ono Pharmaceutical	Leucotriene receptor antagonist	cysteinyl leukotriene receptor 1_x000D_ cysteinyl leukotriene receptor 2	10800_x000D_ 57105	11853184	10800	HGNC:17451	CYSLTR1	cysteinyl leukotriene receptor 1	Q9Y271	ENSG00000173198	10800	asthma	TRUE	FALSE
Pharmaprojects No. 2728	Ceased	20239	Sanofi	Leucotriene D4 antagonist; Leucotriene receptor antagonist; Platelet activating factor antagonist	cysteinyl leukotriene receptor 1_x000D_ platelet activating factor receptor	10800_x000D_ 5724	57250822	10800	HGNC:17451	CYSLTR1	cysteinyl leukotriene receptor 1	Q9Y271	ENSG00000173198	10800	asthma	TRUE	FALSE
Pharmaprojects No. 3717	Ceased	9263	Takeda	Endothelin 1 antagonist; Leucotriene C4 antagonist; Platelet activating factor antagonist	cysteinyl leukotriene receptor 1_x000D_ endothelin receptor type A_x000D_ platelet activating factor receptor	10800_x000D_ 1909_x000D_ 5724		10800	HGNC:17451	CYSLTR1	cysteinyl leukotriene receptor 1	Q9Y271	ENSG00000173198	10800	asthma	TRUE	FALSE
Pharmaprojects No. 3956	Ceased	20763	MabVax Therapeutics	Leucotriene C4 antagonist	cysteinyl leukotriene receptor 1	10800		10800	HGNC:17451	CYSLTR1	cysteinyl leukotriene receptor 1	Q9Y271	ENSG00000173198	10800	asthma	TRUE	FALSE
Pharmaprojects No. 3978	Ceased	20781	Pfizer	Leucotriene D4 antagonist	cysteinyl leukotriene receptor 1	10800		10800	HGNC:17451	CYSLTR1	cysteinyl leukotriene receptor 1	Q9Y271	ENSG00000173198	10800	asthma	TRUE	FALSE
Pharmaprojects No. 4460	Ceased	21149	Kowa_x000D_ Kowa	Histamine receptor antagonist; Leucotriene D4 antagonist	cysteinyl leukotriene receptor 1	10800		10800	HGNC:17451	CYSLTR1	cysteinyl leukotriene receptor 1	Q9Y271	ENSG00000173198	10800	asthma	TRUE	FALSE
Pharmaprojects No. 4568	Ceased	21242	Novartis	Leucotriene D4 antagonist	cysteinyl leukotriene receptor 1	10800	19044758	10800	HGNC:17451	CYSLTR1	cysteinyl leukotriene receptor 1	Q9Y271	ENSG00000173198	10800	asthma	TRUE	FALSE
Pharmaprojects No. 5231	Ceased	21758	Daiichi Sankyo	Leucotriene D4 antagonist	cysteinyl leukotriene receptor 1	10800	9887790	10800	HGNC:17451	CYSLTR1	cysteinyl leukotriene receptor 1	Q9Y271	ENSG00000173198	10800	asthma	TRUE	FALSE
Pharmaprojects No. 5351	Ceased	21847	Abbott	Thromboxane A2 receptor antagonist; Leucotriene D4 antagonist	cysteinyl leukotriene receptor 1_x000D_ thromboxane A2 receptor	10800_x000D_ 6915	139712789	10800	HGNC:17451	CYSLTR1	cysteinyl leukotriene receptor 1	Q9Y271	ENSG00000173198	10800	asthma	TRUE	FALSE
pranlukast	Launched	14710	Dong-A ST_x000D_ Dong-A ST_x000D_ Dong-A ST_x000D_ Dong-A ST_x000D_ Dong-A ST_x000D_ Dong-A ST_x000D_ Merck & Co._x000D_ Ono Pharmaceutical_x000D_ Ono Pharmaceutical_x000D_ Ono Pharmaceutical_x000D_ Ono Pharmaceutical_x000D_ Ono Pharmaceutical_x000D_ Ono Pharmaceutical_x000D_ GlaxoSmithKline_x000D_ GlaxoSmithKline_x000D_ Merck & Co._x000D_ Merck & Co._x000D_ Merck & Co._x000D_ GlaxoSmithKline_x000D_ GlaxoSmithKline_x000D_ GlaxoSmithKline_x000D_ GlaxoSmithKline_x000D_ GlaxoSmithKline	Leucotriene C4 antagonist; Leucotriene D4 antagonist; Leucotriene receptor antagonist	cysteinyl leukotriene receptor 1	10800	4887	10800	HGNC:17451	CYSLTR1	cysteinyl leukotriene receptor 1	Q9Y271	ENSG00000173198	10800	asthma	TRUE	FALSE
S-12370-1	Ceased	15829	Servier	5 Hydroxytryptamine receptor antagonist; Histamine receptor antagonist; Leucotriene D4 antagonist	cysteinyl leukotriene receptor 1	10800	9867170	10800	HGNC:17451	CYSLTR1	cysteinyl leukotriene receptor 1	Q9Y271	ENSG00000173198	10800	asthma	TRUE	FALSE
S-36527	Ceased	22905	Kaken Pharmaceutical	Thromboxane A2 receptor antagonist; Leucotriene D4 antagonist	cysteinyl leukotriene receptor 1_x000D_ thromboxane A2 receptor	10800_x000D_ 6915	21187744	10800	HGNC:17451	CYSLTR1	cysteinyl leukotriene receptor 1	Q9Y271	ENSG00000173198	10800	asthma	TRUE	FALSE
SK&F-101132	Ceased	16362	GlaxoSmithKline	Leucotriene C antagonist; Leucotriene D4 antagonist; Leucotriene E4 antagonist	cysteinyl leukotriene receptor 1	10800	14402701	10800	HGNC:17451	CYSLTR1	cysteinyl leukotriene receptor 1	Q9Y271	ENSG00000173198	10800	asthma	TRUE	FALSE
SK&F-102922	Ceased	16367	GlaxoSmithKline	Leucotriene D4 antagonist; Leucotriene receptor antagonist	cysteinyl leukotriene receptor 1	10800	126145	10800	HGNC:17451	CYSLTR1	cysteinyl leukotriene receptor 1	Q9Y271	ENSG00000173198	10800	asthma	TRUE	FALSE
SK&F-88046	Ceased	16391	GlaxoSmithKline	Leucotriene D4 antagonist	cysteinyl leukotriene receptor 1	10800	6917806; 12838047	10800	HGNC:17451	CYSLTR1	cysteinyl leukotriene receptor 1	Q9Y271	ENSG00000173198	10800	asthma	TRUE	FALSE
SUN-L731	Ceased	81400	Sun Pharma Advanced Research	Leucotriene D4 antagonist	cysteinyl leukotriene receptor 1	10800		10800	HGNC:17451	CYSLTR1	cysteinyl leukotriene receptor 1	Q9Y271	ENSG00000173198	10800	asthma	TRUE	FALSE
VUF-K-8707	Ceased	18941	Kowa	Histamine H1 receptor antagonist; Leucotriene D4 antagonist	cysteinyl leukotriene receptor 1_x000D_ histamine receptor H1	10800_x000D_ 3269	9954357	10800	HGNC:17451	CYSLTR1	cysteinyl leukotriene receptor 1	Q9Y271	ENSG00000173198	10800	asthma	TRUE	FALSE
Wy-46016	Ceased	19272	Pfizer	Leucotriene D4 antagonist	cysteinyl leukotriene receptor 1	10800	128543	10800	HGNC:17451	CYSLTR1	cysteinyl leukotriene receptor 1	Q9Y271	ENSG00000173198	10800	asthma	TRUE	FALSE
Wy-47120	Ceased	19274	Pfizer	Leucotriene D4 antagonist	cysteinyl leukotriene receptor 1	10800		10800	HGNC:17451	CYSLTR1	cysteinyl leukotriene receptor 1	Q9Y271	ENSG00000173198	10800	asthma	TRUE	FALSE
Wy-48422	Ceased	19283	Pfizer	Leucotriene D4 antagonist	cysteinyl leukotriene receptor 1	10800	3081156	10800	HGNC:17451	CYSLTR1	cysteinyl leukotriene receptor 1	Q9Y271	ENSG00000173198	10800	asthma	TRUE	FALSE
Wy-49353	Ceased	19289	Pfizer	Leucotriene D4 antagonist	cysteinyl leukotriene receptor 1	10800	3081197	10800	HGNC:17451	CYSLTR1	cysteinyl leukotriene receptor 1	Q9Y271	ENSG00000173198	10800	asthma	TRUE	FALSE
Wy-49451	Ceased	19291	Pfizer	Leucotriene D4 antagonist	cysteinyl leukotriene receptor 1	10800	130030	10800	HGNC:17451	CYSLTR1	cysteinyl leukotriene receptor 1	Q9Y271	ENSG00000173198	10800	asthma	TRUE	FALSE
YM-158	Ceased	19483	Astellas Pharma	Thromboxane A2 receptor antagonist; Leucotriene D4 antagonist	cysteinyl leukotriene receptor 1_x000D_ thromboxane A2 receptor	10800_x000D_ 6915	5312140	10800	HGNC:17451	CYSLTR1	cysteinyl leukotriene receptor 1	Q9Y271	ENSG00000173198	10800	asthma	TRUE	FALSE
zafirlukast	Launched	19658	AstraZeneca_x000D_ AstraZeneca_x000D_ AstraZeneca_x000D_ AstraZeneca_x000D_ AstraZeneca_x000D_ AstraZeneca_x000D_ AstraZeneca_x000D_ AstraZeneca_x000D_ AstraZeneca_x000D_ AstraZeneca_x000D_ AstraZeneca_x000D_ AstraZeneca_x000D_ AstraZeneca_x000D_ AstraZeneca_x000D_ AstraZeneca_x000D_ AstraZeneca_x000D_ AstraZeneca_x000D_ AstraZeneca_x000D_ AstraZeneca_x000D_ AstraZeneca_x000D_ AstraZeneca_x000D_ AstraZeneca_x000D_ AstraZeneca_x000D_ AstraZeneca_x000D_ AstraZeneca_x000D_ AstraZeneca_x000D_ AstraZeneca_x000D_ AstraZeneca_x000D_ AstraZeneca_x000D_ AstraZeneca_x000D_ AstraZeneca_x000D_ AstraZeneca_x000D_ AstraZeneca_x000D_ AstraZeneca_x000D_ AstraZeneca_x000D_ AstraZeneca_x000D_ AstraZeneca_x000D_ AstraZeneca_x000D_ AstraZeneca_x000D_ AstraZeneca_x000D_ AstraZeneca_x000D_ AstraZeneca_x000D_ AstraZeneca_x000D_ AstraZeneca_x000D_ AstraZeneca_x000D_ AstraZeneca_x000D_ AstraZeneca_x000D_ AstraZeneca	Leucotriene C4 antagonist; Leucotriene D4 antagonist; Leucotriene E4 antagonist	cysteinyl leukotriene receptor 1	10800	5717	10800	HGNC:17451	CYSLTR1	cysteinyl leukotriene receptor 1	Q9Y271	ENSG00000173198	10800	asthma	TRUE	FALSE
zafirlukast, Invion	Ceased	84996	Accolade Pharmaceuticals_x000D_ Invion_x000D_ Kindeva Drug Delivery	Leucotriene C4 antagonist; Leucotriene D4 antagonist; Leucotriene E4 antagonist	cysteinyl leukotriene receptor 1	10800	5717	10800	HGNC:17451	CYSLTR1	cysteinyl leukotriene receptor 1	Q9Y271	ENSG00000173198	10800	asthma	TRUE	FALSE
zafirlukast, Invion-2	Ceased	116029	Hovione_x000D_ Invion	Leucotriene C4 antagonist; Leucotriene D4 antagonist; Leucotriene E4 antagonist	cysteinyl leukotriene receptor 1	10800	5717	10800	HGNC:17451	CYSLTR1	cysteinyl leukotriene receptor 1	Q9Y271	ENSG00000173198	10800	asthma	TRUE	FALSE
cloxacepride	Ceased	4809	Teva	5 Hydroxytryptamine release inhibitor; Calmodulin antagonist; Histamine release inhibitor	calmodulin 1	801	68859	801	HGNC:1442	CALM1	calmodulin 1	P0DP23	ENSG00000198668	801	asthma	TRUE	FALSE
CM-3457	Ceased	133760	CalciMedica	Calcium release-activated calcium channel antagonist	ORAI calcium release-activated calcium modulator 1	84876		84876	HGNC:25896	ORAI1	ORAI calcium release-activated calcium modulator 1	Q96D31	ENSG00000276045	84876	asthma	TRUE	FALSE
CNTO-3157	Ceased	67706	Johnson & Johnson_x000D_ Johnson & Johnson_x000D_ Johnson & Johnson_x000D_ Johnson & Johnson_x000D_ Johnson & Johnson_x000D_ Johnson & Johnson_x000D_ Johnson & Johnson_x000D_ MorphoSys_x000D_ Sanofi	Toll-like receptor 3 antagonist	toll like receptor 3	7098		7098	HGNC:11849	TLR3	toll like receptor 3	O15455	ENSG00000164342	7098	asthma	TRUE	FALSE
corticorelin acetate	Ceased	3947	Celtic Pharma_x000D_ Celtic Pharma_x000D_ Neurobiological Technologies_x000D_ Neurobiological Technologies	Corticotropin releasing factor agonist	corticotropin releasing hormone receptor 1_x000D_ corticotropin releasing hormone receptor 2	1394_x000D_ 1395		1394	HGNC:2357	CRHR1	corticotropin releasing hormone receptor 1	P34998	ENSG00000120088	1394	asthma	FALSE	TRUE
corticorelin acetate	Ceased	3947	Celtic Pharma_x000D_ Celtic Pharma_x000D_ Neurobiological Technologies_x000D_ Neurobiological Technologies	Corticotropin releasing factor agonist	corticotropin releasing hormone receptor 1_x000D_ corticotropin releasing hormone receptor 2	1394_x000D_ 1395		1395	HGNC:2358	CRHR2	corticotropin releasing hormone receptor 2	Q13324	ENSG00000106113	1395	asthma	FALSE	TRUE
COVID-19 antibody, MAB Discovery	Ceased	187028	IcanoMAB	Interleukin 18 receptor accessory protein inhibitor	interleukin 18 receptor accessory protein	8807		8807	HGNC:5989	IL18RAP	interleukin 18 receptor accessory protein	O95256	ENSG00000115607	8807	asthma	TRUE	FALSE
CP-96345	Ceased	3906	Pfizer_x000D_ Pfizer_x000D_ Pfizer	Neurokinin 1 receptor antagonist; Substance P uptake inhibitor	tachykinin receptor 1	6869	104943	6869	HGNC:11526	TACR1	tachykinin receptor 1	P25103	ENSG00000115353	6869	asthma	TRUE	FALSE
CP-99994	Ceased	3908	Pfizer	Neurokinin 1 receptor antagonist	tachykinin receptor 1	6869	5311057	6869	HGNC:11526	TACR1	tachykinin receptor 1	P25103	ENSG00000115353	6869	asthma	TRUE	FALSE
DNK-333	Ceased	22444	Novartis_x000D_ Novartis_x000D_ Novartis_x000D_ Novartis_x000D_ Novartis	Neurokinin 1 receptor antagonist; Neurokinin 2 receptor antagonist	tachykinin receptor 1_x000D_ tachykinin receptor 2	6869_x000D_ 6865		6869	HGNC:11526	TACR1	tachykinin receptor 1	P25103	ENSG00000115353	6869	asthma	TRUE	FALSE
FR-113680	Ceased	7087	Astellas Pharma	Neurokinin 1 receptor antagonist	tachykinin receptor 1	6869	130848	6869	HGNC:11526	TACR1	tachykinin receptor 1	P25103	ENSG00000115353	6869	asthma	TRUE	FALSE
L-733060	Ceased	10315	Merck & Co._x000D_ Merck & Co.	Neurokinin 1 receptor antagonist	tachykinin receptor 1	6869	9955249	6869	HGNC:11526	TACR1	tachykinin receptor 1	P25103	ENSG00000115353	6869	asthma	TRUE	FALSE
lanepitant	Ceased	10770	Eli Lilly	Neurokinin 1 receptor antagonist	tachykinin receptor 1	6869	3086681	6869	HGNC:11526	TACR1	tachykinin receptor 1	P25103	ENSG00000115353	6869	asthma	TRUE	FALSE
LY-306740	Ceased	10690	Eli Lilly	Neurokinin 1 receptor antagonist	tachykinin receptor 1	6869	9850771	6869	HGNC:11526	TACR1	tachykinin receptor 1	P25103	ENSG00000115353	6869	asthma	TRUE	FALSE
N-1103	Ceased	12385	Bausch Health Companies	Neurokinin 1 receptor antagonist	tachykinin receptor 1	6869		6869	HGNC:11526	TACR1	tachykinin receptor 1	P25103	ENSG00000115353	6869	asthma	TRUE	FALSE
neurokinin antagonists, Novart	Ceased	12911	Novartis	Neurokinin 1 receptor antagonist; Neurokinin 2 receptor antagonist	tachykinin receptor 1_x000D_ tachykinin receptor 2	6869_x000D_ 6865		6869	HGNC:11526	TACR1	tachykinin receptor 1	P25103	ENSG00000115353	6869	asthma	TRUE	FALSE
NIK-616	Ceased	23912	Kowa	Phosphodiesterase 4 inhibitor	phosphodiesterase 4A_x000D_ phosphodiesterase 4B_x000D_ phosphodiesterase 4C_x000D_ phosphodiesterase 4D_x000D_ tachykinin receptor 1	5141_x000D_ 5142_x000D_ 5143_x000D_ 5144_x000D_ 6869		6869	HGNC:11526	TACR1	tachykinin receptor 1	P25103	ENSG00000115353	6869	asthma	TRUE	FALSE
Pharmaprojects No. 3879	Ceased	20708	Takeda	Neurokinin 1 receptor antagonist	tachykinin receptor 1	6869	21463096	6869	HGNC:11526	TACR1	tachykinin receptor 1	P25103	ENSG00000115353	6869	asthma	TRUE	FALSE
Pharmaprojects No. 4201	Ceased	20945	Sanofi	Neurokinin 1 receptor antagonist; Neurokinin 2 receptor antagonist	tachykinin receptor 1_x000D_ tachykinin receptor 2	6869_x000D_ 6865		6869	HGNC:11526	TACR1	tachykinin receptor 1	P25103	ENSG00000115353	6869	asthma	TRUE	FALSE
Pharmaprojects No. 4713	Ceased	21356	Pfizer	Neurokinin 1 receptor antagonist	tachykinin receptor 1	6869	141836902	6869	HGNC:11526	TACR1	tachykinin receptor 1	P25103	ENSG00000115353	6869	asthma	TRUE	FALSE
Pharmaprojects No. 5002	Ceased	21565	Merck & Co.	Neurokinin 1 receptor antagonist; Neurokinin 2 receptor antagonist	tachykinin receptor 1_x000D_ tachykinin receptor 2	6869_x000D_ 6865		6869	HGNC:11526	TACR1	tachykinin receptor 1	P25103	ENSG00000115353	6869	asthma	TRUE	FALSE
Pharmaprojects No. 5271	Ceased	21791	Merck & Co.	Neurokinin 1 receptor antagonist; Neurokinin 2 receptor antagonist	tachykinin receptor 1_x000D_ tachykinin receptor 2	6869_x000D_ 6865		6869	HGNC:11526	TACR1	tachykinin receptor 1	P25103	ENSG00000115353	6869	asthma	TRUE	FALSE
Pharmaprojects No. 6108	Ceased	22478	Takeda	Neurokinin 1 receptor antagonist	tachykinin receptor 1	6869		6869	HGNC:11526	TACR1	tachykinin receptor 1	P25103	ENSG00000115353	6869	asthma	TRUE	FALSE
PRX-96026	Ceased	29478	EPIX Pharmaceuticals	Neurokinin 1 receptor antagonist	tachykinin receptor 1	6869		6869	HGNC:11526	TACR1	tachykinin receptor 1	P25103	ENSG00000115353	6869	asthma	TRUE	FALSE
S-18523	Ceased	15866	Servier	Neurokinin 1 receptor antagonist	tachykinin receptor 1	6869	11707532	6869	HGNC:11526	TACR1	tachykinin receptor 1	P25103	ENSG00000115353	6869	asthma	TRUE	FALSE
Sch-205528	Ceased	21938	Merck & Co.	Neurokinin 1 receptor antagonist; Neurokinin 2 receptor antagonist; Neurokinin 3 receptor antagonist	tachykinin receptor 1_x000D_ tachykinin receptor 2_x000D_ tachykinin receptor 3	6869_x000D_ 6865_x000D_ 6870	9874206	6869	HGNC:11526	TACR1	tachykinin receptor 1	P25103	ENSG00000115353	6869	asthma	TRUE	FALSE
tachykinin antagonists, Mena	Ceased	17873	Menarini Group	Bradykinin receptor antagonist; Neurokinin receptor antagonist	tachykinin receptor 1	6869		6869	HGNC:11526	TACR1	tachykinin receptor 1	P25103	ENSG00000115353	6869	asthma	TRUE	FALSE
cPLA2-alpha inhibitors, Wyeth	Ceased	33139	Pfizer	Phospholipase A2 inhibitor	phospholipase A2 group IVA	5321		5321	HGNC:9035	PLA2G4A	phospholipase A2 group IVA	P47712	ENSG00000116711	5321	asthma	TRUE	FALSE
ZPL-5212372	Ceased	62364	Novartis_x000D_ Pfizer	Phospholipase A2 inhibitor	phospholipase A2 group IVA	5321		5321	HGNC:9035	PLA2G4A	phospholipase A2 group IVA	P47712	ENSG00000116711	5321	asthma	TRUE	FALSE
CPR-2015	Ceased	1547	Clarion	Cyclooxygenase 1 inhibitor; Cyclooxygenase 2 inhibitor	prostaglandin-endoperoxide synthase 1_x000D_ prostaglandin-endoperoxide synthase 2	5742_x000D_ 5743	9893884	5742	HGNC:9604	PTGS1	prostaglandin-endoperoxide synthase 1	P23219	ENSG00000095303	5742	asthma	TRUE	FALSE
CR-3465	Ceased	26095	Viatris	Phosphodiesterase 3 inhibitor; Leucotriene D4 antagonist	cysteinyl leukotriene receptor 1_x000D_ phosphodiesterase 3A_x000D_ phosphodiesterase 4A_x000D_ phosphodiesterase 4B	10800_x000D_ 5139_x000D_ 5141_x000D_ 5142	71474171	5139	HGNC:8778	PDE3A	phosphodiesterase 3A	Q14432	ENSG00000172572	5139	asthma	TRUE	FALSE
ensifentrine	Pre-registration	37779	Verona Pharma_x000D_ Verona Pharma_x000D_ Verona Pharma_x000D_ Verona Pharma_x000D_ HitGen_x000D_ HitGen_x000D_ HitGen_x000D_ HitGen	Phosphodiesterase 3 inhibitor; Phosphodiesterase 4 inhibitor	phosphodiesterase 3A_x000D_ phosphodiesterase 4A_x000D_ phosphodiesterase 4B_x000D_ phosphodiesterase 4C_x000D_ phosphodiesterase 4D	5139_x000D_ 5141_x000D_ 5142_x000D_ 5143_x000D_ 5144	9934746	5139	HGNC:8778	PDE3A	phosphodiesterase 3A	Q14432	ENSG00000172572	5139	asthma	TRUE	FALSE
hydroxypumafentrine	Ceased	28802	Takeda	Phosphodiesterase 3 inhibitor; Phosphodiesterase 4 inhibitor	phosphodiesterase 3A_x000D_ phosphodiesterase 4A_x000D_ phosphodiesterase 4B_x000D_ phosphodiesterase 4C_x000D_ phosphodiesterase 4D	5139_x000D_ 5141_x000D_ 5142_x000D_ 5143_x000D_ 5144		5139	HGNC:8778	PDE3A	phosphodiesterase 3A	Q14432	ENSG00000172572	5139	asthma	TRUE	FALSE
KCA-1490 analogue	Ceased	78180	Kyorin	Phosphodiesterase 3 inhibitor; Phosphodiesterase 4 inhibitor	phosphodiesterase 3A_x000D_ phosphodiesterase 4A	5139_x000D_ 5141	24799905	5139	HGNC:8778	PDE3A	phosphodiesterase 3A	Q14432	ENSG00000172572	5139	asthma	TRUE	FALSE
NIP-520	Ceased	12195	Nissan Chemical	Phosphodiesterase 3 inhibitor	phosphodiesterase 3A	5139	9893306	5139	HGNC:8778	PDE3A	phosphodiesterase 3A	Q14432	ENSG00000172572	5139	asthma	TRUE	FALSE
parogrelil hydrochloride	Ceased	12544	Indigo Pharmaceuticals_x000D_ Indigo Pharmaceuticals_x000D_ Nissan Chemical_x000D_ Nissan Chemical_x000D_ Mitsubishi Tanabe Pharma_x000D_ Mitsubishi Tanabe Pharma_x000D_ Taisho Pharmaceutical_x000D_ Taisho Pharmaceutical	Phosphodiesterase 3 inhibitor; Phosphodiesterase 4 inhibitor; Phosphodiesterase 5 inhibitor; Thromboxane synthase inhibitor; Platelet aggregation inhibitor	phosphodiesterase 3A_x000D_ phosphodiesterase 5A_x000D_ thromboxane A synthase 1	5139_x000D_ 8654_x000D_ 6916	9848253	5139	HGNC:8778	PDE3A	phosphodiesterase 3A	Q14432	ENSG00000172572	5139	asthma	TRUE	FALSE
TQC-3721	Phase II Clinical Trial	196470	Sino Biopharmaceutical	Phosphodiesterase 3 inhibitor; Phosphodiesterase 4 inhibitor	phosphodiesterase 3A_x000D_ phosphodiesterase 4A_x000D_ phosphodiesterase 4B_x000D_ phosphodiesterase 4C_x000D_ phosphodiesterase 4D	5139_x000D_ 5141_x000D_ 5142_x000D_ 5143_x000D_ 5144		5139	HGNC:8778	PDE3A	phosphodiesterase 3A	Q14432	ENSG00000172572	5139	asthma	TRUE	FALSE
zardaverine	Ceased	19676	Takeda	Phosphodiesterase 3 inhibitor; Phosphodiesterase 4 inhibitor	phosphodiesterase 3A_x000D_ phosphodiesterase 4A_x000D_ phosphodiesterase 4B_x000D_ phosphodiesterase 4C_x000D_ phosphodiesterase 4D	5139_x000D_ 5141_x000D_ 5142_x000D_ 5143_x000D_ 5144	5723	5139	HGNC:8778	PDE3A	phosphodiesterase 3A	Q14432	ENSG00000172572	5139	asthma	TRUE	FALSE
CT-02	Preclinical	194733	Celestial Therapeutics	Toll-like receptor 2 antagonist; Toll-like receptor 4 antagonist; Viral replication inhibitor	toll like receptor 2_x000D_ toll like receptor 4	7097_x000D_ 7099		7097	HGNC:11848	TLR2	toll like receptor 2	O60603	ENSG00000137462	7097	asthma	TRUE	FALSE
CT-02	Preclinical	194733	Celestial Therapeutics	Toll-like receptor 2 antagonist; Toll-like receptor 4 antagonist; Viral replication inhibitor	toll like receptor 2_x000D_ toll like receptor 4	7097_x000D_ 7099		7099	HGNC:11850	TLR4	toll like receptor 4	O00206	ENSG00000136869	7099	asthma	TRUE	FALSE
ibudilast	Launched	9018	Kyorin_x000D_ Handok_x000D_ Kuhnil Pharmaceutical_x000D_ MediciNova_x000D_ Merck & Co._x000D_ Senju	Phosphodiesterase 10A inhibitor; Phosphodiesterase 11 inhibitor; Phosphodiesterase 4 inhibitor; Leucotriene receptor antagonist; Nitric oxide synthase inhibitor; Macrophage migration inhibiting factor inhibitor; Toll-like receptor 4 antagonist	macrophage migration inhibitory factor_x000D_ phosphodiesterase 10A_x000D_ phosphodiesterase 11A_x000D_ phosphodiesterase 4A_x000D_ phosphodiesterase 4B_x000D_ phosphodiesterase 4C_x000D_ phosphodiesterase 4D_x000D_ toll like receptor 4	4282_x000D_ 10846_x000D_ 50940_x000D_ 5141_x000D_ 5142_x000D_ 5143_x000D_ 5144_x000D_ 7099	3671	7099	HGNC:11850	TLR4	toll like receptor 4	O00206	ENSG00000136869	7099	asthma	TRUE	FALSE
paridiprubart	Phase III Clinical Trial	62192	Light Chain Bioscience	Toll-like receptor 4 antagonist	toll like receptor 4	7099		7099	HGNC:11850	TLR4	toll like receptor 4	O00206	ENSG00000136869	7099	asthma	TRUE	FALSE
NI-0701	Ceased	62176	Light Chain Bioscience	CC chemokine ligand 5 antagonist	C-C motif chemokine ligand 5	6352		6352	HGNC:10632	CCL5	C-C motif chemokine ligand 5	P13501	ENSG00000271503	6352	asthma	TRUE	FALSE
RPR-23618	Ceased	15405	Sanofi	CC chemokine ligand 5 antagonist	C-C motif chemokine ligand 5	6352	9938125	6352	HGNC:10632	CCL5	C-C motif chemokine ligand 5	P13501	ENSG00000271503	6352	asthma	TRUE	FALSE
d-mequitazine	Ceased	64160	Pierre Fabre_x000D_ Pierre Fabre_x000D_ Pierre Fabre	Muscarinic receptor antagonist; Phosphodiesterase 4 inhibitor; Histamine H1 receptor antagonist; Histamine H4 receptor antagonist	histamine receptor H1_x000D_ histamine receptor H4_x000D_ phosphodiesterase 4A	3269_x000D_ 59340_x000D_ 5141	4066	59340	HGNC:17383	HRH4	histamine receptor H4	Q9H3N8	ENSG00000134489	59340	asthma	TRUE	FALSE
GD-48	Ceased	79629	Griffin Discoveries	Histamine H4 receptor antagonist	histamine receptor H4	59340		59340	HGNC:17383	HRH4	histamine receptor H4	Q9H3N8	ENSG00000134489	59340	asthma	TRUE	FALSE
H1/H4 histamine receptor antagonist, Griffin Discoveries	Ceased	79630	Griffin Discoveries	Histamine H1 receptor antagonist; Histamine H4 receptor antagonist	histamine receptor H1_x000D_ histamine receptor H4	3269_x000D_ 59340		59340	HGNC:17383	HRH4	histamine receptor H4	Q9H3N8	ENSG00000134489	59340	asthma	TRUE	FALSE
histamine H4 antagonists, Ziarco Pharma	Ceased	84572	Novartis	Histamine H4 receptor antagonist	histamine receptor H4	59340		59340	HGNC:17383	HRH4	histamine receptor H4	Q9H3N8	ENSG00000134489	59340	asthma	TRUE	FALSE
JNJ-7777120	Ceased	30213	Johnson & Johnson	Histamine H4 receptor antagonist	histamine receptor H4	59340	4908365	59340	HGNC:17383	HRH4	histamine receptor H4	Q9H3N8	ENSG00000134489	59340	asthma	TRUE	FALSE
toreforant	Ceased	62998	Johnson & Johnson_x000D_ Johnson & Johnson_x000D_ Johnson & Johnson_x000D_ Johnson & Johnson_x000D_ Johnson & Johnson_x000D_ Johnson & Johnson_x000D_ Johnson & Johnson_x000D_ Johnson & Johnson_x000D_ Johnson & Johnson_x000D_ Johnson & Johnson_x000D_ Johnson & Johnson_x000D_ Johnson & Johnson_x000D_ Johnson & Johnson_x000D_ Johnson & Johnson_x000D_ Johnson & Johnson_x000D_ Johnson & Johnson_x000D_ Johnson & Johnson_x000D_ Johnson & Johnson	Histamine H4 receptor antagonist	histamine receptor H4	59340	23650961; 44545778	59340	HGNC:17383	HRH4	histamine receptor H4	Q9H3N8	ENSG00000134489	59340	asthma	TRUE	FALSE
DA-3201	Ceased	43356	Dong-A ST	Fibroblast growth factor 2 agonist	fibroblast growth factor receptor 1	2260		2260	HGNC:3688	FGFR1	fibroblast growth factor receptor 1	P11362	ENSG00000077782	2260	asthma	FALSE	TRUE
dalazatide	Ceased	40493	Airmid_x000D_ Airmid_x000D_ Airmid_x000D_ Kineta_x000D_ Kineta_x000D_ Kineta_x000D_ KPI Therapeutics_x000D_ KPI Therapeutics_x000D_ KPI Therapeutics_x000D_ Kv1.3 Therapeutics_x000D_ Kv1.3 Therapeutics_x000D_ Kv1.3 Therapeutics	Potassium channel antagonist	potassium voltage-gated channel subfamily A member 3	3738	86278334; 164946713	3738	HGNC:6221	KCNA3	potassium voltage-gated channel subfamily A member 3	P22001	ENSG00000177272	3738	asthma	TRUE	FALSE
dazmegrel	Ceased	5345	Pfizer_x000D_ Pfizer_x000D_ Pfizer_x000D_ Pfizer_x000D_ Pfizer_x000D_ Pfizer_x000D_ Pfizer	Thromboxane synthase inhibitor	thromboxane A synthase 1	6916	53555	6916	HGNC:11609	TBXAS1	thromboxane A synthase 1	P24557	ENSG00000059377	6916	asthma	TRUE	FALSE
KY-234	Ceased	10089	Kyoto Yakuhin	Histamine H1 receptor antagonist; Leucotriene D4 antagonist; Thromboxane synthase inhibitor	histamine receptor H1_x000D_ thromboxane A synthase 1	3269_x000D_ 6916	133083	6916	HGNC:11609	TBXAS1	thromboxane A synthase 1	P24557	ENSG00000059377	6916	asthma	TRUE	FALSE
NIK-639	Ceased	23911	Kowa	5 Lipoxygenase inhibitor; Thromboxane synthase inhibitor	arachidonate 5-lipoxygenase_x000D_ thromboxane A synthase 1	240_x000D_ 6916		6916	HGNC:11609	TBXAS1	thromboxane A synthase 1	P24557	ENSG00000059377	6916	asthma	TRUE	FALSE
ozagrel	Launched	13580	JW Pharmaceutical_x000D_ Maruishi Pharmaceutical_x000D_ Ono Pharmaceutical_x000D_ Kissei	Thromboxane synthase inhibitor; Platelet aggregation inhibitor	thromboxane A synthase 1	6916	5282440; 6438130	6916	HGNC:11609	TBXAS1	thromboxane A synthase 1	P24557	ENSG00000059377	6916	asthma	TRUE	FALSE
parogrelil hydrochloride	Ceased	12544	Indigo Pharmaceuticals_x000D_ Indigo Pharmaceuticals_x000D_ Nissan Chemical_x000D_ Nissan Chemical_x000D_ Mitsubishi Tanabe Pharma_x000D_ Mitsubishi Tanabe Pharma_x000D_ Taisho Pharmaceutical_x000D_ Taisho Pharmaceutical	Phosphodiesterase 3 inhibitor; Phosphodiesterase 4 inhibitor; Phosphodiesterase 5 inhibitor; Thromboxane synthase inhibitor; Platelet aggregation inhibitor	phosphodiesterase 3A_x000D_ phosphodiesterase 5A_x000D_ thromboxane A synthase 1	5139_x000D_ 8654_x000D_ 6916	9848253	6916	HGNC:11609	TBXAS1	thromboxane A synthase 1	P24557	ENSG00000059377	6916	asthma	TRUE	FALSE
Pharmaprojects No. 4336	Ceased	21048	Novartis	Thromboxane receptor antagonist; Thromboxane synthase inhibitor	thromboxane A synthase 1	6916	88429393	6916	HGNC:11609	TBXAS1	thromboxane A synthase 1	P24557	ENSG00000059377	6916	asthma	TRUE	FALSE
SOA-132	Ceased	28559	Sosei Heptares	5 Lipoxygenase inhibitor; Histamine release inhibitor; Thromboxane synthase inhibitor	arachidonate 5-lipoxygenase_x000D_ thromboxane A synthase 1	240_x000D_ 6916	9938365	6916	HGNC:11609	TBXAS1	thromboxane A synthase 1	P24557	ENSG00000059377	6916	asthma	TRUE	FALSE
Y-20811	Ceased	19362	Mitsubishi Tanabe Pharma	Thromboxane synthase inhibitor	thromboxane A synthase 1	6916	23687236	6916	HGNC:11609	TBXAS1	thromboxane A synthase 1	P24557	ENSG00000059377	6916	asthma	TRUE	FALSE
DD-2, dual Jak3/Syk	Ceased	62255	Palau Pharma	Janus kinase 3 inhibitor; Syk tyrosine kinase inhibitor	Janus kinase 3_x000D_ spleen associated tyrosine kinase	3718_x000D_ 6850		3718	HGNC:6193	JAK3	Janus kinase 3	P52333	ENSG00000105639	3718	asthma	TRUE	FALSE
KN-002, Kinaset Therapeutics	Phase I Clinical Trial	88129	Kinaset Therapeutics_x000D_ Kinaset Therapeutics	Janus kinase 1 inhibitor; Janus kinase 2 inhibitor; Janus kinase 3 inhibitor; Tyrosine kinase 2 inhibitor	Janus kinase 1_x000D_ Janus kinase 2_x000D_ Janus kinase 3_x000D_ tyrosine kinase 2	3716_x000D_ 3717_x000D_ 3718_x000D_ 7297		3718	HGNC:6193	JAK3	Janus kinase 3	P52333	ENSG00000105639	3718	asthma	TRUE	FALSE
LAS194046	Ceased	136838	Almirall_x000D_ AstraZeneca	Janus kinase inhibitor	Janus kinase 1_x000D_ Janus kinase 2_x000D_ Janus kinase 3	3716_x000D_ 3717_x000D_ 3718		3718	HGNC:6193	JAK3	Janus kinase 3	P52333	ENSG00000105639	3718	asthma	TRUE	FALSE
OST-476	Ceased	160931	Oncostellae	Janus kinase 3 inhibitor	Janus kinase 3	3718		3718	HGNC:6193	JAK3	Janus kinase 3	P52333	ENSG00000105639	3718	asthma	TRUE	FALSE
R-256	Ceased	69859	Rigel_x000D_ AstraZeneca_x000D_ AstraZeneca	Janus kinase 1 inhibitor; Janus kinase 3 inhibitor	Janus kinase 1_x000D_ Janus kinase 3	3716_x000D_ 3718		3718	HGNC:6193	JAK3	Janus kinase 3	P52333	ENSG00000105639	3718	asthma	TRUE	FALSE
TD-8236	Ceased	152726	Theravance Biopharma_x000D_ Theravance Biopharma	Janus kinase 1 inhibitor; Janus kinase 2 inhibitor; Janus kinase 3 inhibitor; Tyrosine kinase 2 inhibitor	Janus kinase 1_x000D_ Janus kinase 2_x000D_ Janus kinase 3_x000D_ tyrosine kinase 2	3716_x000D_ 3717_x000D_ 3718_x000D_ 7297		3718	HGNC:6193	JAK3	Janus kinase 3	P52333	ENSG00000105639	3718	asthma	TRUE	FALSE
tofacitinib	Launched	29734	Pfizer_x000D_ Takeda	Disease modifying antirheumatic drug; Immunosuppressant; Janus kinase 1 inhibitor; Janus kinase 3 inhibitor	Janus kinase 1_x000D_ Janus kinase 3	3716_x000D_ 3718	9926791; 10174505	3718	HGNC:6193	JAK3	Janus kinase 3	P52333	ENSG00000105639	3718	asthma	TRUE	FALSE
DHEA-S, Inflabloc	Ceased	13696	Inflabloc_x000D_ Mipharm	Protein synthesis stimulant	androgen receptor	367		367	HGNC:644	AR	androgen receptor	P10275	ENSG00000169083	367	asthma	FALSE	TRUE
DIB-150002	Ceased	137064	Vanway	Cannabinoid CB1 receptor agonist; Cannabinoid CB2 receptor agonist	cannabinoid receptor 1_x000D_ cannabinoid receptor 2	1268_x000D_ 1269		1268	HGNC:2159	CNR1	cannabinoid receptor 1	P21554	ENSG00000118432	1268	asthma	FALSE	TRUE
hydroxychloroquine + cannabidiol, Incannex	Phase II Clinical Trial	186347	Incannex Healthcare	Cannabinoid receptor agonist	cannabinoid receptor 1	1268	3652; 644019	1268	HGNC:2159	CNR1	cannabinoid receptor 1	P21554	ENSG00000118432	1268	asthma	FALSE	TRUE
DIB-150002	Ceased	137064	Vanway	Cannabinoid CB1 receptor agonist; Cannabinoid CB2 receptor agonist	cannabinoid receptor 1_x000D_ cannabinoid receptor 2	1268_x000D_ 1269		1269	HGNC:2160	CNR2	cannabinoid receptor 2	P34972	ENSG00000188822	1269	asthma	FALSE	TRUE
DNK-333	Ceased	22444	Novartis_x000D_ Novartis_x000D_ Novartis_x000D_ Novartis_x000D_ Novartis	Neurokinin 1 receptor antagonist; Neurokinin 2 receptor antagonist	tachykinin receptor 1_x000D_ tachykinin receptor 2	6869_x000D_ 6865		6865	HGNC:11527	TACR2	tachykinin receptor 2	P21452	ENSG00000075073	6865	asthma	TRUE	FALSE
GR-159897	Ceased	7703	GlaxoSmithKline	Neurokinin 2 receptor antagonist	tachykinin receptor 2	6865	3570748	6865	HGNC:11527	TACR2	tachykinin receptor 2	P21452	ENSG00000075073	6865	asthma	TRUE	FALSE
nepadutant	Ceased	12873	Menarini Group_x000D_ Menarini Group_x000D_ Menarini Group_x000D_ Menarini Group_x000D_ Menarini Group_x000D_ Menarini Group_x000D_ Menarini Group	Neurokinin 2 receptor antagonist	tachykinin receptor 2	6865	9876321	6865	HGNC:11527	TACR2	tachykinin receptor 2	P21452	ENSG00000075073	6865	asthma	TRUE	FALSE
neurokinin antagonists, Novart	Ceased	12911	Novartis	Neurokinin 1 receptor antagonist; Neurokinin 2 receptor antagonist	tachykinin receptor 1_x000D_ tachykinin receptor 2	6869_x000D_ 6865		6865	HGNC:11527	TACR2	tachykinin receptor 2	P21452	ENSG00000075073	6865	asthma	TRUE	FALSE
Neuronorms	Ceased	12490	Non-industrial source	Neurokinin 2 receptor antagonist	tachykinin receptor 2	6865		6865	HGNC:11527	TACR2	tachykinin receptor 2	P21452	ENSG00000075073	6865	asthma	TRUE	FALSE
NK2 antagonists, Schering-Plou	Ceased	25315	Merck & Co.	Neurokinin 2 receptor antagonist	tachykinin receptor 2	6865		6865	HGNC:11527	TACR2	tachykinin receptor 2	P21452	ENSG00000075073	6865	asthma	TRUE	FALSE
PD-147714	Ceased	13779	Pfizer	Neurokinin 2 receptor antagonist	tachykinin receptor 2	6865	9938897	6865	HGNC:11527	TACR2	tachykinin receptor 2	P21452	ENSG00000075073	6865	asthma	TRUE	FALSE
Pharmaprojects No. 4201	Ceased	20945	Sanofi	Neurokinin 1 receptor antagonist; Neurokinin 2 receptor antagonist	tachykinin receptor 1_x000D_ tachykinin receptor 2	6869_x000D_ 6865		6865	HGNC:11527	TACR2	tachykinin receptor 2	P21452	ENSG00000075073	6865	asthma	TRUE	FALSE
Pharmaprojects No. 5002	Ceased	21565	Merck & Co.	Neurokinin 1 receptor antagonist; Neurokinin 2 receptor antagonist	tachykinin receptor 1_x000D_ tachykinin receptor 2	6869_x000D_ 6865		6865	HGNC:11527	TACR2	tachykinin receptor 2	P21452	ENSG00000075073	6865	asthma	TRUE	FALSE
Pharmaprojects No. 5271	Ceased	21791	Merck & Co.	Neurokinin 1 receptor antagonist; Neurokinin 2 receptor antagonist	tachykinin receptor 1_x000D_ tachykinin receptor 2	6869_x000D_ 6865		6865	HGNC:11527	TACR2	tachykinin receptor 2	P21452	ENSG00000075073	6865	asthma	TRUE	FALSE
Sch-205528	Ceased	21938	Merck & Co.	Neurokinin 1 receptor antagonist; Neurokinin 2 receptor antagonist; Neurokinin 3 receptor antagonist	tachykinin receptor 1_x000D_ tachykinin receptor 2_x000D_ tachykinin receptor 3	6869_x000D_ 6865_x000D_ 6870	9874206	6865	HGNC:11527	TACR2	tachykinin receptor 2	P21452	ENSG00000075073	6865	asthma	TRUE	FALSE
ZD-7944	Ceased	19604	AstraZeneca	Neurokinin 2 receptor antagonist	tachykinin receptor 2	6865	9808112	6865	HGNC:11527	TACR2	tachykinin receptor 2	P21452	ENSG00000075073	6865	asthma	TRUE	FALSE
dual LFA-1/Mac-1 antagonist , Hoffmann-La Roche	Ceased	70345	Roche	CD11b antagonist; CD18 antagonist; Lymphocyte function-associated molecule inhibitor	integrin subunit alpha M_x000D_ integrin subunit beta 2	3684_x000D_ 3689		3684	HGNC:6149	ITGAM	integrin subunit alpha M	P11215	ENSG00000169896	3684	asthma	TRUE	FALSE
dual LFA-1/Mac-1 antagonist , Hoffmann-La Roche	Ceased	70345	Roche	CD11b antagonist; CD18 antagonist; Lymphocyte function-associated molecule inhibitor	integrin subunit alpha M_x000D_ integrin subunit beta 2	3684_x000D_ 3689		3689	HGNC:6155	ITGB2	integrin subunit beta 2	P05107	ENSG00000160255	3689	asthma	TRUE	FALSE
TD-4306	Ceased	88269	Theravance Biopharma	Beta 2 adrenoreceptor agonist	integrin subunit beta 2	3689	11169365	3689	HGNC:6155	ITGB2	integrin subunit beta 2	P05107	ENSG00000160255	3689	asthma	FALSE	TRUE
duvelisib	Launched	62792	Mundipharma International_x000D_ Purdue Pharma_x000D_ Takeda	PI3 kinase delta inhibitor; PI3 kinase gamma inhibitor	phosphatidylinositol-4,5-bisphosphate 3-kinase catalytic subunit delta_x000D_ phosphatidylinositol-4,5-bisphosphate 3-kinase catalytic subunit gamma	5293_x000D_ 5294	50905713	5294	HGNC:8978	PIK3CG	phosphatidylinositol-4,5-bisphosphate 3-kinase catalytic subunit gamma	P48736	ENSG00000105851	5294	asthma	TRUE	FALSE
KIT-CL27	Preclinical	171398	Kither Biotech	PI3 kinase alpha inhibitor; PI3 kinase beta inhibitor; PI3 kinase delta inhibitor; PI3 kinase gamma inhibitor	phosphatidylinositol-4,5-bisphosphate 3-kinase catalytic subunit alpha_x000D_ phosphatidylinositol-4,5-bisphosphate 3-kinase catalytic subunit beta_x000D_ phosphatidylinositol-4,5-bisphosphate 3-kinase catalytic subunit delta_x000D_ phosphatidylinositol-4,5-bisphosphate 3-kinase catalytic subunit gamma	5290_x000D_ 5291_x000D_ 5293_x000D_ 5294		5294	HGNC:8978	PIK3CG	phosphatidylinositol-4,5-bisphosphate 3-kinase catalytic subunit gamma	P48736	ENSG00000105851	5294	asthma	TRUE	FALSE
PI3-delta/gamma inhibitors, Cellzome	Ceased	43366	GlaxoSmithKline	PI3 kinase delta inhibitor; PI3 kinase gamma inhibitor	phosphatidylinositol-4,5-bisphosphate 3-kinase catalytic subunit delta_x000D_ phosphatidylinositol-4,5-bisphosphate 3-kinase catalytic subunit gamma	5293_x000D_ 5294		5294	HGNC:8978	PIK3CG	phosphatidylinositol-4,5-bisphosphate 3-kinase catalytic subunit gamma	P48736	ENSG00000105851	5294	asthma	TRUE	FALSE
PI3-gamma inhibitor, Cellzome	Ceased	35725	GlaxoSmithKline_x000D_ GlaxoSmithKline	PI3 kinase gamma inhibitor	phosphatidylinositol-4,5-bisphosphate 3-kinase catalytic subunit gamma	5294		5294	HGNC:8978	PIK3CG	phosphatidylinositol-4,5-bisphosphate 3-kinase catalytic subunit gamma	P48736	ENSG00000105851	5294	asthma	TRUE	FALSE
RP-6503	Ceased	73339	Novartis_x000D_ Rhizen Pharmaceuticals	PI3 kinase delta inhibitor; PI3 kinase gamma inhibitor	phosphatidylinositol-4,5-bisphosphate 3-kinase catalytic subunit delta_x000D_ phosphatidylinositol-4,5-bisphosphate 3-kinase catalytic subunit gamma	5293_x000D_ 5294		5294	HGNC:8978	PIK3CG	phosphatidylinositol-4,5-bisphosphate 3-kinase catalytic subunit gamma	P48736	ENSG00000105851	5294	asthma	TRUE	FALSE
RV-1729	Ceased	81239	Johnson & Johnson	PI3 kinase delta inhibitor; PI3 kinase gamma inhibitor	phosphatidylinositol-4,5-bisphosphate 3-kinase catalytic subunit delta_x000D_ phosphatidylinositol-4,5-bisphosphate 3-kinase catalytic subunit gamma	5293_x000D_ 5294	52913198	5294	HGNC:8978	PIK3CG	phosphatidylinositol-4,5-bisphosphate 3-kinase catalytic subunit gamma	P48736	ENSG00000105851	5294	asthma	TRUE	FALSE
eculizumab	Launched	275	AstraZeneca	Complement factor C5 inhibitor	complement C5	727		727	HGNC:1331	C5	complement C5	P01031	ENSG00000106804	727	asthma	TRUE	FALSE
nomacopan	Phase III Clinical Trial	33145	Akari Therapeutics_x000D_ Evolutec	Complement factor C5 inhibitor; Leucotriene B4 antagonist	complement C5_x000D_ leukotriene B4 receptor	727_x000D_ 1241		727	HGNC:1331	C5	complement C5	P01031	ENSG00000106804	727	asthma	TRUE	FALSE
EDC-8	Ceased	89644	Centrose	CD38 antagonist	CD38 molecule	952		952	HGNC:1667	CD38	CD38 molecule	P28907	ENSG00000004468	952	asthma	TRUE	FALSE
EDP-26	Ceased	76650	BioLineRx	Unidentified pharmacological activity	potassium voltage-gated channel subfamily Q member 4_x000D_ potassium voltage-gated channel subfamily Q member 5_x000D_ transient receptor potential cation channel subfamily V member 1	9132_x000D_ 56479_x000D_ 7442		9132	HGNC:6298	KCNQ4	potassium voltage-gated channel subfamily Q member 4	P56696	ENSG00000117013	9132	asthma	FALSE	FALSE
EDP-26	Ceased	76650	BioLineRx	Unidentified pharmacological activity	potassium voltage-gated channel subfamily Q member 4_x000D_ potassium voltage-gated channel subfamily Q member 5_x000D_ transient receptor potential cation channel subfamily V member 1	9132_x000D_ 56479_x000D_ 7442		56479	HGNC:6299	KCNQ5	potassium voltage-gated channel subfamily Q member 5	Q9NR82	ENSG00000185760	56479	asthma	FALSE	FALSE
EDP-26	Ceased	76650	BioLineRx	Unidentified pharmacological activity	potassium voltage-gated channel subfamily Q member 4_x000D_ potassium voltage-gated channel subfamily Q member 5_x000D_ transient receptor potential cation channel subfamily V member 1	9132_x000D_ 56479_x000D_ 7442		7442	HGNC:12716	TRPV1	transient receptor potential cation channel subfamily V member 1	Q8NER1	ENSG00000196689	7442	asthma	FALSE	FALSE
NEO-6860	Ceased	88293	AazeinTx	Vanilloid receptor 1 antagonist	transient receptor potential cation channel subfamily V member 1	7442		7442	HGNC:12716	TRPV1	transient receptor potential cation channel subfamily V member 1	Q8NER1	ENSG00000196689	7442	asthma	TRUE	FALSE
PYM-60001 series	Ceased	36610	IXICO	Vanilloid receptor 1 antagonist	transient receptor potential cation channel subfamily V member 1	7442		7442	HGNC:12716	TRPV1	transient receptor potential cation channel subfamily V member 1	Q8NER1	ENSG00000196689	7442	asthma	TRUE	FALSE
elenestinib	Phase III Clinical Trial	173759	Blueprint Medicines	C-kit inhibitor	KIT proto-oncogene, receptor tyrosine kinase	3815	155190269	3815	HGNC:6342	KIT	KIT proto-oncogene, receptor tyrosine kinase	P10721	ENSG00000157404	3815	asthma	TRUE	FALSE
KTN-0158	Ceased	85220	Celldex Therapeutics	C-kit inhibitor	KIT proto-oncogene, receptor tyrosine kinase	3815		3815	HGNC:6342	KIT	KIT proto-oncogene, receptor tyrosine kinase	P10721	ENSG00000157404	3815	asthma	TRUE	FALSE
masitinib	Pre-registration	38523	AB Science_x000D_ AB Science_x000D_ AB Science_x000D_ AB Science_x000D_ AB Science_x000D_ AB Science_x000D_ AB Science	C-kit inhibitor; CSF1-R tyrosine kinase inhibitor; FGF receptor 3 tyrosine kinase inhibitor; Fyn tyrosine kinase inhibitor; LYN tyrosine kinase inhibitor; Platelet-derived growth factor receptor kinase inhibitor	colony stimulating factor 1 receptor_x000D_ fibroblast growth factor receptor 3_x000D_ FYN proto-oncogene, Src family tyrosine kinase_x000D_ KIT proto-oncogene, receptor tyrosine kinase_x000D_ LYN proto-oncogene, Src family tyrosine kinase_x000D_ platelet derived growth factor receptor beta	1436_x000D_ 2261_x000D_ 2534_x000D_ 3815_x000D_ 4067_x000D_ 5159	10074640	3815	HGNC:6342	KIT	KIT proto-oncogene, receptor tyrosine kinase	P10721	ENSG00000157404	3815	asthma	TRUE	FALSE
THB-001	Phase I Clinical Trial	211621	Third Harmonic Bio	C-kit inhibitor	KIT proto-oncogene, receptor tyrosine kinase	3815		3815	HGNC:6342	KIT	KIT proto-oncogene, receptor tyrosine kinase	P10721	ENSG00000157404	3815	asthma	TRUE	FALSE
emakalim	Ceased	6296	Merck KGaA	Potassium channel agonist	ATP binding cassette subfamily C member 9_x000D_ potassium voltage-gated channel subfamily J member 8	10060_x000D_ 3764	9839143	10060	HGNC:60	ABCC9	ATP binding cassette subfamily C member 9	O60706	ENSG00000069431	10060	asthma	FALSE	TRUE
Pharmaprojects No. 4398	Ceased	21098	Pfizer	Potassium channel agonist	ATP binding cassette subfamily C member 9_x000D_ potassium voltage-gated channel subfamily J member 8	10060_x000D_ 3764	9948155	10060	HGNC:60	ABCC9	ATP binding cassette subfamily C member 9	O60706	ENSG00000069431	10060	asthma	FALSE	TRUE
emakalim	Ceased	6296	Merck KGaA	Potassium channel agonist	ATP binding cassette subfamily C member 9_x000D_ potassium voltage-gated channel subfamily J member 8	10060_x000D_ 3764	9839143	3764	HGNC:6269	KCNJ8	potassium inwardly rectifying channel subfamily J member 8	Q15842	ENSG00000121361	3764	asthma	FALSE	TRUE
Pharmaprojects No. 4398	Ceased	21098	Pfizer	Potassium channel agonist	ATP binding cassette subfamily C member 9_x000D_ potassium voltage-gated channel subfamily J member 8	10060_x000D_ 3764	9948155	3764	HGNC:6269	KCNJ8	potassium inwardly rectifying channel subfamily J member 8	Q15842	ENSG00000121361	3764	asthma	FALSE	TRUE
eosinophil granule proteins, I	Ceased	6394	Incyte	Unidentified pharmacological activity	proteoglycan 2, pro eosinophil major basic protein_x000D_ ribonuclease A family member 2_x000D_ ribonuclease A family member 3	5553_x000D_ 6036_x000D_ 6037		5553	HGNC:9362	PRG2	proteoglycan 2, pro eosinophil major basic protein	P13727	ENSG00000186652	5553	asthma	FALSE	FALSE
eosinophil granule proteins, I	Ceased	6394	Incyte	Unidentified pharmacological activity	proteoglycan 2, pro eosinophil major basic protein_x000D_ ribonuclease A family member 2_x000D_ ribonuclease A family member 3	5553_x000D_ 6036_x000D_ 6037		6036	HGNC:10045	RNASE2	ribonuclease A family member 2	P10153	ENSG00000169385	6036	asthma	FALSE	FALSE
eosinophil granule proteins, I	Ceased	6394	Incyte	Unidentified pharmacological activity	proteoglycan 2, pro eosinophil major basic protein_x000D_ ribonuclease A family member 2_x000D_ ribonuclease A family member 3	5553_x000D_ 6036_x000D_ 6037		6037	HGNC:10046	RNASE3	ribonuclease A family member 3	P12724	ENSG00000169397	6037	asthma	FALSE	FALSE
EP-045	Ceased	6128	Serb Specialty Pharmaceuticals	Thromboxane A2 receptor antagonist	thromboxane A2 receptor	6915	20466831	6915	HGNC:11608	TBXA2R	thromboxane A2 receptor	P21731	ENSG00000006638	6915	asthma	TRUE	FALSE
KP-496	Ceased	22908	Kaken Pharmaceutical	Thromboxane A2 receptor antagonist; Leucotriene D4 antagonist; Leucotriene receptor antagonist; TP receptor antagonist	cysteinyl leukotriene receptor 1_x000D_ thromboxane A2 receptor	10800_x000D_ 6915	11578433	6915	HGNC:11608	TBXA2R	thromboxane A2 receptor	P21731	ENSG00000006638	6915	asthma	TRUE	FALSE
KW-4099	Ceased	10078	Kyowa Kirin	Thromboxane A2 receptor antagonist	thromboxane A2 receptor	6915	23666701	6915	HGNC:11608	TBXA2R	thromboxane A2 receptor	P21731	ENSG00000006638	6915	asthma	TRUE	FALSE
L-640035	Ceased	10222	Merck & Co.	Thromboxane A2 receptor antagonist; Platelet aggregation inhibitor; Prostaglandin receptor antagonist	thromboxane A2 receptor	6915	127538; 130562	6915	HGNC:11608	TBXA2R	thromboxane A2 receptor	P21731	ENSG00000006638	6915	asthma	TRUE	FALSE
L-670596	Ceased	10261	Merck & Co._x000D_ Merck & Co.	Cyclooxygenase inhibitor; Thromboxane receptor antagonist; Prostaglandin synthase inhibitor	thromboxane A2 receptor	6915	129360	6915	HGNC:11608	TBXA2R	thromboxane A2 receptor	P21731	ENSG00000006638	6915	asthma	TRUE	FALSE
Pharmaprojects No. 3032	Ceased	7858	Kotobuki Pharmaceutical	Thromboxane A2 receptor antagonist	thromboxane A2 receptor	6915		6915	HGNC:11608	TBXA2R	thromboxane A2 receptor	P21731	ENSG00000006638	6915	asthma	TRUE	FALSE
Pharmaprojects No. 5351	Ceased	21847	Abbott	Thromboxane A2 receptor antagonist; Leucotriene D4 antagonist	cysteinyl leukotriene receptor 1_x000D_ thromboxane A2 receptor	10800_x000D_ 6915	139712789	6915	HGNC:11608	TBXA2R	thromboxane A2 receptor	P21731	ENSG00000006638	6915	asthma	TRUE	FALSE
ramatroban	Launched	15560	Bayer_x000D_ Bayer	Thromboxane A2 receptor antagonist; Prostaglandin H2 receptor antagonist; TP receptor antagonist	thromboxane A2 receptor	6915	123879	6915	HGNC:11608	TBXA2R	thromboxane A2 receptor	P21731	ENSG00000006638	6915	asthma	TRUE	FALSE
S-36527	Ceased	22905	Kaken Pharmaceutical	Thromboxane A2 receptor antagonist; Leucotriene D4 antagonist	cysteinyl leukotriene receptor 1_x000D_ thromboxane A2 receptor	10800_x000D_ 6915	21187744	6915	HGNC:11608	TBXA2R	thromboxane A2 receptor	P21731	ENSG00000006638	6915	asthma	TRUE	FALSE
seratrodast	Launched	16966	Takeda_x000D_ Takeda_x000D_ Takeda	Thromboxane A2 receptor antagonist; Prostaglandin H2 receptor antagonist; TP receptor antagonist	thromboxane A2 receptor	6915	2449	6915	HGNC:11608	TBXA2R	thromboxane A2 receptor	P21731	ENSG00000006638	6915	asthma	TRUE	FALSE
YM-158	Ceased	19483	Astellas Pharma	Thromboxane A2 receptor antagonist; Leucotriene D4 antagonist	cysteinyl leukotriene receptor 1_x000D_ thromboxane A2 receptor	10800_x000D_ 6915	5312140	6915	HGNC:11608	TBXA2R	thromboxane A2 receptor	P21731	ENSG00000006638	6915	asthma	TRUE	FALSE
EP-314	Ceased	27500	Enanta	Immunosuppressant	peptidylprolyl isomerase A	5478		5478	HGNC:9253	PPIA	peptidylprolyl isomerase A	P62937	ENSG00000196262	5478	asthma	FALSE	FALSE
esomeprazole magnesium	Launched	14321	AstraZeneca	H+ K+ transporting ATPase inhibitor	ATPase H+/K+ transporting subunit alpha	495	4594; 9568614; 9579578	495	HGNC:819	ATP4A	ATPase H+/K+ transporting subunit alpha	P20648	ENSG00000105675	495	asthma	TRUE	FALSE
rabeprazole sodium	Launched	15540	Eisai_x000D_ Johnson & Johnson	Gastrin inhibitor; H+ K+ transporting ATPase inhibitor	ATPase H+/K+ transporting subunit alpha	495	5029; 14720269	495	HGNC:819	ATP4A	ATPase H+/K+ transporting subunit alpha	P20648	ENSG00000105675	495	asthma	TRUE	FALSE
ETD-002	Phase I Clinical Trial	151961	Enterprise Therapeutics	Anoctamin 1 agonist	anoctamin 1	55107		55107	HGNC:21625	ANO1	anoctamin 1	Q5XXA6	ENSG00000131620	55107	asthma	FALSE	TRUE
FB-704A	Phase II Clinical Trial	89892	Microbio Group	Interleukin 6 antagonist	interleukin 6	3569		3569	HGNC:6018	IL6	interleukin 6	P05231	ENSG00000136244	3569	asthma	TRUE	FALSE
sirukumab	Ceased	38683	GlaxoSmithKline_x000D_ GlaxoSmithKline_x000D_ GlaxoSmithKline_x000D_ GlaxoSmithKline_x000D_ GlaxoSmithKline_x000D_ GlaxoSmithKline	Interleukin 6 antagonist	interleukin 6	3569		3569	HGNC:6018	IL6	interleukin 6	P05231	ENSG00000136244	3569	asthma	TRUE	FALSE
fibronectin inhibitors, AstraZ	Ceased	7290	AstraZeneca	VCAM-1 antagonist; VLA antagonist	fibronectin 1_x000D_ integrin subunit alpha 4_x000D_ vascular cell adhesion molecule 1	2335_x000D_ 3676_x000D_ 7412		2335	HGNC:3778	FN1	fibronectin 1	P02751	ENSG00000115414	2335	asthma	TRUE	FALSE
fingolimod hydrochloride	Launched	7156	Novartis	Immunosuppressant; Sphingosine 1-phosphate receptor agonist	sphingosine-1-phosphate receptor 1_x000D_ sphingosine-1-phosphate receptor 3_x000D_ sphingosine-1-phosphate receptor 4_x000D_ sphingosine-1-phosphate receptor 5	1901_x000D_ 1903_x000D_ 8698_x000D_ 53637	107969	1901	HGNC:3165	S1PR1	sphingosine-1-phosphate receptor 1	P21453	ENSG00000170989	1901	asthma	FALSE	TRUE
fingolimod hydrochloride	Launched	7156	Novartis	Immunosuppressant; Sphingosine 1-phosphate receptor agonist	sphingosine-1-phosphate receptor 1_x000D_ sphingosine-1-phosphate receptor 3_x000D_ sphingosine-1-phosphate receptor 4_x000D_ sphingosine-1-phosphate receptor 5	1901_x000D_ 1903_x000D_ 8698_x000D_ 53637	107969	1903	HGNC:3167	S1PR3	sphingosine-1-phosphate receptor 3	Q99500	ENSG00000213694	1903	asthma	FALSE	TRUE
fingolimod hydrochloride	Launched	7156	Novartis	Immunosuppressant; Sphingosine 1-phosphate receptor agonist	sphingosine-1-phosphate receptor 1_x000D_ sphingosine-1-phosphate receptor 3_x000D_ sphingosine-1-phosphate receptor 4_x000D_ sphingosine-1-phosphate receptor 5	1901_x000D_ 1903_x000D_ 8698_x000D_ 53637	107969	8698	HGNC:3170	S1PR4	sphingosine-1-phosphate receptor 4	O95977	ENSG00000125910	8698	asthma	FALSE	TRUE
fingolimod hydrochloride	Launched	7156	Novartis	Immunosuppressant; Sphingosine 1-phosphate receptor agonist	sphingosine-1-phosphate receptor 1_x000D_ sphingosine-1-phosphate receptor 3_x000D_ sphingosine-1-phosphate receptor 4_x000D_ sphingosine-1-phosphate receptor 5	1901_x000D_ 1903_x000D_ 8698_x000D_ 53637	107969	53637	HGNC:14299	S1PR5	sphingosine-1-phosphate receptor 5	Q9H228	ENSG00000180739	53637	asthma	FALSE	TRUE
FM-TP-2000	Ceased	35677	OPKO Health_x000D_ OPKO Health	Vasoactive intestinal polypeptide agonist	vasoactive intestinal peptide receptor 2	7434		7434	HGNC:12695	VIPR2	vasoactive intestinal peptide receptor 2	P41587	ENSG00000106018	7434	asthma	FALSE	TRUE
forigerimod	Phase III Clinical Trial	34321	ImmuPharma	Immunosuppressant; T cell inhibitor	small nuclear ribonucleoprotein U1 subunit 70	6625		6625	HGNC:11150	SNRNP70	small nuclear ribonucleoprotein U1 subunit 70	P08621	ENSG00000104852	6625	asthma	TRUE	FALSE
FP-0522	Ceased	35414	Domain Therapeutics	Adenosine A3 receptor antagonist	adenosine A3 receptor	140		140	HGNC:268	ADORA3	adenosine A3 receptor	P0DMS8	ENSG00000282608	140	asthma	TRUE	FALSE
INO-7997	Ceased	28146	Rocket Pharmaceuticals	Adenosine A3 receptor agonist	adenosine A3 receptor	140		140	HGNC:268	ADORA3	adenosine A3 receptor	P0DMS8	ENSG00000282608	140	asthma	FALSE	TRUE
L-249313	Ceased	10193	Merck & Co.	Adenosine A3 receptor antagonist	adenosine A3 receptor	140	9840068	140	HGNC:268	ADORA3	adenosine A3 receptor	P0DMS8	ENSG00000282608	140	asthma	TRUE	FALSE
Pharmaprojects No. 5921	Ceased	22310	Kyowa Kirin	Adenosine A3 receptor antagonist	adenosine A3 receptor	140		140	HGNC:268	ADORA3	adenosine A3 receptor	P0DMS8	ENSG00000282608	140	asthma	TRUE	FALSE
SAR-137272	Ceased	39235	Sanofi	Adenosine A3 receptor antagonist	adenosine A3 receptor	140		140	HGNC:268	ADORA3	adenosine A3 receptor	P0DMS8	ENSG00000282608	140	asthma	TRUE	FALSE
SEP-89068	Ceased	15823	Sumitomo Dainippon Pharma	Adenosine A2a receptor antagonist; Adenosine A3 receptor antagonist; Immune checkpoint inhibitor	adenosine A2a receptor_x000D_ adenosine A3 receptor	135_x000D_ 140		140	HGNC:268	ADORA3	adenosine A3 receptor	P0DMS8	ENSG00000282608	140	asthma	TRUE	FALSE
SSR-161421	Ceased	28780	Sanofi	Adenosine A3 receptor antagonist	adenosine A3 receptor	140		140	HGNC:268	ADORA3	adenosine A3 receptor	P0DMS8	ENSG00000282608	140	asthma	TRUE	FALSE
gefapixant	Launched	35041	Merck & Co._x000D_ Merck & Co._x000D_ Roche	Purinoreceptor P2X3 antagonist	purinergic receptor P2X 3	5024	24764487	5024	HGNC:8534	P2RX3	purinergic receptor P2X 3	P56373	ENSG00000109991	5024	asthma	TRUE	FALSE
gimsilumab	Ceased	32617	Eisai_x000D_ Eisai	Granulocyte macrophage colony stimulating factor antagonist	colony stimulating factor 2	1437		1437	HGNC:2434	CSF2	colony stimulating factor 2	P04141	ENSG00000164400	1437	asthma	TRUE	FALSE
lenzilumab	Phase III Clinical Trial	36447	Humanigen_x000D_ Humanigen_x000D_ Humanigen_x000D_ Humanigen_x000D_ Humanigen_x000D_ Humanigen	Granulocyte macrophage colony stimulating factor antagonist	colony stimulating factor 2	1437		1437	HGNC:2434	CSF2	colony stimulating factor 2	P04141	ENSG00000164400	1437	asthma	TRUE	FALSE
trabikibart	Phase I Clinical Trial	100488	CSL Limited_x000D_ CSL Limited	Granulocyte macrophage colony stimulating factor antagonist; Interleukin 3 receptor antagonist; Interleukin 5 antagonist	colony stimulating factor 2_x000D_ interleukin 3_x000D_ interleukin 5	1437_x000D_ 3562_x000D_ 3567		1437	HGNC:2434	CSF2	colony stimulating factor 2	P04141	ENSG00000164400	1437	asthma	TRUE	FALSE
GR-213487B	Ceased	7706	GlaxoSmithKline_x000D_ GlaxoSmithKline	CF transmembrane conductance regulator agonist	CF transmembrane conductance regulator	1080		1080	HGNC:1884	CFTR	CF transmembrane conductance regulator	P13569	ENSG00000001626	1080	asthma	FALSE	TRUE
GRC-17536	Ceased	67612	Glenmark_x000D_ Glenmark_x000D_ Ichnos Sciences	TRPA1 antagonist	transient receptor potential cation channel subfamily A member 1	8989		8989	HGNC:497	TRPA1	transient receptor potential cation channel subfamily A member 1	O75762	ENSG00000104321	8989	asthma	TRUE	FALSE
HX-100	Ceased	112768	Hydra Biosciences_x000D_ Hydra Biosciences	TRPA1 antagonist	transient receptor potential cation channel subfamily A member 1	8989		8989	HGNC:497	TRPA1	transient receptor potential cation channel subfamily A member 1	O75762	ENSG00000104321	8989	asthma	TRUE	FALSE
TRPA1 agonists, Johnson & Johnson	Ceased	68996	Johnson & Johnson	TRPA1 antagonist	transient receptor potential cation channel subfamily A member 1	8989		8989	HGNC:497	TRPA1	transient receptor potential cation channel subfamily A member 1	O75762	ENSG00000104321	8989	asthma	TRUE	FALSE
TRPA1 antagonist, Algomedix	Ceased	75099	Algomedix	TRPA1 antagonist	transient receptor potential cation channel subfamily A member 1	8989		8989	HGNC:497	TRPA1	transient receptor potential cation channel subfamily A member 1	O75762	ENSG00000104321	8989	asthma	TRUE	FALSE
TRPA1 antagonists, Ario Pharma	Ceased	64156	Ario Pharma_x000D_ PharmEste	TRPA1 antagonist	transient receptor potential cation channel subfamily A member 1	8989		8989	HGNC:497	TRPA1	transient receptor potential cation channel subfamily A member 1	O75762	ENSG00000104321	8989	asthma	TRUE	FALSE
GSK-1440115	Ceased	23859	GlaxoSmithKline_x000D_ GlaxoSmithKline	Urotensin II antagonist	urotensin 2 receptor	2837	24760693	2837	HGNC:4468	UTS2R	urotensin 2 receptor	Q9UKP6	ENSG00000181408	2837	asthma	TRUE	FALSE
GSK-2186	Ceased	27669	GlaxoSmithKline	Liver X receptor agonist	nuclear receptor subfamily 1 group H member 2_x000D_ nuclear receptor subfamily 1 group H member 3	7376_x000D_ 10062		7376	HGNC:7965	NR1H2	nuclear receptor subfamily 1 group H member 2	P55055	ENSG00000131408	7376	asthma	FALSE	TRUE
GSK-2186	Ceased	27669	GlaxoSmithKline	Liver X receptor agonist	nuclear receptor subfamily 1 group H member 2_x000D_ nuclear receptor subfamily 1 group H member 3	7376_x000D_ 10062		10062	HGNC:7966	NR1H3	nuclear receptor subfamily 1 group H member 3	Q13133	ENSG00000025434	10062	asthma	FALSE	TRUE
GW-274150	Ceased	23858	GlaxoSmithKline_x000D_ GlaxoSmithKline_x000D_ GlaxoSmithKline	Inducible nitric oxide synthase inhibitor	nitric oxide synthase 2	4843		4843	HGNC:7873	NOS2	nitric oxide synthase 2	P35228	ENSG00000007171	4843	asthma	TRUE	FALSE
SEP-89068	Ceased	15823	Sumitomo Dainippon Pharma	Adenosine A2a receptor antagonist; Adenosine A3 receptor antagonist; Immune checkpoint inhibitor	adenosine A2a receptor_x000D_ adenosine A3 receptor	135_x000D_ 140		135	HGNC:263	ADORA2A	adenosine A2a receptor	P29274	ENSG00000128271	135	asthma	TRUE	FALSE
theophylline (nebulized), Pulmagen	Ceased	39427	Gossamer Bio	Adenosine A1 receptor antagonist; Adenosine A2a receptor antagonist; Phosphodiesterase inhibitor; Immune checkpoint inhibitor; Immunosuppressant	adenosine A1 receptor_x000D_ adenosine A2a receptor	134_x000D_ 135	2153	135	HGNC:263	ADORA2A	adenosine A2a receptor	P29274	ENSG00000128271	135	asthma	TRUE	FALSE
theophylline CDT, SCOLR	Ceased	36256	SCOLR Pharma	Adenosine A1 receptor antagonist; Adenosine A2a receptor antagonist; Phosphodiesterase inhibitor; Immune checkpoint inhibitor	adenosine A1 receptor_x000D_ adenosine A2a receptor	134_x000D_ 135	2153	135	HGNC:263	ADORA2A	adenosine A2a receptor	P29274	ENSG00000128271	135	asthma	TRUE	FALSE
theophylline, 3M	Launched	18089	Graceway_x000D_ Graceway_x000D_ Graceway_x000D_ Graceway_x000D_ Graceway_x000D_ Graceway_x000D_ Graceway_x000D_ Graceway_x000D_ Graceway_x000D_ Graceway_x000D_ Graceway_x000D_ Graceway_x000D_ Graceway	Adenosine A1 receptor antagonist; Adenosine A2a receptor antagonist; Phosphodiesterase inhibitor	adenosine A1 receptor_x000D_ adenosine A2a receptor	134_x000D_ 135	2153	135	HGNC:263	ADORA2A	adenosine A2a receptor	P29274	ENSG00000128271	135	asthma	TRUE	FALSE
theophylline, Biovail	Launched	18090	Bausch Health Companies_x000D_ Bausch Health Companies_x000D_ Bausch Health Companies_x000D_ Bausch Health Companies_x000D_ Bausch Health Companies_x000D_ Bausch Health Companies_x000D_ Bausch Health Companies_x000D_ Bausch Health Companies_x000D_ Bausch Health Companies_x000D_ Bausch Health Companies_x000D_ Bausch Health Companies	Adenosine A1 receptor antagonist; Adenosine A2a receptor antagonist; Phosphodiesterase inhibitor; Immune checkpoint inhibitor	adenosine A1 receptor_x000D_ adenosine A2a receptor	134_x000D_ 135	2153	135	HGNC:263	ADORA2A	adenosine A2a receptor	P29274	ENSG00000128271	135	asthma	TRUE	FALSE
theophylline, Diffutab	Launched	18092	Adare Pharma Solutions_x000D_ Adare Pharma Solutions_x000D_ Ferrer_x000D_ Lindopharm_x000D_ Menarini Group_x000D_ Adare Pharma Solutions_x000D_ Adare Pharma Solutions_x000D_ Adare Pharma Solutions_x000D_ Adare Pharma Solutions_x000D_ Adare Pharma Solutions_x000D_ Adare Pharma Solutions	Adenosine A1 receptor antagonist; Adenosine A2a receptor antagonist; Phosphodiesterase inhibitor; Immune checkpoint inhibitor	adenosine A1 receptor_x000D_ adenosine A2a receptor	134_x000D_ 135	2153	135	HGNC:263	ADORA2A	adenosine A2a receptor	P29274	ENSG00000128271	135	asthma	TRUE	FALSE
theophylline, Eisai	Launched	18093	Eisai	Adenosine A1 receptor antagonist; Adenosine A2a receptor antagonist; Phosphodiesterase inhibitor; Immune checkpoint inhibitor	adenosine A1 receptor_x000D_ adenosine A2a receptor	134_x000D_ 135	2153	135	HGNC:263	ADORA2A	adenosine A2a receptor	P29274	ENSG00000128271	135	asthma	TRUE	FALSE
theophylline, Elan	Launched	18094	Perrigo_x000D_ Perrigo_x000D_ Perrigo_x000D_ Perrigo_x000D_ Perrigo_x000D_ Perrigo_x000D_ Pfizer_x000D_ Sanofi_x000D_ Perrigo_x000D_ Perrigo	Adenosine A1 receptor antagonist; Adenosine A2a receptor antagonist; Phosphodiesterase inhibitor; Immune checkpoint inhibitor	adenosine A1 receptor_x000D_ adenosine A2a receptor	134_x000D_ 135	2153	135	HGNC:263	ADORA2A	adenosine A2a receptor	P29274	ENSG00000128271	135	asthma	TRUE	FALSE
theophylline, Elan PharmaZome	Launched	18095	Laboratorios Phoenix_x000D_ Laboratorios Phoenix_x000D_ Laboratorios Phoenix_x000D_ Mitsubishi Tanabe Pharma_x000D_ Perrigo_x000D_ Perrigo_x000D_ Perrigo_x000D_ Perrigo_x000D_ Perrigo_x000D_ Perrigo_x000D_ Perrigo_x000D_ Perrigo_x000D_ Perrigo_x000D_ Perrigo_x000D_ Perrigo_x000D_ Perrigo_x000D_ Perrigo_x000D_ Perrigo_x000D_ Perrigo_x000D_ Perrigo_x000D_ Perrigo_x000D_ Perrigo_x000D_ Perrigo_x000D_ Perrigo_x000D_ Perrigo_x000D_ Perrigo_x000D_ Perrigo_x000D_ Perrigo_x000D_ Perrigo	Adenosine A1 receptor antagonist; Adenosine A2a receptor antagonist; Phosphodiesterase inhibitor; Immune checkpoint inhibitor	adenosine A1 receptor_x000D_ adenosine A2a receptor	134_x000D_ 135	2153	135	HGNC:263	ADORA2A	adenosine A2a receptor	P29274	ENSG00000128271	135	asthma	TRUE	FALSE
theophylline, Elan SODAS-HC	Ceased	18100	Perrigo_x000D_ Perrigo	Adenosine A1 receptor antagonist; Adenosine A2a receptor antagonist; Phosphodiesterase inhibitor; Immune checkpoint inhibitor	adenosine A1 receptor_x000D_ adenosine A2a receptor	134_x000D_ 135	2153	135	HGNC:263	ADORA2A	adenosine A2a receptor	P29274	ENSG00000128271	135	asthma	TRUE	FALSE
theophylline, Forest	Launched	18102	AbbVie_x000D_ AbbVie_x000D_ AbbVie_x000D_ AbbVie_x000D_ AbbVie	Adenosine A1 receptor antagonist; Adenosine A2a receptor antagonist; Phosphodiesterase inhibitor	adenosine A1 receptor_x000D_ adenosine A2a receptor	134_x000D_ 135	2153	135	HGNC:263	ADORA2A	adenosine A2a receptor	P29274	ENSG00000128271	135	asthma	TRUE	FALSE
theophylline, Gebro	Launched	18104	Gebro Pharma_x000D_ Gebro Pharma_x000D_ Gebro Pharma_x000D_ Gebro Pharma_x000D_ Gebro Pharma	Adenosine A1 receptor antagonist; Adenosine A2a receptor antagonist; Phosphodiesterase inhibitor; Immune checkpoint inhibitor	adenosine A1 receptor_x000D_ adenosine A2a receptor	134_x000D_ 135	2153	135	HGNC:263	ADORA2A	adenosine A2a receptor	P29274	ENSG00000128271	135	asthma	TRUE	FALSE
theophylline, Hospira	Launched	18101	Boryung_x000D_ Pfizer_x000D_ Pfizer_x000D_ Stada_x000D_ Pfizer_x000D_ Pfizer_x000D_ Pfizer_x000D_ Pfizer_x000D_ Pfizer_x000D_ Pfizer	Adenosine A1 receptor antagonist; Adenosine A2a receptor antagonist; Phosphodiesterase inhibitor; Immune checkpoint inhibitor	adenosine A1 receptor_x000D_ adenosine A2a receptor	134_x000D_ 135	2153	135	HGNC:263	ADORA2A	adenosine A2a receptor	P29274	ENSG00000128271	135	asthma	TRUE	FALSE
theophylline, Key	Launched	18105	AstraZeneca_x000D_ AstraZeneca_x000D_ AstraZeneca_x000D_ AstraZeneca_x000D_ AstraZeneca_x000D_ AstraZeneca_x000D_ AstraZeneca_x000D_ AstraZeneca_x000D_ AstraZeneca_x000D_ AstraZeneca_x000D_ AstraZeneca_x000D_ AstraZeneca_x000D_ AstraZeneca_x000D_ AstraZeneca_x000D_ AstraZeneca_x000D_ AstraZeneca_x000D_ Kowa_x000D_ Merck & Co._x000D_ Merck & Co._x000D_ Merck & Co._x000D_ Merck & Co._x000D_ Mitsubishi Tanabe Pharma_x000D_ Pfizer_x000D_ Pfizer_x000D_ Recordati_x000D_ Sanofi_x000D_ Sanofi_x000D_ Merck & Co._x000D_ Merck & Co._x000D_ Merck & Co._x000D_ Merck & Co._x000D_ Merck & Co._x000D_ Merck & Co._x000D_ Merck & Co._x000D_ Recordati_x000D_ Recordati_x000D_ Recordati_x000D_ Recordati_x000D_ Roche	Adenosine A1 receptor antagonist; Adenosine A2a receptor antagonist; Phosphodiesterase inhibitor; Immune checkpoint inhibitor	adenosine A1 receptor_x000D_ adenosine A2a receptor	134_x000D_ 135	2153	135	HGNC:263	ADORA2A	adenosine A2a receptor	P29274	ENSG00000128271	135	asthma	TRUE	FALSE
theophylline, Klinge	Launched	18106	Astellas Pharma_x000D_ Astellas Pharma_x000D_ Astellas Pharma_x000D_ Astellas Pharma	Adenosine A1 receptor antagonist; Adenosine A2a receptor antagonist; Phosphodiesterase inhibitor; Immune checkpoint inhibitor	adenosine A1 receptor_x000D_ adenosine A2a receptor	134_x000D_ 135	2153	135	HGNC:263	ADORA2A	adenosine A2a receptor	P29274	ENSG00000128271	135	asthma	TRUE	FALSE
theophylline, KV	Launched	18107	Covis Pharma_x000D_ Covis Pharma_x000D_ Covis Pharma_x000D_ Covis Pharma_x000D_ Covis Pharma_x000D_ Covis Pharma_x000D_ Covis Pharma_x000D_ Covis Pharma_x000D_ GlaxoSmithKline_x000D_ Merck & Co._x000D_ Merck & Co._x000D_ Merck & Co._x000D_ Merck & Co._x000D_ Merck & Co._x000D_ Merck & Co._x000D_ Merck & Co._x000D_ Merck & Co.	Adenosine A1 receptor antagonist; Adenosine A2a receptor antagonist; Phosphodiesterase inhibitor; Immune checkpoint inhibitor	adenosine A1 receptor_x000D_ adenosine A2a receptor	134_x000D_ 135	2153	135	HGNC:263	ADORA2A	adenosine A2a receptor	P29274	ENSG00000128271	135	asthma	TRUE	FALSE
theophylline, Liquitard	Launched	18108	Adare Pharma Solutions_x000D_ Astellas Pharma_x000D_ Adare Pharma Solutions_x000D_ Adare Pharma Solutions_x000D_ Adare Pharma Solutions	Adenosine A1 receptor antagonist; Adenosine A2a receptor antagonist; Phosphodiesterase inhibitor	adenosine A1 receptor_x000D_ adenosine A2a receptor	134_x000D_ 135	2153	135	HGNC:263	ADORA2A	adenosine A2a receptor	P29274	ENSG00000128271	135	asthma	TRUE	FALSE
theophylline, Nycomed Pharma	Launched	18091	Takeda_x000D_ Takeda_x000D_ Takeda_x000D_ Takeda_x000D_ Takeda_x000D_ Takeda_x000D_ Takeda_x000D_ Takeda_x000D_ Takeda_x000D_ Takeda	Adenosine A1 receptor antagonist; Adenosine A2a receptor antagonist; Phosphodiesterase inhibitor; Immune checkpoint inhibitor	adenosine A1 receptor_x000D_ adenosine A2a receptor	134_x000D_ 135	2153	135	HGNC:263	ADORA2A	adenosine A2a receptor	P29274	ENSG00000128271	135	asthma	TRUE	FALSE
theophylline, Pierre Fabre	Launched	18110	Pierre Fabre_x000D_ Pierre Fabre_x000D_ Pierre Fabre_x000D_ Pierre Fabre_x000D_ Pierre Fabre_x000D_ Pierre Fabre_x000D_ Pierre Fabre_x000D_ Pierre Fabre_x000D_ Pierre Fabre_x000D_ Pierre Fabre_x000D_ Pierre Fabre_x000D_ Pierre Fabre_x000D_ Pierre Fabre_x000D_ Pierre Fabre_x000D_ Pierre Fabre_x000D_ Pierre Fabre_x000D_ Pierre Fabre_x000D_ Pierre Fabre_x000D_ Pierre Fabre_x000D_ Pierre Fabre_x000D_ Pierre Fabre	Adenosine A1 receptor antagonist; Adenosine A2a receptor antagonist; Phosphodiesterase inhibitor; Immune checkpoint inhibitor	adenosine A1 receptor_x000D_ adenosine A2a receptor	134_x000D_ 135	2153	135	HGNC:263	ADORA2A	adenosine A2a receptor	P29274	ENSG00000128271	135	asthma	TRUE	FALSE
theophylline, Purdue Pharma	Launched	18109	Mundipharma International_x000D_ Mundipharma International_x000D_ Mundipharma International_x000D_ Mundipharma International_x000D_ Mundipharma International_x000D_ Mundipharma International_x000D_ Mundipharma International_x000D_ Mundipharma International_x000D_ Mundipharma International_x000D_ Napp Pharmaceuticals_x000D_ Napp Pharmaceuticals_x000D_ Napp Pharmaceuticals_x000D_ Napp Pharmaceuticals_x000D_ Napp Pharmaceuticals_x000D_ Napp Pharmaceuticals_x000D_ Napp Pharmaceuticals_x000D_ Napp Pharmaceuticals_x000D_ Napp Pharmaceuticals_x000D_ Napp Pharmaceuticals_x000D_ Mundipharma International_x000D_ Purdue Pharma	Adenosine A1 receptor antagonist; Adenosine A2a receptor antagonist; Phosphodiesterase inhibitor; Immune checkpoint inhibitor	adenosine A1 receptor_x000D_ adenosine A2a receptor	134_x000D_ 135	2153	135	HGNC:263	ADORA2A	adenosine A2a receptor	P29274	ENSG00000128271	135	asthma	TRUE	FALSE
theophylline, Scherer	Launched	18117	Cardinal Health	Adenosine A1 receptor antagonist; Adenosine A2a receptor antagonist; Phosphodiesterase inhibitor; Immune checkpoint inhibitor	adenosine A1 receptor_x000D_ adenosine A2a receptor	134_x000D_ 135	2153	135	HGNC:263	ADORA2A	adenosine A2a receptor	P29274	ENSG00000128271	135	asthma	TRUE	FALSE
theophylline, Schering-Plough	Launched	18118	Merck & Co._x000D_ Merck & Co._x000D_ Merck & Co._x000D_ Merck & Co._x000D_ Recordati_x000D_ Merck & Co._x000D_ Merck & Co._x000D_ Merck & Co._x000D_ Merck & Co._x000D_ Merck & Co._x000D_ Merck & Co._x000D_ Merck & Co._x000D_ Merck & Co._x000D_ Merck & Co._x000D_ Merck & Co._x000D_ Merck & Co._x000D_ Merck & Co._x000D_ Merck & Co._x000D_ Merck & Co._x000D_ Merck & Co._x000D_ Merck & Co._x000D_ Merck & Co._x000D_ Merck & Co._x000D_ Merck & Co._x000D_ Merck & Co._x000D_ Merck & Co._x000D_ Merck & Co._x000D_ Merck & Co._x000D_ Merck & Co._x000D_ Merck & Co._x000D_ Merck & Co._x000D_ Merck & Co._x000D_ Merck & Co._x000D_ Merck & Co._x000D_ Merck & Co._x000D_ Merck & Co._x000D_ Merck & Co._x000D_ Merck & Co._x000D_ Merck & Co._x000D_ Merck & Co._x000D_ Merck & Co._x000D_ Merck & Co.	Adenosine A1 receptor antagonist; Adenosine A2a receptor antagonist; Phosphodiesterase inhibitor	adenosine A1 receptor_x000D_ adenosine A2a receptor	134_x000D_ 135	2153	135	HGNC:263	ADORA2A	adenosine A2a receptor	P29274	ENSG00000128271	135	asthma	TRUE	FALSE
theophylline, Watson	Launched	18103	AbbVie_x000D_ AbbVie_x000D_ AbbVie_x000D_ AbbVie_x000D_ AbbVie_x000D_ AbbVie_x000D_ AbbVie_x000D_ AbbVie_x000D_ AbbVie_x000D_ AbbVie_x000D_ AbbVie_x000D_ AbbVie_x000D_ AbbVie_x000D_ AbbVie_x000D_ AbbVie	Adenosine A1 receptor antagonist; Adenosine A2a receptor antagonist; Phosphodiesterase inhibitor; Immune checkpoint inhibitor	adenosine A1 receptor_x000D_ adenosine A2a receptor	134_x000D_ 135	91268	135	HGNC:263	ADORA2A	adenosine A2a receptor	P29274	ENSG00000128271	135	asthma	TRUE	FALSE
histamine glutarimide, Pharmenterprises	Phase III Clinical Trial	125321	EURRUS Biotech_x000D_ Pharmenterprises_x000D_ EURRUS Biotech_x000D_ EURRUS Biotech_x000D_ Pharmenterprises	Glutaminyl-peptide cyclotransferase inhibitor	glutaminyl-peptide cyclotransferase	25797		25797	HGNC:9753	QPCT	glutaminyl-peptide cyclotransferase	Q16769	ENSG00000115828	25797	asthma	TRUE	FALSE
HMPL-342	Ceased	65399	Hutchmed	I kappa kinase inhibitor	inhibitor of nuclear factor kappa B kinase subunit beta	3551		3551	HGNC:5960	IKBKB	inhibitor of nuclear factor kappa B kinase subunit beta	O14920	ENSG00000104365	3551	asthma	TRUE	FALSE
IMD1041	Ceased	35975	IMMD_x000D_ IMMD	Plasminogen activator inhibitor-1 inhibitor; IKK1 inhibitor; IKK2 inhibitor; Protein kinase inhibitor	inhibitor of nuclear factor kappa B kinase subunit beta_x000D_ serpin family E member 1	3551_x000D_ 5054		3551	HGNC:5960	IKBKB	inhibitor of nuclear factor kappa B kinase subunit beta	O14920	ENSG00000104365	3551	asthma	TRUE	FALSE
PHA-767408	Ceased	69605	Pfizer	IKK2 inhibitor	inhibitor of nuclear factor kappa B kinase subunit beta	3551		3551	HGNC:5960	IKBKB	inhibitor of nuclear factor kappa B kinase subunit beta	O14920	ENSG00000104365	3551	asthma	TRUE	FALSE
respiratory siRNAs, Alnylam	Ceased	31260	Alnylam	IKK2 inhibitor	inhibitor of nuclear factor kappa B kinase subunit beta	3551		3551	HGNC:5960	IKBKB	inhibitor of nuclear factor kappa B kinase subunit beta	O14920	ENSG00000104365	3551	asthma	TRUE	FALSE
HMR-105509	Ceased	8264	Sanofi	Protein kinase C inhibitor	protein kinase C alpha	5578	9932662	5578	HGNC:9393	PRKCA	protein kinase C alpha	P17252	ENSG00000154229	5578	asthma	TRUE	FALSE
PKC-RACK inhibitors	Ceased	13791	MabVax Therapeutics	Protein kinase C inhibitor	protein kinase C alpha_x000D_ receptor for activated C kinase 1	5578_x000D_ 10399		5578	HGNC:9393	PRKCA	protein kinase C alpha	P17252	ENSG00000154229	5578	asthma	TRUE	FALSE
HuEP5C7 MAb, PDL	Ceased	8369	Abbott	Selectin antagonist	selectin E_x000D_ selectin P	6401_x000D_ 6403		6401	HGNC:10718	SELE	selectin E	P16581	ENSG00000007908	6401	asthma	TRUE	FALSE
OC-073913	Ceased	25900	Ontogen	E-selectin antagonist; P-selectin antagonist	selectin E_x000D_ selectin P	6401_x000D_ 6403	10886395	6401	HGNC:10718	SELE	selectin E	P16581	ENSG00000007908	6401	asthma	TRUE	FALSE
uproleselan	Phase III Clinical Trial	33713	GlycoMimetics_x000D_ GlycoMimetics	E-selectin antagonist	selectin E	6401	71600085	6401	HGNC:10718	SELE	selectin E	P16581	ENSG00000007908	6401	asthma	TRUE	FALSE
HuEP5C7 MAb, PDL	Ceased	8369	Abbott	Selectin antagonist	selectin E_x000D_ selectin P	6401_x000D_ 6403		6403	HGNC:10721	SELP	selectin P	P16109	ENSG00000174175	6403	asthma	TRUE	FALSE
OC-073913	Ceased	25900	Ontogen	E-selectin antagonist; P-selectin antagonist	selectin E_x000D_ selectin P	6401_x000D_ 6403	10886395	6403	HGNC:10721	SELP	selectin P	P16109	ENSG00000174175	6403	asthma	TRUE	FALSE
Pharmaprojects No. 4542	Ceased	21218	Bristol-Myers Squibb	Selectin antagonist	selectin P	6403		6403	HGNC:10721	SELP	selectin P	P16109	ENSG00000174175	6403	asthma	TRUE	FALSE
HumaT4	Ceased	3012	Intracel	CD4 antagonist	CD4 molecule	920		920	HGNC:1678	CD4	CD4 molecule	P01730	ENSG00000010610	920	asthma	TRUE	FALSE
tregalizumab	Ceased	39192	Biotest_x000D_ Boehringer Ingelheim_x000D_ T-Balance Therapeutics_x000D_ Abbott	CD4 antagonist; Disease modifying antirheumatic drug	CD4 molecule	920		920	HGNC:1678	CD4	CD4 molecule	P01730	ENSG00000010610	920	asthma	TRUE	FALSE
IBFB-211913	Ceased	32002	Curacyte	Phosphodiesterase 4 inhibitor; Phosphodiesterase 7 inhibitor	phosphodiesterase 4A_x000D_ phosphodiesterase 4B_x000D_ phosphodiesterase 4C_x000D_ phosphodiesterase 4D_x000D_ phosphodiesterase 7A_x000D_ phosphodiesterase 7B	5141_x000D_ 5142_x000D_ 5143_x000D_ 5144_x000D_ 5150_x000D_ 27115		5150	HGNC:8791	PDE7A	phosphodiesterase 7A	Q13946	ENSG00000205268	5150	asthma	TRUE	FALSE
IBFB-211913	Ceased	32002	Curacyte	Phosphodiesterase 4 inhibitor; Phosphodiesterase 7 inhibitor	phosphodiesterase 4A_x000D_ phosphodiesterase 4B_x000D_ phosphodiesterase 4C_x000D_ phosphodiesterase 4D_x000D_ phosphodiesterase 7A_x000D_ phosphodiesterase 7B	5141_x000D_ 5142_x000D_ 5143_x000D_ 5144_x000D_ 5150_x000D_ 27115		27115	HGNC:8792	PDE7B	phosphodiesterase 7B	Q9NP56	ENSG00000171408	27115	asthma	TRUE	FALSE
ibudilast	Launched	9018	Kyorin_x000D_ Handok_x000D_ Kuhnil Pharmaceutical_x000D_ MediciNova_x000D_ Merck & Co._x000D_ Senju	Phosphodiesterase 10A inhibitor; Phosphodiesterase 11 inhibitor; Phosphodiesterase 4 inhibitor; Leucotriene receptor antagonist; Nitric oxide synthase inhibitor; Macrophage migration inhibiting factor inhibitor; Toll-like receptor 4 antagonist	macrophage migration inhibitory factor_x000D_ phosphodiesterase 10A_x000D_ phosphodiesterase 11A_x000D_ phosphodiesterase 4A_x000D_ phosphodiesterase 4B_x000D_ phosphodiesterase 4C_x000D_ phosphodiesterase 4D_x000D_ toll like receptor 4	4282_x000D_ 10846_x000D_ 50940_x000D_ 5141_x000D_ 5142_x000D_ 5143_x000D_ 5144_x000D_ 7099	3671	4282	HGNC:7097	MIF	macrophage migration inhibitory factor	P14174	ENSG00000240972	4282	asthma	TRUE	FALSE
INV-88	Ceased	77261	Innovimmune	Immuno-oncology therapy; Macrophage migration inhibiting factor inhibitor	macrophage migration inhibitory factor	4282		4282	HGNC:7097	MIF	macrophage migration inhibitory factor	P14174	ENSG00000240972	4282	asthma	TRUE	FALSE
ON-104	Preclinical	216172	OncoOne	Macrophage migration inhibiting factor inhibitor	macrophage migration inhibitory factor	4282		4282	HGNC:7097	MIF	macrophage migration inhibitory factor	P14174	ENSG00000240972	4282	asthma	TRUE	FALSE
ibudilast	Launched	9018	Kyorin_x000D_ Handok_x000D_ Kuhnil Pharmaceutical_x000D_ MediciNova_x000D_ Merck & Co._x000D_ Senju	Phosphodiesterase 10A inhibitor; Phosphodiesterase 11 inhibitor; Phosphodiesterase 4 inhibitor; Leucotriene receptor antagonist; Nitric oxide synthase inhibitor; Macrophage migration inhibiting factor inhibitor; Toll-like receptor 4 antagonist	macrophage migration inhibitory factor_x000D_ phosphodiesterase 10A_x000D_ phosphodiesterase 11A_x000D_ phosphodiesterase 4A_x000D_ phosphodiesterase 4B_x000D_ phosphodiesterase 4C_x000D_ phosphodiesterase 4D_x000D_ toll like receptor 4	4282_x000D_ 10846_x000D_ 50940_x000D_ 5141_x000D_ 5142_x000D_ 5143_x000D_ 5144_x000D_ 7099	3671	10846	HGNC:8772	PDE10A	phosphodiesterase 10A	Q9Y233	ENSG00000112541	10846	asthma	TRUE	FALSE
ibudilast	Launched	9018	Kyorin_x000D_ Handok_x000D_ Kuhnil Pharmaceutical_x000D_ MediciNova_x000D_ Merck & Co._x000D_ Senju	Phosphodiesterase 10A inhibitor; Phosphodiesterase 11 inhibitor; Phosphodiesterase 4 inhibitor; Leucotriene receptor antagonist; Nitric oxide synthase inhibitor; Macrophage migration inhibiting factor inhibitor; Toll-like receptor 4 antagonist	macrophage migration inhibitory factor_x000D_ phosphodiesterase 10A_x000D_ phosphodiesterase 11A_x000D_ phosphodiesterase 4A_x000D_ phosphodiesterase 4B_x000D_ phosphodiesterase 4C_x000D_ phosphodiesterase 4D_x000D_ toll like receptor 4	4282_x000D_ 10846_x000D_ 50940_x000D_ 5141_x000D_ 5142_x000D_ 5143_x000D_ 5144_x000D_ 7099	3671	50940	HGNC:8773	PDE11A	phosphodiesterase 11A	Q9HCR9	ENSG00000128655	50940	asthma	TRUE	FALSE
ID-119010023	Preclinical	211545	Ildong Pharmaceutical	Phosphodiesterase 5 inhibitor; Phosphodiesterase 6 inhibitor	phosphodiesterase 5A	8654		8654	HGNC:8784	PDE5A	phosphodiesterase 5A	O76074	ENSG00000138735	8654	asthma	TRUE	FALSE
parogrelil hydrochloride	Ceased	12544	Indigo Pharmaceuticals_x000D_ Indigo Pharmaceuticals_x000D_ Nissan Chemical_x000D_ Nissan Chemical_x000D_ Mitsubishi Tanabe Pharma_x000D_ Mitsubishi Tanabe Pharma_x000D_ Taisho Pharmaceutical_x000D_ Taisho Pharmaceutical	Phosphodiesterase 3 inhibitor; Phosphodiesterase 4 inhibitor; Phosphodiesterase 5 inhibitor; Thromboxane synthase inhibitor; Platelet aggregation inhibitor	phosphodiesterase 3A_x000D_ phosphodiesterase 5A_x000D_ thromboxane A synthase 1	5139_x000D_ 8654_x000D_ 6916	9848253	8654	HGNC:8784	PDE5A	phosphodiesterase 5A	O76074	ENSG00000138735	8654	asthma	TRUE	FALSE
idelalisib	Launched	30949	Gilead Sciences	CC chemokine ligand antagonist; PI3 kinase delta inhibitor; Protein kinase inhibitor	C-C motif chemokine ligand 3_x000D_ C-C motif chemokine ligand 4_x000D_ phosphatidylinositol-4,5-bisphosphate 3-kinase catalytic subunit delta	6348_x000D_ 6351_x000D_ 5293	11625818	6348	HGNC:10627	CCL3	C-C motif chemokine ligand 3	P10147	ENSG00000277632	6348	asthma	TRUE	FALSE
idelalisib	Launched	30949	Gilead Sciences	CC chemokine ligand antagonist; PI3 kinase delta inhibitor; Protein kinase inhibitor	C-C motif chemokine ligand 3_x000D_ C-C motif chemokine ligand 4_x000D_ phosphatidylinositol-4,5-bisphosphate 3-kinase catalytic subunit delta	6348_x000D_ 6351_x000D_ 5293	11625818	6351	HGNC:10630	CCL4	C-C motif chemokine ligand 4	P13236	ENSG00000275302	6351	asthma	TRUE	FALSE
IDX-9054	Preclinical	41678	InDex Pharmaceuticals	Interferon beta agonist; Toll-like receptor 9 agonist	interferon beta 1_x000D_ toll like receptor 9	3456_x000D_ 54106		3456	HGNC:5434	IFNB1	interferon beta 1	P01574	ENSG00000171855	3456	asthma	FALSE	TRUE
IgE asthma therapy, Denceptor Therapeutics	Ceased	140812	Denceptor Therapeutics	Immunosuppressant	C-type lectin domain containing 7A	64581		64581	HGNC:14558	CLEC7A	C-type lectin domain containing 7A	Q9BXN2	ENSG00000172243	64581	asthma	FALSE	FALSE
IMD-4690	Ceased	113507	IMMD	Plasminogen activator inhibitor-1 inhibitor	serpin family E member 1	5054		5054	HGNC:8583	SERPINE1	serpin family E member 1	P05121	ENSG00000106366	5054	asthma	TRUE	FALSE
IMD1041	Ceased	35975	IMMD_x000D_ IMMD	Plasminogen activator inhibitor-1 inhibitor; IKK1 inhibitor; IKK2 inhibitor; Protein kinase inhibitor	inhibitor of nuclear factor kappa B kinase subunit beta_x000D_ serpin family E member 1	3551_x000D_ 5054		5054	HGNC:8583	SERPINE1	serpin family E member 1	P05121	ENSG00000106366	5054	asthma	TRUE	FALSE
interferon, Genentech (gamma1b)	Launched	9383	Roche_x000D_ Roche	Immunostimulant; Interferon gamma 1b agonist; T helper cell stimulant	interferon gamma receptor 1	3459		3459	HGNC:5439	IFNGR1	interferon gamma receptor 1	P15260	ENSG00000027697	3459	asthma	FALSE	TRUE
interleukin-2, Biotech	Launched	58654	Biotech	Interleukin 2 agonist	interleukin 2 receptor subunit alpha	3559		3559	HGNC:6008	IL2RA	interleukin 2 receptor subunit alpha	P01589	ENSG00000134460	3559	asthma	FALSE	TRUE
MT-204	Ceased	36364	Amgen	Interleukin 2 receptor antagonist	interleukin 2 receptor subunit alpha	3559		3559	HGNC:6008	IL2RA	interleukin 2 receptor subunit alpha	P01589	ENSG00000134460	3559	asthma	TRUE	FALSE
INV-17	Ceased	77260	Innovimmune	RORC RAR-related orphan receptor C gamma-t inhibitor	RAR related orphan receptor C	6097		6097	HGNC:10260	RORC	RAR related orphan receptor C	P51449	ENSG00000143365	6097	asthma	TRUE	FALSE
IPL-27	Ceased	4910	Orexo_x000D_ Orexo_x000D_ Seikagaku_x000D_ Seikagaku	Glycosyl transferase inhibitor	glucosaminyl (N-acetyl) transferase 1	2650		2650	HGNC:4203	GCNT1	glucosaminyl (N-acetyl) transferase 1	Q02742	ENSG00000187210	2650	asthma	TRUE	FALSE
ipratropium, AeroDose	Ceased	25869	Nektar Therapeutics	Short-acting muscarinic antagonist	cholinergic receptor muscarinic 1_x000D_ cholinergic receptor muscarinic 2_x000D_ cholinergic receptor muscarinic 3_x000D_ cholinergic receptor muscarinic 4	1128_x000D_ 1129_x000D_ 1131_x000D_ 1132	3746	1129	HGNC:1951	CHRM2	cholinergic receptor muscarinic 2	P08172	ENSG00000181072	1129	asthma	TRUE	FALSE
ipratropium, Innovata	Ceased	9637	Vectura Group	Short-acting muscarinic antagonist	cholinergic receptor muscarinic 1_x000D_ cholinergic receptor muscarinic 2_x000D_ cholinergic receptor muscarinic 3_x000D_ cholinergic receptor muscarinic 4	1128_x000D_ 1129_x000D_ 1131_x000D_ 1132	3746	1129	HGNC:1951	CHRM2	cholinergic receptor muscarinic 2	P08172	ENSG00000181072	1129	asthma	TRUE	FALSE
oxitropium bromide	Launched	13558	Bayer_x000D_ Boehringer Ingelheim_x000D_ Boehringer Ingelheim_x000D_ Boehringer Ingelheim_x000D_ Boehringer Ingelheim_x000D_ Boehringer Ingelheim_x000D_ Boehringer Ingelheim_x000D_ Boehringer Ingelheim_x000D_ Boehringer Ingelheim	Muscarinic M1 receptor antagonist; Muscarinic M2 receptor antagonist; Muscarinic M3 receptor antagonist; Muscarinic M4 receptor antagonist	cholinergic receptor muscarinic 1_x000D_ cholinergic receptor muscarinic 2_x000D_ cholinergic receptor muscarinic 3_x000D_ cholinergic receptor muscarinic 4	1128_x000D_ 1129_x000D_ 1131_x000D_ 1132	34875; 656616; 5311335; 6917865; 74083965	1129	HGNC:1951	CHRM2	cholinergic receptor muscarinic 2	P08172	ENSG00000181072	1129	asthma	TRUE	FALSE
ipratropium, AeroDose	Ceased	25869	Nektar Therapeutics	Short-acting muscarinic antagonist	cholinergic receptor muscarinic 1_x000D_ cholinergic receptor muscarinic 2_x000D_ cholinergic receptor muscarinic 3_x000D_ cholinergic receptor muscarinic 4	1128_x000D_ 1129_x000D_ 1131_x000D_ 1132	3746	1132	HGNC:1953	CHRM4	cholinergic receptor muscarinic 4	P08173	ENSG00000180720	1132	asthma	TRUE	FALSE
ipratropium, Innovata	Ceased	9637	Vectura Group	Short-acting muscarinic antagonist	cholinergic receptor muscarinic 1_x000D_ cholinergic receptor muscarinic 2_x000D_ cholinergic receptor muscarinic 3_x000D_ cholinergic receptor muscarinic 4	1128_x000D_ 1129_x000D_ 1131_x000D_ 1132	3746	1132	HGNC:1953	CHRM4	cholinergic receptor muscarinic 4	P08173	ENSG00000180720	1132	asthma	TRUE	FALSE
oxitropium bromide	Launched	13558	Bayer_x000D_ Boehringer Ingelheim_x000D_ Boehringer Ingelheim_x000D_ Boehringer Ingelheim_x000D_ Boehringer Ingelheim_x000D_ Boehringer Ingelheim_x000D_ Boehringer Ingelheim_x000D_ Boehringer Ingelheim_x000D_ Boehringer Ingelheim	Muscarinic M1 receptor antagonist; Muscarinic M2 receptor antagonist; Muscarinic M3 receptor antagonist; Muscarinic M4 receptor antagonist	cholinergic receptor muscarinic 1_x000D_ cholinergic receptor muscarinic 2_x000D_ cholinergic receptor muscarinic 3_x000D_ cholinergic receptor muscarinic 4	1128_x000D_ 1129_x000D_ 1131_x000D_ 1132	34875; 656616; 5311335; 6917865; 74083965	1132	HGNC:1953	CHRM4	cholinergic receptor muscarinic 4	P08173	ENSG00000180720	1132	asthma	TRUE	FALSE
IPS-07004	Phase I Clinical Trial	208464	InnoPharmaScreen	NLR family pyrin domain containing 3 inhibitor	NLR family pyrin domain containing 3	114548		114548	HGNC:16400	NLRP3	NLR family pyrin domain containing 3	Q96P20	ENSG00000162711	114548	asthma	TRUE	FALSE
Selnoflast	Phase I Clinical Trial	183074	Roche	NLR family pyrin domain containing 3 inhibitor	NLR family pyrin domain containing 3	114548		114548	HGNC:16400	NLRP3	NLR family pyrin domain containing 3	Q96P20	ENSG00000162711	114548	asthma	TRUE	FALSE
IRAK4 inhibitor, Ligand Pharmaceuticals	Ceased	70220	Ligand Pharmaceuticals	Interleukin-1 receptor associated protein kinase 4 inhibitor	interleukin 1 receptor associated kinase 4	51135		51135	HGNC:17967	IRAK4	interleukin 1 receptor associated kinase 4	Q9NWZ3	ENSG00000198001	51135	asthma	TRUE	FALSE
IRX-4204	Phase I Clinical Trial	39793	Io Therapeutics	Retinoid X receptor agonist	insulin like growth factor binding protein 3	3486		3486	HGNC:5472	IGFBP3	insulin like growth factor binding protein 3	P17936	ENSG00000146674	3486	asthma	FALSE	TRUE
ITK inhibitors, Genentech	Ceased	124943	Roche	IL2-inducible T-cell kinase inhibitor	IL2 inducible T cell kinase	3702		3702	HGNC:6171	ITK	IL2 inducible T cell kinase	Q08881	ENSG00000113263	3702	asthma	TRUE	FALSE
ITK inhibitors, GlaxoSmithKline	Ceased	72856	GlaxoSmithKline	IL2-inducible T-cell kinase inhibitor	IL2 inducible T cell kinase	3702		3702	HGNC:6171	ITK	IL2 inducible T cell kinase	Q08881	ENSG00000113263	3702	asthma	TRUE	FALSE
itolizumab	Launched	38853	Biocon_x000D_ Equillium_x000D_ Biocon_x000D_ Equillium_x000D_ Equillium_x000D_ Equillium	CD6 antagonist; Immunosuppressant	CD6 molecule	923		923	HGNC:1691	CD6	CD6 molecule	P30203	ENSG00000013725	923	asthma	TRUE	FALSE
JNJ-26993135	Ceased	33368	Johnson & Johnson	Hit substrate-selective leucotriene A4 hydrolase inhibitor	leukotriene A4 hydrolase	4048	11245596	4048	HGNC:6710	LTA4H	leukotriene A4 hydrolase	P09960	ENSG00000111144	4048	asthma	TRUE	FALSE
JNJ-27265732	Ceased	38657	Johnson & Johnson	Leucotriene B4 antagonist	leukotriene B4 receptor	1241	11200344	1241	HGNC:6713	LTB4R	leukotriene B4 receptor	Q15722	ENSG00000213903	1241	asthma	TRUE	FALSE
L-651392	Ceased	10240	Merck & Co._x000D_ Merck & Co.	5 Lipoxygenase inhibitor; Leucotriene B4 antagonist	arachidonate 5-lipoxygenase_x000D_ leukotriene B4 receptor	240_x000D_ 1241	122182	1241	HGNC:6713	LTB4R	leukotriene B4 receptor	Q15722	ENSG00000213903	1241	asthma	TRUE	FALSE
leucotriene antagonists, Synt	Ceased	10847	Roche	Leucotriene B4 antagonist; Leucotriene receptor antagonist	leukotriene B4 receptor	1241	6439723	1241	HGNC:6713	LTB4R	leukotriene B4 receptor	Q15722	ENSG00000213903	1241	asthma	TRUE	FALSE
leukotriene B4 inhibitors, Amira	Ceased	66026	Bristol-Myers Squibb	Leucotriene B4 antagonist	leukotriene B4 receptor	1241		1241	HGNC:6713	LTB4R	leukotriene B4 receptor	Q15722	ENSG00000213903	1241	asthma	TRUE	FALSE
long acting LTB4 inhibitor, Akari Therapeutics	Ceased	138799	Akari Therapeutics	Leucotriene B4 antagonist	leukotriene B4 receptor	1241		1241	HGNC:6713	LTB4R	leukotriene B4 receptor	Q15722	ENSG00000213903	1241	asthma	TRUE	FALSE
LTB4 inhibitors, Akari Therapeutics	Ceased	138797	Akari Therapeutics	Leucotriene B4 antagonist	leukotriene B4 receptor	1241		1241	HGNC:6713	LTB4R	leukotriene B4 receptor	Q15722	ENSG00000213903	1241	asthma	TRUE	FALSE
nomacopan	Phase III Clinical Trial	33145	Akari Therapeutics_x000D_ Evolutec	Complement factor C5 inhibitor; Leucotriene B4 antagonist	complement C5_x000D_ leukotriene B4 receptor	727_x000D_ 1241		1241	HGNC:6713	LTB4R	leukotriene B4 receptor	Q15722	ENSG00000213903	1241	asthma	TRUE	FALSE
PA-501	Ceased	177728	Pharvis Korea	Leucotriene B4 antagonist	leukotriene B4 receptor	1241		1241	HGNC:6713	LTB4R	leukotriene B4 receptor	Q15722	ENSG00000213903	1241	asthma	TRUE	FALSE
PF-5901	Ceased	13870	Purdue Pharma	5 Lipoxygenase inhibitor; Leucotriene B4 antagonist	arachidonate 5-lipoxygenase_x000D_ leukotriene B4 receptor	240_x000D_ 1241	5059	1241	HGNC:6713	LTB4R	leukotriene B4 receptor	Q15722	ENSG00000213903	1241	asthma	TRUE	FALSE
Pharmaprojects No. 3360	Ceased	20453	Novartis	Leucotriene B4 antagonist; Lipoxygenase inhibitor	leukotriene B4 receptor	1241		1241	HGNC:6713	LTB4R	leukotriene B4 receptor	Q15722	ENSG00000213903	1241	asthma	TRUE	FALSE
U-75302	Ceased	18642	Pfizer	Leucotriene B4 antagonist	leukotriene B4 receptor	1241	14015196	1241	HGNC:6713	LTB4R	leukotriene B4 receptor	Q15722	ENSG00000213903	1241	asthma	TRUE	FALSE
kinase inhibitors, Amgen	Ceased	10146	Amgen	Angiogenesis inhibitor; EGFR kinase inhibitor; Platelet-derived growth factor receptor kinase inhibitor; Protein kinase inhibitor; VEGFR-2 tyrosine kinase inhibitor	epidermal growth factor receptor_x000D_ kinase insert domain receptor_x000D_ platelet derived growth factor receptor alpha	1956_x000D_ 3791_x000D_ 5156		1956	HGNC:3236	EGFR	epidermal growth factor receptor	P00533	ENSG00000146648	1956	asthma	TRUE	FALSE
kinase inhibitors, Amgen	Ceased	10146	Amgen	Angiogenesis inhibitor; EGFR kinase inhibitor; Platelet-derived growth factor receptor kinase inhibitor; Protein kinase inhibitor; VEGFR-2 tyrosine kinase inhibitor	epidermal growth factor receptor_x000D_ kinase insert domain receptor_x000D_ platelet derived growth factor receptor alpha	1956_x000D_ 3791_x000D_ 5156		3791	HGNC:6307	KDR	kinase insert domain receptor	P35968	ENSG00000128052	3791	asthma	TRUE	FALSE
kinase inhibitors, Amgen	Ceased	10146	Amgen	Angiogenesis inhibitor; EGFR kinase inhibitor; Platelet-derived growth factor receptor kinase inhibitor; Protein kinase inhibitor; VEGFR-2 tyrosine kinase inhibitor	epidermal growth factor receptor_x000D_ kinase insert domain receptor_x000D_ platelet derived growth factor receptor alpha	1956_x000D_ 3791_x000D_ 5156		5156	HGNC:8803	PDGFRA	platelet derived growth factor receptor alpha	P16234	ENSG00000134853	5156	asthma	TRUE	FALSE
KIT-CL27	Preclinical	171398	Kither Biotech	PI3 kinase alpha inhibitor; PI3 kinase beta inhibitor; PI3 kinase delta inhibitor; PI3 kinase gamma inhibitor	phosphatidylinositol-4,5-bisphosphate 3-kinase catalytic subunit alpha_x000D_ phosphatidylinositol-4,5-bisphosphate 3-kinase catalytic subunit beta_x000D_ phosphatidylinositol-4,5-bisphosphate 3-kinase catalytic subunit delta_x000D_ phosphatidylinositol-4,5-bisphosphate 3-kinase catalytic subunit gamma	5290_x000D_ 5291_x000D_ 5293_x000D_ 5294		5290	HGNC:8975	PIK3CA	phosphatidylinositol-4,5-bisphosphate 3-kinase catalytic subunit alpha	P42336	ENSG00000121879	5290	asthma	TRUE	FALSE
KIT-CL27	Preclinical	171398	Kither Biotech	PI3 kinase alpha inhibitor; PI3 kinase beta inhibitor; PI3 kinase delta inhibitor; PI3 kinase gamma inhibitor	phosphatidylinositol-4,5-bisphosphate 3-kinase catalytic subunit alpha_x000D_ phosphatidylinositol-4,5-bisphosphate 3-kinase catalytic subunit beta_x000D_ phosphatidylinositol-4,5-bisphosphate 3-kinase catalytic subunit delta_x000D_ phosphatidylinositol-4,5-bisphosphate 3-kinase catalytic subunit gamma	5290_x000D_ 5291_x000D_ 5293_x000D_ 5294		5291	HGNC:8976	PIK3CB	phosphatidylinositol-4,5-bisphosphate 3-kinase catalytic subunit beta	P42338	ENSG00000051382	5291	asthma	TRUE	FALSE
KN-002, Kinaset Therapeutics	Phase I Clinical Trial	88129	Kinaset Therapeutics_x000D_ Kinaset Therapeutics	Janus kinase 1 inhibitor; Janus kinase 2 inhibitor; Janus kinase 3 inhibitor; Tyrosine kinase 2 inhibitor	Janus kinase 1_x000D_ Janus kinase 2_x000D_ Janus kinase 3_x000D_ tyrosine kinase 2	3716_x000D_ 3717_x000D_ 3718_x000D_ 7297		3717	HGNC:6192	JAK2	Janus kinase 2	O60674	ENSG00000096968	3717	asthma	TRUE	FALSE
LAS194046	Ceased	136838	Almirall_x000D_ AstraZeneca	Janus kinase inhibitor	Janus kinase 1_x000D_ Janus kinase 2_x000D_ Janus kinase 3	3716_x000D_ 3717_x000D_ 3718		3717	HGNC:6192	JAK2	Janus kinase 2	O60674	ENSG00000096968	3717	asthma	TRUE	FALSE
TD-8236	Ceased	152726	Theravance Biopharma_x000D_ Theravance Biopharma	Janus kinase 1 inhibitor; Janus kinase 2 inhibitor; Janus kinase 3 inhibitor; Tyrosine kinase 2 inhibitor	Janus kinase 1_x000D_ Janus kinase 2_x000D_ Janus kinase 3_x000D_ tyrosine kinase 2	3716_x000D_ 3717_x000D_ 3718_x000D_ 7297		3717	HGNC:6192	JAK2	Janus kinase 2	O60674	ENSG00000096968	3717	asthma	TRUE	FALSE
KN-002, Kinaset Therapeutics	Phase I Clinical Trial	88129	Kinaset Therapeutics_x000D_ Kinaset Therapeutics	Janus kinase 1 inhibitor; Janus kinase 2 inhibitor; Janus kinase 3 inhibitor; Tyrosine kinase 2 inhibitor	Janus kinase 1_x000D_ Janus kinase 2_x000D_ Janus kinase 3_x000D_ tyrosine kinase 2	3716_x000D_ 3717_x000D_ 3718_x000D_ 7297		7297	HGNC:12440	TYK2	tyrosine kinase 2	P29597	ENSG00000105397	7297	asthma	TRUE	FALSE
TD-8236	Ceased	152726	Theravance Biopharma_x000D_ Theravance Biopharma	Janus kinase 1 inhibitor; Janus kinase 2 inhibitor; Janus kinase 3 inhibitor; Tyrosine kinase 2 inhibitor	Janus kinase 1_x000D_ Janus kinase 2_x000D_ Janus kinase 3_x000D_ tyrosine kinase 2	3716_x000D_ 3717_x000D_ 3718_x000D_ 7297		7297	HGNC:12440	TYK2	tyrosine kinase 2	P29597	ENSG00000105397	7297	asthma	TRUE	FALSE
LABP-73	Preclinical	189215	Landos Biopharma	NLRX1 agonist	NLR family member X1	79671		79671	HGNC:29890	NLRX1	NLR family member X1	Q86UT6	ENSG00000160703	79671	asthma	FALSE	TRUE
levodopa, Acorda Therapeutics	Launched	69353	Acorda Therapeutics	Dopamine receptor agonist	dopa decarboxylase	1644	6047	1644	HGNC:2719	DDC	dopa decarboxylase	P20711	ENSG00000132437	1644	asthma	FALSE	TRUE
lidocaine, Gilead	Ceased	27498	Battelle_x000D_ Battelle_x000D_ Gilead Sciences_x000D_ Gilead Sciences	Potassium channel antagonist; Sodium channel antagonist; Membrane integrity inhibitor	sodium voltage-gated channel alpha subunit 9	6335	3676	6335	HGNC:10597	SCN9A	sodium voltage-gated channel alpha subunit 9	Q15858	ENSG00000169432	6335	asthma	TRUE	FALSE
LMNL-6326	Preclinical	184383	Liminal BioSciences	Oxoeicosanoid receptor 1 antagonist	oxoeicosanoid receptor 1	165140		165140	HGNC:24884	OXER1	oxoeicosanoid receptor 1	Q8TDS5	ENSG00000162881	165140	asthma	TRUE	FALSE
LNR-125.38	Preclinical	114555	Lanier Biotherapeutics	Interleukin 17E antagonist	interleukin 25	64806		64806	HGNC:13765	IL25	interleukin 25	Q9H293	ENSG00000166090	64806	asthma	TRUE	FALSE
XKH-001	Phase I Clinical Trial	204312	Suzhou Kanova Biopharmaceutical	Interleukin 17E antagonist	interleukin 25	64806		64806	HGNC:13765	IL25	interleukin 25	Q9H293	ENSG00000166090	64806	asthma	TRUE	FALSE
SM-301	Ceased	78125	Takeda_x000D_ Baxter International	CD23 antagonist	Fc fragment of IgE receptor II	2208		2208	HGNC:3612	FCER2	Fc epsilon receptor II	P06734	ENSG00000104921	2208	asthma	TRUE	FALSE
M-40403	Ceased	23935	Rocket Pharmaceuticals	Free radical scavenger; Superoxide dismutase-2 stimulant; Reducing agent	superoxide dismutase 2	6648	21338340	6648	HGNC:11180	SOD2	superoxide dismutase 2	P04179	ENSG00000291237	6648	asthma	FALSE	TRUE
MAPK2 inhibitors, Evotec	Ceased	26309	Evotec	Mitogen-activated protein kinase inhibitor	mitogen-activated protein kinase 1	5594		5594	HGNC:6871	MAPK1	mitogen-activated protein kinase 1	P28482	ENSG00000100030	5594	asthma	TRUE	FALSE
masitinib	Pre-registration	38523	AB Science_x000D_ AB Science_x000D_ AB Science_x000D_ AB Science_x000D_ AB Science_x000D_ AB Science_x000D_ AB Science	C-kit inhibitor; CSF1-R tyrosine kinase inhibitor; FGF receptor 3 tyrosine kinase inhibitor; Fyn tyrosine kinase inhibitor; LYN tyrosine kinase inhibitor; Platelet-derived growth factor receptor kinase inhibitor	colony stimulating factor 1 receptor_x000D_ fibroblast growth factor receptor 3_x000D_ FYN proto-oncogene, Src family tyrosine kinase_x000D_ KIT proto-oncogene, receptor tyrosine kinase_x000D_ LYN proto-oncogene, Src family tyrosine kinase_x000D_ platelet derived growth factor receptor beta	1436_x000D_ 2261_x000D_ 2534_x000D_ 3815_x000D_ 4067_x000D_ 5159	10074640	1436	HGNC:2433	CSF1R	colony stimulating factor 1 receptor	P07333	ENSG00000182578	1436	asthma	TRUE	FALSE
masitinib	Pre-registration	38523	AB Science_x000D_ AB Science_x000D_ AB Science_x000D_ AB Science_x000D_ AB Science_x000D_ AB Science_x000D_ AB Science	C-kit inhibitor; CSF1-R tyrosine kinase inhibitor; FGF receptor 3 tyrosine kinase inhibitor; Fyn tyrosine kinase inhibitor; LYN tyrosine kinase inhibitor; Platelet-derived growth factor receptor kinase inhibitor	colony stimulating factor 1 receptor_x000D_ fibroblast growth factor receptor 3_x000D_ FYN proto-oncogene, Src family tyrosine kinase_x000D_ KIT proto-oncogene, receptor tyrosine kinase_x000D_ LYN proto-oncogene, Src family tyrosine kinase_x000D_ platelet derived growth factor receptor beta	1436_x000D_ 2261_x000D_ 2534_x000D_ 3815_x000D_ 4067_x000D_ 5159	10074640	2261	HGNC:3690	FGFR3	fibroblast growth factor receptor 3	P22607	ENSG00000068078	2261	asthma	TRUE	FALSE
masitinib	Pre-registration	38523	AB Science_x000D_ AB Science_x000D_ AB Science_x000D_ AB Science_x000D_ AB Science_x000D_ AB Science_x000D_ AB Science	C-kit inhibitor; CSF1-R tyrosine kinase inhibitor; FGF receptor 3 tyrosine kinase inhibitor; Fyn tyrosine kinase inhibitor; LYN tyrosine kinase inhibitor; Platelet-derived growth factor receptor kinase inhibitor	colony stimulating factor 1 receptor_x000D_ fibroblast growth factor receptor 3_x000D_ FYN proto-oncogene, Src family tyrosine kinase_x000D_ KIT proto-oncogene, receptor tyrosine kinase_x000D_ LYN proto-oncogene, Src family tyrosine kinase_x000D_ platelet derived growth factor receptor beta	1436_x000D_ 2261_x000D_ 2534_x000D_ 3815_x000D_ 4067_x000D_ 5159	10074640	2534	HGNC:4037	FYN	FYN proto-oncogene, Src family tyrosine kinase	P06241	ENSG00000010810	2534	asthma	TRUE	FALSE
masitinib	Pre-registration	38523	AB Science_x000D_ AB Science_x000D_ AB Science_x000D_ AB Science_x000D_ AB Science_x000D_ AB Science_x000D_ AB Science	C-kit inhibitor; CSF1-R tyrosine kinase inhibitor; FGF receptor 3 tyrosine kinase inhibitor; Fyn tyrosine kinase inhibitor; LYN tyrosine kinase inhibitor; Platelet-derived growth factor receptor kinase inhibitor	colony stimulating factor 1 receptor_x000D_ fibroblast growth factor receptor 3_x000D_ FYN proto-oncogene, Src family tyrosine kinase_x000D_ KIT proto-oncogene, receptor tyrosine kinase_x000D_ LYN proto-oncogene, Src family tyrosine kinase_x000D_ platelet derived growth factor receptor beta	1436_x000D_ 2261_x000D_ 2534_x000D_ 3815_x000D_ 4067_x000D_ 5159	10074640	4067	HGNC:6735	LYN	LYN proto-oncogene, Src family tyrosine kinase	P07948	ENSG00000254087	4067	asthma	TRUE	FALSE
masitinib	Pre-registration	38523	AB Science_x000D_ AB Science_x000D_ AB Science_x000D_ AB Science_x000D_ AB Science_x000D_ AB Science_x000D_ AB Science	C-kit inhibitor; CSF1-R tyrosine kinase inhibitor; FGF receptor 3 tyrosine kinase inhibitor; Fyn tyrosine kinase inhibitor; LYN tyrosine kinase inhibitor; Platelet-derived growth factor receptor kinase inhibitor	colony stimulating factor 1 receptor_x000D_ fibroblast growth factor receptor 3_x000D_ FYN proto-oncogene, Src family tyrosine kinase_x000D_ KIT proto-oncogene, receptor tyrosine kinase_x000D_ LYN proto-oncogene, Src family tyrosine kinase_x000D_ platelet derived growth factor receptor beta	1436_x000D_ 2261_x000D_ 2534_x000D_ 3815_x000D_ 4067_x000D_ 5159	10074640	5159	HGNC:8804	PDGFRB	platelet derived growth factor receptor beta	P09619	ENSG00000113721	5159	asthma	TRUE	FALSE
MEX3B targeting therapy, Shape Therapeutics	Ceased	205515	Shape Therapeutics	Genome editing	mex-3 RNA binding family member B	84206		84206	HGNC:25297	MEX3B	mex-3 RNA binding family member B	Q6ZN04	ENSG00000183496	84206	asthma	FALSE	FALSE
TAKC-02	Phase II Clinical Trial	165980	TAK-Circulator Corporation_x000D_ TAK-Circulator Corporation	Gene expression inhibitor	mex-3 RNA binding family member B	84206		84206	HGNC:25297	MEX3B	mex-3 RNA binding family member B	Q6ZN04	ENSG00000183496	84206	asthma	TRUE	FALSE
MK-2684	Ceased	117276	Merck & Co.	MAP kinase-activated protein kinase 2 inhibitor	MAPK activated protein kinase 2	9261	44548758	9261	HGNC:6887	MAPKAPK2	MAPK activated protein kinase 2	P49137	ENSG00000162889	9261	asthma	TRUE	FALSE
MRGPRX2 targeting therapy, BioArdis	Ceased	208052	BioArdis	MAS-related GPR, member X2 antagonist	MAS related GPR family member X2	117194		117194	HGNC:17983	MRGPRX2	MAS related GPR family member X2	Q96LB1	ENSG00000183695	117194	asthma	TRUE	FALSE
nadolol, Inverseon	Ceased	32055	Invion_x000D_ Kindeva Drug Delivery	Beta 1 adrenoreceptor antagonist; Beta 2 adrenoreceptor antagonist	adrenoceptor beta 1_x000D_ adrenoceptor beta 2	153_x000D_ 154	39147	153	HGNC:285	ADRB1	adrenoceptor beta 1	P08588	ENSG00000043591	153	asthma	TRUE	FALSE
Pharmaprojects No. 4296	Ceased	21018	GlaxoSmithKline	Beta 1 adrenoreceptor agonist; Beta 2 adrenoreceptor agonist; Beta 3 adrenoreceptor agonist	adrenoceptor beta 1_x000D_ adrenoceptor beta 2_x000D_ adrenoceptor beta 3	153_x000D_ 154_x000D_ 155		153	HGNC:285	ADRB1	adrenoceptor beta 1	P08588	ENSG00000043591	153	asthma	FALSE	TRUE
ND-003	Ceased	84647	Numab_x000D_ Mallinckrodt	CD3 antagonist; Interleukin 5 receptor antagonist	CD3 epsilon subunit of T-cell receptor complex_x000D_ interleukin 5 receptor subunit alpha	916_x000D_ 3568		916	HGNC:1674	CD3E	CD3 epsilon subunit of T-cell receptor complex	P07766	ENSG00000198851	916	asthma	TRUE	FALSE
Neu-105	Ceased	29611	Neurim Pharmaceuticals	5 Hydroxytryptamine 2B receptor antagonist; Reducing agent	5-hydroxytryptamine receptor 2B	3357		3357	HGNC:5294	HTR2B	5-hydroxytryptamine receptor 2B	P41595	ENSG00000135914	3357	asthma	TRUE	FALSE
NFAT inhibitor, Abbott	Ceased	26636	Abbott_x000D_ Takeda	Interleukin 2 antagonist; Interleukin 4 antagonist; Interleukin 5 antagonist; Transcription factor inhibitor	nuclear factor of activated T cells 1	4772	9931706	4772	HGNC:7775	NFATC1	nuclear factor of activated T cells 1	O95644	ENSG00000131196	4772	asthma	TRUE	FALSE
NIP45	Ceased	2867	Alseres Pharmaceuticals	Interleukin 4 agonist	nuclear factor of activated T cells 1	4772		4772	HGNC:7775	NFATC1	nuclear factor of activated T cells 1	O95644	ENSG00000131196	4772	asthma	FALSE	TRUE
NI-0801	Phase II Clinical Trial	39845	Light Chain Bioscience_x000D_ Light Chain Bioscience	IP-10 antagonist	C-X-C motif chemokine ligand 10	3627		3627	HGNC:10637	CXCL10	C-X-C motif chemokine ligand 10	P02778	ENSG00000169245	3627	asthma	TRUE	FALSE
OAT-177	Ceased	175310	Molecure	Chitinase 2 inhibitor	chitinase acidic	27159	118165440	27159	HGNC:17432	CHIA	chitinase acidic	Q9BZP6	ENSG00000134216	27159	asthma	TRUE	FALSE
OAT-870	Ceased	175311	Molecure	Chitinase 1 inhibitor; Chitinase 2 inhibitor	chitinase 1_x000D_ chitinase acidic	1118_x000D_ 27159	126641948	27159	HGNC:17432	CHIA	chitinase acidic	Q9BZP6	ENSG00000134216	27159	asthma	TRUE	FALSE
OATD-01	Phase I Clinical Trial	109674	Galapagos_x000D_ Galapagos_x000D_ Molecure	Chitinase 1 inhibitor	chitinase 1_x000D_ chitinase acidic	1118_x000D_ 27159	126642132	27159	HGNC:17432	CHIA	chitinase acidic	Q9BZP6	ENSG00000134216	27159	asthma	TRUE	FALSE
OAT-870	Ceased	175311	Molecure	Chitinase 1 inhibitor; Chitinase 2 inhibitor	chitinase 1_x000D_ chitinase acidic	1118_x000D_ 27159	126641948	1118	HGNC:1936	CHIT1	chitinase 1	Q13231	ENSG00000133063	1118	asthma	TRUE	FALSE
OATD-01	Phase I Clinical Trial	109674	Galapagos_x000D_ Galapagos_x000D_ Molecure	Chitinase 1 inhibitor	chitinase 1_x000D_ chitinase acidic	1118_x000D_ 27159	126642132	1118	HGNC:1936	CHIT1	chitinase 1	Q13231	ENSG00000133063	1118	asthma	TRUE	FALSE
ODS-101	Phase I Clinical Trial	122375	Oncodesign	Receptor-interacting serine/threonine kinase 2 inhibitor	receptor interacting serine/threonine kinase 2	8767		8767	HGNC:10020	RIPK2	receptor interacting serine/threonine kinase 2	O43353	ENSG00000104312	8767	asthma	TRUE	FALSE
PA-2612	Ceased	69845	Livwel Therapeutics	Aldose reductase inhibitor	aldo-keto reductase family 1 member B	231		231	HGNC:381	AKR1B1	aldo-keto reductase family 1 member B	P15121	ENSG00000085662	231	asthma	TRUE	FALSE
PAR-2 agonists, Pargenex	Ceased	31150	Pargenex	Protease-activated receptor-2 agonist	F2R like trypsin receptor 1	2150		2150	HGNC:3538	F2RL1	F2R like trypsin receptor 1	P55085	ENSG00000164251	2150	asthma	FALSE	TRUE
PAR-2 antagonists, EntreMed	Ceased	29312	CASI Pharmaceuticals	Protease-activated receptor-2 antagonist	F2R like trypsin receptor 1	2150		2150	HGNC:3538	F2RL1	F2R like trypsin receptor 1	P55085	ENSG00000164251	2150	asthma	TRUE	FALSE
pegipanermin	Phase II Clinical Trial	152602	Xencor	Immune checkpoint inhibitor; Immuno-oncology therapy; STAT transcription factor 3 inhibitor; Tumour necrosis factor alpha antagonist	signal transducer and activator of transcription 3_x000D_ tumor necrosis factor	6774_x000D_ 7124		6774	HGNC:11364	STAT3	signal transducer and activator of transcription 3	P40763	ENSG00000168610	6774	asthma	TRUE	FALSE
pentosan polysulphate sodium, Paradigm Biopharmaceuticals	Phase III Clinical Trial	116842	Paradigm Biopharmaceuticals	Membrane permeability inhibitor	ADAM metallopeptidase with thrombospondin type 1 motif 4	9507	472417728	9507	HGNC:220	ADAMTS4	ADAM metallopeptidase with thrombospondin type 1 motif 4	O75173	ENSG00000158859	9507	asthma	TRUE	FALSE
PGD2S inhibs, AstraZeneca	Ceased	36167	AstraZeneca	Prostaglandin D2 synthase inhibitor	prostaglandin D2 synthase	5730	2763788	5730	HGNC:9592	PTGDS	prostaglandin D2 synthase	P41222	ENSG00000107317	5730	asthma	TRUE	FALSE
PGN-0052	Ceased	27058	Asterand_x000D_ Enzon	Secretin agonist	secretin receptor	6344		6344	HGNC:10608	SCTR	secretin receptor	P47872	ENSG00000080293	6344	asthma	FALSE	TRUE
Pharmaprojects No. 4099	Ceased	20870	Merck & Co.	Neurokinin 3 receptor antagonist	tachykinin receptor 3	6870	9873743	6870	HGNC:11528	TACR3	tachykinin receptor 3	P29371	ENSG00000169836	6870	asthma	TRUE	FALSE
Pharmaprojects No. 6017	Ceased	22400	Pfizer	Neurokinin 3 receptor antagonist	tachykinin receptor 3	6870	9894705	6870	HGNC:11528	TACR3	tachykinin receptor 3	P29371	ENSG00000169836	6870	asthma	TRUE	FALSE
Sch-205528	Ceased	21938	Merck & Co.	Neurokinin 1 receptor antagonist; Neurokinin 2 receptor antagonist; Neurokinin 3 receptor antagonist	tachykinin receptor 1_x000D_ tachykinin receptor 2_x000D_ tachykinin receptor 3	6869_x000D_ 6865_x000D_ 6870	9874206	6870	HGNC:11528	TACR3	tachykinin receptor 3	P29371	ENSG00000169836	6870	asthma	TRUE	FALSE
Pharmaprojects No. 4296	Ceased	21018	GlaxoSmithKline	Beta 1 adrenoreceptor agonist; Beta 2 adrenoreceptor agonist; Beta 3 adrenoreceptor agonist	adrenoceptor beta 1_x000D_ adrenoceptor beta 2_x000D_ adrenoceptor beta 3	153_x000D_ 154_x000D_ 155		155	HGNC:288	ADRB3	adrenoceptor beta 3	P13945	ENSG00000188778	155	asthma	FALSE	TRUE
Pharmaprojects No. 4855	Ceased	21453	Pfizer	Tyrosine kinase inhibitor (TKI)	SRC proto-oncogene, non-receptor tyrosine kinase	6714		6714	HGNC:11283	SRC	SRC proto-oncogene, non-receptor tyrosine kinase	P12931	ENSG00000197122	6714	asthma	TRUE	FALSE
Pharmaprojects No. 5190	Ceased	21727	Bristol-Myers Squibb	Alphavbeta3 integrin antagonist; Angiogenesis inhibitor; Integrin antagonist	integrin subunit alpha V_x000D_ integrin subunit beta 3	3685_x000D_ 3690		3685	HGNC:6150	ITGAV	integrin subunit alpha V	P06756	ENSG00000138448	3685	asthma	TRUE	FALSE
Pharmaprojects No. 5190	Ceased	21727	Bristol-Myers Squibb	Alphavbeta3 integrin antagonist; Angiogenesis inhibitor; Integrin antagonist	integrin subunit alpha V_x000D_ integrin subunit beta 3	3685_x000D_ 3690		3690	HGNC:6156	ITGB3	integrin subunit beta 3	P05106	ENSG00000259207	3690	asthma	TRUE	FALSE
Pharmaprojects No. 5297	Ceased	21809	Merck & Co._x000D_ Oscient Pharmaceuticals	Unidentified pharmacological activity	ADAM metallopeptidase domain 33	80332		80332	HGNC:15478	ADAM33	ADAM metallopeptidase domain 33	Q9BZ11	ENSG00000149451	80332	asthma	FALSE	FALSE
Pharmaprojects No. 5418	Ceased	21901	GlaxoSmithKline	PAF acetylhydrolase stimulant	phospholipase A2 group VII	7941		7941	HGNC:9040	PLA2G7	phospholipase A2 group VII	Q13093	ENSG00000146070	7941	asthma	FALSE	TRUE
varespladib sodium	Ceased	15911	Anthera_x000D_ Anthera_x000D_ Eli Lilly_x000D_ Eli Lilly_x000D_ Shionogi_x000D_ Shionogi	Phospholipase A2 inhibitor	phospholipase A2 group IIA_x000D_ phospholipase A2 group VI_x000D_ phospholipase A2 group VII_x000D_ phospholipase A2 group X	5320_x000D_ 8398_x000D_ 7941_x000D_ 8399	23674730	7941	HGNC:9040	PLA2G7	phospholipase A2 group VII	Q13093	ENSG00000146070	7941	asthma	TRUE	FALSE
Pharmaprojects No. 5433	Ceased	21911	4basebio_x000D_ 4basebio	Melanocortin MC-1 receptor agonist	melanocortin 1 receptor	4157		4157	HGNC:6929	MC1R	melanocortin 1 receptor	Q01726	ENSG00000258839	4157	asthma	FALSE	TRUE
Pharmaprojects No. 6008	Ceased	22388	Takeda	Prostaglandin IP2 receptor agonist	prostaglandin I2 receptor	5739		5739	HGNC:9602	PTGIR	prostaglandin I2 receptor	P43119	ENSG00000160013	5739	asthma	FALSE	TRUE
treprostinil (dry powder), Liquidia Technologies	Pre-registration	117992	GlaxoSmithKline_x000D_ Liquidia	Prostaglandin receptor agonist	prostaglandin I2 receptor	5739	11179459	5739	HGNC:9602	PTGIR	prostaglandin I2 receptor	P43119	ENSG00000160013	5739	asthma	FALSE	TRUE
treprostinil, Insmed	Phase III Clinical Trial	90135	Insmed	Prostaglandin IP2 receptor agonist	prostaglandin I2 receptor	5739	23663413	5739	HGNC:9602	PTGIR	prostaglandin I2 receptor	P43119	ENSG00000160013	5739	asthma	FALSE	TRUE
Pharmaprojects No. 6598	Ceased	26035	Takeda	Calcium-sensitive chloride channel antagonist	chloride channel accessory 1	1179		1179	HGNC:2015	CLCA1	chloride channel accessory 1	A8K7I4	ENSG00000016490	1179	asthma	TRUE	FALSE
PKC-RACK inhibitors	Ceased	13791	MabVax Therapeutics	Protein kinase C inhibitor	protein kinase C alpha_x000D_ receptor for activated C kinase 1	5578_x000D_ 10399		10399	HGNC:4399	RACK1	receptor for activated C kinase 1	P63244	ENSG00000204628	10399	asthma	TRUE	FALSE
PM-43I	Ceased	174676	Atrapos Therapeutics	STAT transcription factor 5 inhibitor; STAT transcription factor 6 inhibitor	signal transducer and activator of transcription 5B_x000D_ signal transducer and activator of transcription 6	6777_x000D_ 6778		6777	HGNC:11367	STAT5B	signal transducer and activator of transcription 5B	P51692	ENSG00000173757	6777	asthma	TRUE	FALSE
POL-7085	Ceased	115541	Spexis	CC chemokine receptor 10 antagonist	C-C motif chemokine receptor 10	2826		2826	HGNC:4474	CCR10	C-C motif chemokine receptor 10	P46092	ENSG00000184451	2826	asthma	TRUE	FALSE
PPAR-gamma agonists, Pulmagen Therapeutics	Ceased	72518	Gossamer Bio	Peroxisome proliferator-activated receptor gamma agonist	peroxisome proliferator activated receptor gamma	5468		5468	HGNC:9236	PPARG	peroxisome proliferator activated receptor gamma	P37231	ENSG00000132170	5468	asthma	FALSE	TRUE
protease nexin-1 variant, Inc	Ceased	14886	Incyte	Protease/peptidase inhibitor	serpin family E member 2	5270		5270	HGNC:8951	SERPINE2	serpin family E member 2	P07093	ENSG00000135919	5270	asthma	TRUE	FALSE
PVLP	Ceased	31641	responsif	Immunostimulant	cancer/testis antigen 1B	1485		1485	HGNC:2491	CTAG1B	cancer/testis antigen 1B	P78358	ENSG00000184033	1485	asthma	FALSE	TRUE
PXS-4159	Ceased	41558	Pharmaxis	Amine oxidase copper containing 3 antagonist	amine oxidase copper containing 3	8639	68774647	8639	HGNC:550	AOC3	amine oxidase copper containing 3	Q16853	ENSG00000131471	8639	asthma	TRUE	FALSE
PXS-4728A	Phase II Clinical Trial	41652	Boehringer Ingelheim_x000D_ Boehringer Ingelheim_x000D_ Pharmaxis	Amine oxidase copper containing 3 antagonist	amine oxidase copper containing 3	8639		8639	HGNC:550	AOC3	amine oxidase copper containing 3	Q16853	ENSG00000131471	8639	asthma	TRUE	FALSE
PXS-5370	Preclinical	122669	Pharmaxis	Amine oxidase copper containing 3 antagonist; Myeloperoxidase inhibitor	amine oxidase copper containing 3_x000D_ myeloperoxidase	8639_x000D_ 4353		8639	HGNC:550	AOC3	amine oxidase copper containing 3	Q16853	ENSG00000131471	8639	asthma	TRUE	FALSE
PXS-5370	Preclinical	122669	Pharmaxis	Amine oxidase copper containing 3 antagonist; Myeloperoxidase inhibitor	amine oxidase copper containing 3_x000D_ myeloperoxidase	8639_x000D_ 4353		4353	HGNC:7218	MPO	myeloperoxidase	P05164	ENSG00000005381	4353	asthma	TRUE	FALSE
RLS-0071	Phase II Clinical Trial	177310	ReAlta Life Sciences	C1Q inhibitor; Mannose-binding lectin inhibitor; Myeloperoxidase inhibitor	C-type lectin domain family 4 member M_x000D_ myeloperoxidase_x000D_ serpin family G member 1_x000D_ small ubiquitin like modifier 1	10332_x000D_ 4353_x000D_ 710_x000D_ 7341		4353	HGNC:7218	MPO	myeloperoxidase	P05164	ENSG00000005381	4353	asthma	TRUE	FALSE
RecepTox-Fce	Ceased	15100	MTR Technologies	Protein synthesis inhibitor	eukaryotic translation elongation factor 2	1938		1938	HGNC:3214	EEF2	eukaryotic translation elongation factor 2	P13639	ENSG00000167658	1938	asthma	TRUE	FALSE
recombinant human placental alkaline phosphatase, Alloksys	Ceased	82880	Alloksys_x000D_ Cevec Pharmaceuticals	Alkaline phosphatase stimulant	alkaline phosphatase, placental	250		250	HGNC:439	ALPP	alkaline phosphatase, placental	P05187	ENSG00000163283	250	asthma	FALSE	TRUE
recombinant interferon-alpha 1b (inhalation), Shenzhen Kexing Bioproducts	Launched	112670	Kexing Biopharmaceutical	Interferon alpha 1b agonist	interferon alpha 1	3439		3439	HGNC:5417	IFNA1	interferon alpha 1	P01562	ENSG00000197919	3439	asthma	FALSE	TRUE
risankizumab	Launched	76375	AbbVie_x000D_ AbbVie_x000D_ AbbVie_x000D_ AbbVie_x000D_ AbbVie_x000D_ AbbVie_x000D_ AbbVie_x000D_ AbbVie_x000D_ AbbVie_x000D_ AbbVie_x000D_ AbbVie_x000D_ AbbVie_x000D_ Boehringer Ingelheim_x000D_ Boehringer Ingelheim_x000D_ Boehringer Ingelheim_x000D_ Boehringer Ingelheim_x000D_ Boehringer Ingelheim_x000D_ Boehringer Ingelheim_x000D_ Boehringer Ingelheim_x000D_ Boehringer Ingelheim_x000D_ Boehringer Ingelheim_x000D_ Boehringer Ingelheim_x000D_ Boehringer Ingelheim_x000D_ Boehringer Ingelheim	Interleukin 23 antagonist	interleukin 23 subunit alpha	51561		51561	HGNC:15488	IL23A	interleukin 23 subunit alpha	Q9NPF7	ENSG00000110944	51561	asthma	TRUE	FALSE
RLS-0071	Phase II Clinical Trial	177310	ReAlta Life Sciences	C1Q inhibitor; Mannose-binding lectin inhibitor; Myeloperoxidase inhibitor	C-type lectin domain family 4 member M_x000D_ myeloperoxidase_x000D_ serpin family G member 1_x000D_ small ubiquitin like modifier 1	10332_x000D_ 4353_x000D_ 710_x000D_ 7341		10332	HGNC:13523	CLEC4M	C-type lectin domain family 4 member M	Q9H2X3	ENSG00000104938	10332	asthma	TRUE	FALSE
RLS-0071	Phase II Clinical Trial	177310	ReAlta Life Sciences	C1Q inhibitor; Mannose-binding lectin inhibitor; Myeloperoxidase inhibitor	C-type lectin domain family 4 member M_x000D_ myeloperoxidase_x000D_ serpin family G member 1_x000D_ small ubiquitin like modifier 1	10332_x000D_ 4353_x000D_ 710_x000D_ 7341		710	HGNC:1228	SERPING1	serpin family G member 1	P05155	ENSG00000149131	710	asthma	TRUE	FALSE
RLS-0071	Phase II Clinical Trial	177310	ReAlta Life Sciences	C1Q inhibitor; Mannose-binding lectin inhibitor; Myeloperoxidase inhibitor	C-type lectin domain family 4 member M_x000D_ myeloperoxidase_x000D_ serpin family G member 1_x000D_ small ubiquitin like modifier 1	10332_x000D_ 4353_x000D_ 710_x000D_ 7341		7341	HGNC:12502	SUMO1	small ubiquitin like modifier 1	P63165	ENSG00000116030	7341	asthma	TRUE	FALSE
Ro-25-1553	Ceased	15300	Roche	Vasoactive intestinal polypeptide agonist	vasoactive intestinal peptide receptor 1	7433	16131327	7433	HGNC:12694	VIPR1	vasoactive intestinal peptide receptor 1	P32241	ENSG00000114812	7433	asthma	FALSE	TRUE
VIP agonists, Roche	Ceased	18897	Roche	Vasoactive intestinal polypeptide agonist	vasoactive intestinal peptide receptor 1	7433		7433	HGNC:12694	VIPR1	vasoactive intestinal peptide receptor 1	P32241	ENSG00000114812	7433	asthma	FALSE	TRUE
VIP analogues, TRION	Ceased	5480	TRION_x000D_ TRION_x000D_ Vitrolife_x000D_ Vitrolife	Cyclic AMP stimulant; Vasoactive intestinal polypeptide agonist	vasoactive intestinal peptide receptor 1	7433		7433	HGNC:12694	VIPR1	vasoactive intestinal peptide receptor 1	P32241	ENSG00000114812	7433	asthma	FALSE	TRUE
ROCK II inhibitor, Cambrex	Ceased	30537	Cambrex Zenara	Rho-associated kinase inhibitor	Rho associated coiled-coil containing protein kinase 2	9475		9475	HGNC:10252	ROCK2	Rho associated coiled-coil containing protein kinase 2	O75116	ENSG00000134318	9475	asthma	TRUE	FALSE
RWJ-22108	Ceased	15515	Johnson & Johnson	Calcium channel antagonist	calcium voltage-gated channel subunit alpha1 C	775	163892	775	HGNC:1390	CACNA1C	calcium voltage-gated channel subunit alpha1 C	Q13936	ENSG00000151067	775	asthma	TRUE	FALSE
SAR-102608	Ceased	40319	Sanofi	Prostaglandin D synthase inhibitor	hematopoietic prostaglandin D synthase	27306		27306	HGNC:17890	HPGDS	hematopoietic prostaglandin D synthase	O60760	ENSG00000163106	27306	asthma	TRUE	FALSE
ZL-2102	Ceased	89732	Sanofi_x000D_ Sanofi_x000D_ Zai Lab_x000D_ Zai Lab	Prostaglandin D synthase inhibitor	hematopoietic prostaglandin D synthase	27306		27306	HGNC:17890	HPGDS	hematopoietic prostaglandin D synthase	O60760	ENSG00000163106	27306	asthma	TRUE	FALSE
SB-010	Phase II Clinical Trial	74025	Sterna Biologicals	GATA transcription factor inhibitor	GATA binding protein 3	2625		2625	HGNC:4172	GATA3	GATA binding protein 3	P23771	ENSG00000107485	2625	asthma	TRUE	FALSE
SelK-2	Phase II Clinical Trial	87793	Tetherex Pharmaceuticals	CD162 antagonist; Immune checkpoint inhibitor	selectin P ligand	6404		6404	HGNC:10722	SELPLG	selectin P ligand	Q14242	ENSG00000110876	6404	asthma	TRUE	FALSE
senicapoc	Ceased	24596	Ligand Pharmaceuticals_x000D_ Pfizer_x000D_ SpringWorks Therapeutics	Potassium channel antagonist	potassium calcium-activated channel subfamily N member 4	3783	216327	3783	HGNC:6293	KCNN4	potassium calcium-activated channel subfamily N member 4	O15554	ENSG00000104783	3783	asthma	TRUE	FALSE
SK&F-89646	Ceased	16393	GlaxoSmithKline	Dopamine D1 receptor antagonist; Slow releasing substance antagonist	dopamine receptor D1	1812		1812	HGNC:3020	DRD1	dopamine receptor D1	P21728	ENSG00000184845	1812	asthma	TRUE	FALSE
SM-17	Phase I Clinical Trial	117533	SinoMab BioScience_x000D_ LifeArc	Interleukin 17B receptor antagonist	interleukin 17 receptor B	55540		55540	HGNC:18015	IL17RB	interleukin 17 receptor B	Q9NRM6	ENSG00000056736	55540	asthma	TRUE	FALSE
SPI-62	Phase II Clinical Trial	81999	Sparrow Pharmaceuticals	11 Beta hydroxysteroid dehydrogenase inhibitor	hydroxysteroid 11-beta dehydrogenase 1	3290		3290	HGNC:5208	HSD11B1	hydroxysteroid 11-beta dehydrogenase 1	P28845	ENSG00000117594	3290	asthma	TRUE	FALSE
SPL-334	Ceased	115754	SAJE Pharma	Alcohol dehydrogenase 5 inhibitor	alcohol dehydrogenase 5 (class III), chi polypeptide	128		128	HGNC:253	ADH5	alcohol dehydrogenase 5 (class III), chi polypeptide	P11766	ENSG00000197894	128	asthma	TRUE	FALSE
superoxide dismutase, Savient	Ceased	17354	Horizon Therapeutics_x000D_ Horizon Therapeutics_x000D_ Horizon Therapeutics_x000D_ Horizon Therapeutics_x000D_ Horizon Therapeutics_x000D_ Horizon Therapeutics_x000D_ JCR Pharmaceuticals_x000D_ JCR Pharmaceuticals_x000D_ JCR Pharmaceuticals_x000D_ JCR Pharmaceuticals_x000D_ JCR Pharmaceuticals_x000D_ JCR Pharmaceuticals_x000D_ Yeda_x000D_ Yeda_x000D_ Yeda_x000D_ Yeda_x000D_ Yeda_x000D_ Yeda_x000D_ Bristol-Myers Squibb_x000D_ Bristol-Myers Squibb_x000D_ Bristol-Myers Squibb_x000D_ Bristol-Myers Squibb_x000D_ Bristol-Myers Squibb_x000D_ Bristol-Myers Squibb_x000D_ Merck KGaA_x000D_ Merck KGaA_x000D_ Merck KGaA_x000D_ Merck KGaA_x000D_ Merck KGaA_x000D_ Merck KGaA	Superoxide dismutase-1 stimulant	superoxide dismutase 1	6647		6647	HGNC:11179	SOD1	superoxide dismutase 1	P00441	ENSG00000142168	6647	asthma	FALSE	TRUE
T-cell switch factor, Alseres	Ceased	17450	Alseres Pharmaceuticals_x000D_ Pfizer	Unidentified pharmacological activity	MAF bZIP transcription factor	4094		4094	HGNC:6776	MAF	MAF bZIP transcription factor	O75444	ENSG00000178573	4094	asthma	FALSE	FALSE
tacrolimus analogues, Biotica	Ceased	41262	Biotica Technology	Calcineurin inhibitor	FKBP prolyl isomerase 1A	2280		2280	HGNC:3711	FKBP1A	FKBP prolyl isomerase 1A	P62942	ENSG00000088832	2280	asthma	TRUE	FALSE
TASP-V	Ceased	23400	Non-industrial source	Neuropeptide Y2 receptor agonist	neuropeptide Y receptor Y2	4887		4887	HGNC:7957	NPY2R	neuropeptide Y receptor Y2	P49146	ENSG00000185149	4887	asthma	FALSE	TRUE
TGFTX-1	Ceased	41193	Genfit	Retinoid X gamma receptor antagonist	retinoid X receptor gamma	6258		6258	HGNC:10479	RXRG	retinoid X receptor gamma	P48443	ENSG00000143171	6258	asthma	TRUE	FALSE
TNF-alpha inhibs, Drug Discovery	Ceased	23485	Drug Discovery	Tumour necrosis factor alpha antagonist	TNF receptor superfamily member 1A	7132		7132	HGNC:11916	TNFRSF1A	TNF receptor superfamily member 1A	P19438	ENSG00000067182	7132	asthma	TRUE	FALSE
trabikibart	Phase I Clinical Trial	100488	CSL Limited_x000D_ CSL Limited	Granulocyte macrophage colony stimulating factor antagonist; Interleukin 3 receptor antagonist; Interleukin 5 antagonist	colony stimulating factor 2_x000D_ interleukin 3_x000D_ interleukin 5	1437_x000D_ 3562_x000D_ 3567		3562	HGNC:6011	IL3	interleukin 3	P08700	ENSG00000164399	3562	asthma	TRUE	FALSE
tranilast	Launched	18389	Kissei_x000D_ Kissei_x000D_ Kissei	Transforming growth factor beta 1 antagonist; Histamine receptor antagonist; Histamine release inhibitor	transforming growth factor beta 1	7040	5282230	7040	HGNC:11766	TGFB1	transforming growth factor beta 1	P01137	ENSG00000105329	7040	asthma	TRUE	FALSE
VA-118020	Ceased	40987	Vantia	Kallikrein inhibitor	kallikrein 1	3816		3816	HGNC:6357	KLK1	kallikrein 1	P06870	ENSG00000167748	3816	asthma	TRUE	FALSE
varespladib sodium	Ceased	15911	Anthera_x000D_ Anthera_x000D_ Eli Lilly_x000D_ Eli Lilly_x000D_ Shionogi_x000D_ Shionogi	Phospholipase A2 inhibitor	phospholipase A2 group IIA_x000D_ phospholipase A2 group VI_x000D_ phospholipase A2 group VII_x000D_ phospholipase A2 group X	5320_x000D_ 8398_x000D_ 7941_x000D_ 8399	23674730	8398	HGNC:9039	PLA2G6	phospholipase A2 group VI	O60733	ENSG00000184381	8398	asthma	TRUE	FALSE
varespladib sodium	Ceased	15911	Anthera_x000D_ Anthera_x000D_ Eli Lilly_x000D_ Eli Lilly_x000D_ Shionogi_x000D_ Shionogi	Phospholipase A2 inhibitor	phospholipase A2 group IIA_x000D_ phospholipase A2 group VI_x000D_ phospholipase A2 group VII_x000D_ phospholipase A2 group X	5320_x000D_ 8398_x000D_ 7941_x000D_ 8399	23674730	8399	HGNC:9029	PLA2G10	phospholipase A2 group X	O15496	ENSG00000069764	8399	asthma	TRUE	FALSE
VB-5122	Ceased	18876	Non-industrial source	Free radical scavenger; Xanthine oxidase inhibitor	xanthine dehydrogenase	7498		7498	HGNC:12805	XDH	xanthine dehydrogenase	P47989	ENSG00000158125	7498	asthma	TRUE	FALSE
vMIP II, GlaxoSmithKline	Ceased	19121	GlaxoSmithKline	CC chemokine receptor 5 antagonist; CXC chemokine receptor 4 antagonist	C-C motif chemokine receptor 5_x000D_ C-X-C motif chemokine receptor 4	1234_x000D_ 7852		1234	HGNC:1606	CCR5	C-C motif chemokine receptor 5	P51681	ENSG00000160791	1234	asthma	TRUE	FALSE
vMIP II, GlaxoSmithKline	Ceased	19121	GlaxoSmithKline	CC chemokine receptor 5 antagonist; CXC chemokine receptor 4 antagonist	C-C motif chemokine receptor 5_x000D_ C-X-C motif chemokine receptor 4	1234_x000D_ 7852		7852	HGNC:2561	CXCR4	C-X-C motif chemokine receptor 4	P61073	ENSG00000121966	7852	asthma	TRUE	FALSE
Wy-41195	Ceased	19042	Pfizer	Unidentified pharmacological activity	gastrin	2520	23689136	2520	HGNC:4164	GAST	gastrin	P01350	ENSG00000184502	2520	asthma	FALSE	FALSE
Y-27632	Ceased	19373	Mitsubishi Tanabe Pharma	Hypocalcaemic agent; Rho-associated kinase inhibitor	Rho associated coiled-coil containing protein kinase 1	6093	448042	6093	HGNC:10251	ROCK1	Rho associated coiled-coil containing protein kinase 1	Q13464	ENSG00000067900	6093	asthma	TRUE	FALSE
YJC-10592	Ceased	130226	Yang Ji	CC chemokine receptor 2 agonist	cholecystokinin B receptor	887		887	HGNC:1571	CCKBR	cholecystokinin B receptor	P32239	ENSG00000110148	887	asthma	FALSE	TRUE
ZAP inhibitors, Ariad	Ceased	19568	Takeda_x000D_ Takeda	ZAP-70 protein tyrosine kinase inhibitor	zeta chain of T cell receptor associated protein kinase 70	7535		7535	HGNC:12858	ZAP70	zeta chain of T cell receptor associated protein kinase 70	P43403	ENSG00000115085	7535	asthma	TRUE	FALSE
zinpentraxin alfa	Phase II Clinical Trial	62958	Roche	Unidentified pharmacological activity	amyloid P component, serum	325		325	HGNC:584	APCS	amyloid P component, serum	P02743	ENSG00000132703	325	asthma	FALSE	FALSE
ZYC-200	Ceased	25446	Eisai	Melanocyte stimulating hormone A receptor agonist	proopiomelanocortin	5443		5443	HGNC:9201	POMC	proopiomelanocortin	P01189	ENSG00000115138	5443	asthma	FALSE	TRUE
ADC-3680	Ceased	39429	Gossamer Bio_x000D_ Gossamer Bio_x000D_ Gossamer Bio_x000D_ Gossamer Bio_x000D_ Teijin Pharma_x000D_ Teijin Pharma	CRTH2 antagonist	prostaglandin D2 receptor 2	11251		11251	HGNC:4502	PTGDR2	prostaglandin D2 receptor 2	Q9Y5Y4	ENSG00000183134	11251	chronic sinusitis	TRUE	FALSE
ARGX-118	Preclinical	167204	argenx	Galectin-10 antagonist	Charcot-Leyden crystal galectin	1178		1178	HGNC:2014	CLC	Charcot-Leyden crystal galectin	Q05315	ENSG00000105205	1178	chronic sinusitis	TRUE	FALSE
astegolimab	Phase III Clinical Trial	83716	Amgen_x000D_ Roche	ST2 receptor antagonist	interleukin 1 receptor like 1_x000D_ interleukin 33	9173_x000D_ 90865		9173	HGNC:5998	IL1RL1	interleukin 1 receptor like 1	Q01638	ENSG00000115602	9173	chronic sinusitis	TRUE	FALSE
astegolimab	Phase III Clinical Trial	83716	Amgen_x000D_ Roche	ST2 receptor antagonist	interleukin 1 receptor like 1_x000D_ interleukin 33	9173_x000D_ 90865		90865	HGNC:16028	IL33	interleukin 33	O95760	ENSG00000137033	90865	chronic sinusitis	TRUE	FALSE
BA-2101	Phase I Clinical Trial	214844	Luye Pharma Group	Interleukin 13 receptor antagonist; Interleukin 4 receptor antagonist	interleukin 13_x000D_ interleukin 4 receptor	3596_x000D_ 3566		3596	HGNC:5973	IL13	interleukin 13	P35225	ENSG00000169194	3596	chronic sinusitis	TRUE	FALSE
dupilumab	Launched	64310	Regeneron_x000D_ Regeneron_x000D_ Regeneron_x000D_ Regeneron_x000D_ Regeneron_x000D_ Regeneron_x000D_ Regeneron_x000D_ Regeneron_x000D_ Regeneron_x000D_ Regeneron_x000D_ Regeneron_x000D_ Regeneron_x000D_ Regeneron_x000D_ Regeneron_x000D_ Regeneron_x000D_ Regeneron_x000D_ Regeneron_x000D_ Regeneron_x000D_ Regeneron_x000D_ Sanofi_x000D_ Sanofi_x000D_ Sanofi_x000D_ Sanofi_x000D_ Sanofi_x000D_ Sanofi_x000D_ Sanofi_x000D_ Sanofi_x000D_ Sanofi_x000D_ Sanofi_x000D_ Sanofi_x000D_ Sanofi_x000D_ Sanofi_x000D_ Sanofi_x000D_ Sanofi_x000D_ Sanofi_x000D_ Sanofi_x000D_ Sanofi_x000D_ Sanofi_x000D_ Sanofi_x000D_ Sanofi_x000D_ Regeneron_x000D_ Regeneron_x000D_ Regeneron_x000D_ Regeneron_x000D_ Regeneron_x000D_ Regeneron_x000D_ Regeneron_x000D_ Regeneron_x000D_ Regeneron_x000D_ Regeneron_x000D_ Regeneron_x000D_ Regeneron_x000D_ Regeneron_x000D_ Regeneron_x000D_ Regeneron_x000D_ Sanofi_x000D_ Sanofi_x000D_ Sanofi_x000D_ Sanofi_x000D_ Sanofi_x000D_ Sanofi_x000D_ Sanofi_x000D_ Sanofi_x000D_ Sanofi_x000D_ Sanofi_x000D_ Sanofi_x000D_ Sanofi_x000D_ Sanofi_x000D_ Regeneron_x000D_ Sanofi_x000D_ Sanofi_x000D_ Sanofi	Interleukin 13 receptor antagonist; Interleukin 4 receptor antagonist	interleukin 13_x000D_ interleukin 4 receptor	3596_x000D_ 3566		3596	HGNC:5973	IL13	interleukin 13	P35225	ENSG00000169194	3596	chronic sinusitis	TRUE	FALSE
BA-2101	Phase I Clinical Trial	214844	Luye Pharma Group	Interleukin 13 receptor antagonist; Interleukin 4 receptor antagonist	interleukin 13_x000D_ interleukin 4 receptor	3596_x000D_ 3566		3566	HGNC:6015	IL4R	interleukin 4 receptor	P24394	ENSG00000077238	3566	chronic sinusitis	TRUE	FALSE
CM-310	Phase III Clinical Trial	170748	Chengdu KeyMed Biosciences	Interleukin 4 receptor antagonist	interleukin 4 receptor	3566		3566	HGNC:6015	IL4R	interleukin 4 receptor	P24394	ENSG00000077238	3566	chronic sinusitis	TRUE	FALSE
dupilumab	Launched	64310	Regeneron_x000D_ Regeneron_x000D_ Regeneron_x000D_ Regeneron_x000D_ Regeneron_x000D_ Regeneron_x000D_ Regeneron_x000D_ Regeneron_x000D_ Regeneron_x000D_ Regeneron_x000D_ Regeneron_x000D_ Regeneron_x000D_ Regeneron_x000D_ Regeneron_x000D_ Regeneron_x000D_ Regeneron_x000D_ Regeneron_x000D_ Regeneron_x000D_ Regeneron_x000D_ Sanofi_x000D_ Sanofi_x000D_ Sanofi_x000D_ Sanofi_x000D_ Sanofi_x000D_ Sanofi_x000D_ Sanofi_x000D_ Sanofi_x000D_ Sanofi_x000D_ Sanofi_x000D_ Sanofi_x000D_ Sanofi_x000D_ Sanofi_x000D_ Sanofi_x000D_ Sanofi_x000D_ Sanofi_x000D_ Sanofi_x000D_ Sanofi_x000D_ Sanofi_x000D_ Sanofi_x000D_ Sanofi_x000D_ Regeneron_x000D_ Regeneron_x000D_ Regeneron_x000D_ Regeneron_x000D_ Regeneron_x000D_ Regeneron_x000D_ Regeneron_x000D_ Regeneron_x000D_ Regeneron_x000D_ Regeneron_x000D_ Regeneron_x000D_ Regeneron_x000D_ Regeneron_x000D_ Regeneron_x000D_ Regeneron_x000D_ Sanofi_x000D_ Sanofi_x000D_ Sanofi_x000D_ Sanofi_x000D_ Sanofi_x000D_ Sanofi_x000D_ Sanofi_x000D_ Sanofi_x000D_ Sanofi_x000D_ Sanofi_x000D_ Sanofi_x000D_ Sanofi_x000D_ Sanofi_x000D_ Regeneron_x000D_ Sanofi_x000D_ Sanofi_x000D_ Sanofi	Interleukin 13 receptor antagonist; Interleukin 4 receptor antagonist	interleukin 13_x000D_ interleukin 4 receptor	3596_x000D_ 3566		3566	HGNC:6015	IL4R	interleukin 4 receptor	P24394	ENSG00000077238	3566	chronic sinusitis	TRUE	FALSE
SSGJ-611	Phase II Clinical Trial	170544	3SBio	Interleukin 4 receptor antagonist	interleukin 4 receptor	3566		3566	HGNC:6015	IL4R	interleukin 4 receptor	P24394	ENSG00000077238	3566	chronic sinusitis	TRUE	FALSE
beclometasone dipropionate,Chiesi	Launched	2818	Chiesi	Glucocorticoid agonist; Immunosuppressant	nuclear receptor subfamily 3 group C member 1	2908		2908	HGNC:7978	NR3C1	nuclear receptor subfamily 3 group C member 1	P04150	ENSG00000113580	2908	chronic sinusitis	FALSE	TRUE
budesonide + povidone iodine, IVIEW Therapeutics	Ceased	152909	IVIEW Therapeutics	Glucocorticoid agonist; Immunosuppressant	nuclear receptor subfamily 3 group C member 1	2908	2462; 40000; 63006; 410087; 969510; 5281004; 5702148; 16759566; 18647121; 24867460; 46780910; 73759663; 122361610; 138059757; 163285063	2908	HGNC:7978	NR3C1	nuclear receptor subfamily 3 group C member 1	P04150	ENSG00000113580	2908	chronic sinusitis	FALSE	TRUE
budesonide, PARI Pharma	Phase III Clinical Trial	84398	PARI Pharma	Glucocorticoid agonist; Immunosuppressant	nuclear receptor subfamily 3 group C member 1	2908	5281004	2908	HGNC:7978	NR3C1	nuclear receptor subfamily 3 group C member 1	P04150	ENSG00000113580	2908	chronic sinusitis	FALSE	TRUE
fluticasone furoate	Launched	30744	GlaxoSmithKline_x000D_ GlaxoSmithKline_x000D_ GlaxoSmithKline_x000D_ GlaxoSmithKline_x000D_ GlaxoSmithKline_x000D_ GlaxoSmithKline_x000D_ GlaxoSmithKline_x000D_ GlaxoSmithKline_x000D_ GlaxoSmithKline_x000D_ GlaxoSmithKline_x000D_ GlaxoSmithKline	Glucocorticoid agonist	nuclear receptor subfamily 3 group C member 1	2908	5311101; 9854489	2908	HGNC:7978	NR3C1	nuclear receptor subfamily 3 group C member 1	P04150	ENSG00000113580	2908	chronic sinusitis	FALSE	TRUE
fluticasone propionate, intranasal	Launched	7409	GlaxoSmithKline	Glucocorticoid agonist	nuclear receptor subfamily 3 group C member 1	2908	444036; 5311101	2908	HGNC:7978	NR3C1	nuclear receptor subfamily 3 group C member 1	P04150	ENSG00000113580	2908	chronic sinusitis	FALSE	TRUE
fluticasone propionate, OptiNose	Launched	41644	OptiNose_x000D_ OptiNose_x000D_ OptiNose_x000D_ OptiNose_x000D_ OptiNose_x000D_ OptiNose_x000D_ OptiNose_x000D_ OptiNose_x000D_ OptiNose_x000D_ OptiNose_x000D_ OptiNose_x000D_ OptiNose_x000D_ OptiNose_x000D_ OptiNose_x000D_ OptiNose	Glucocorticoid agonist	nuclear receptor subfamily 3 group C member 1	2908	444036; 5311101	2908	HGNC:7978	NR3C1	nuclear receptor subfamily 3 group C member 1	P04150	ENSG00000113580	2908	chronic sinusitis	FALSE	TRUE
mometasone furoate stent, Intersect ENT-2	Launched	109792	Medtronic	Glucocorticoid agonist; Immunosuppressant	nuclear receptor subfamily 3 group C member 1	2908	441336	2908	HGNC:7978	NR3C1	nuclear receptor subfamily 3 group C member 1	P04150	ENSG00000113580	2908	chronic sinusitis	FALSE	TRUE
mometasone furoate, Lyra Therapeutics	Phase III Clinical Trial	158131	Lyra Therapeutics_x000D_ Lyra Therapeutics_x000D_ Lyra Therapeutics_x000D_ Lyra Therapeutics_x000D_ Lyra Therapeutics_x000D_ Lyra Therapeutics_x000D_ Lyra Therapeutics_x000D_ Lyra Therapeutics_x000D_ Lyra Therapeutics_x000D_ Lyra Therapeutics_x000D_ Lyra Therapeutics_x000D_ Lyra Therapeutics_x000D_ LianBio_x000D_ LianBio_x000D_ LianBio_x000D_ LianBio_x000D_ LianBio_x000D_ LianBio_x000D_ LianBio	Glucocorticoid agonist; Immunosuppressant	nuclear receptor subfamily 3 group C member 1	2908	441335; 441336	2908	HGNC:7978	NR3C1	nuclear receptor subfamily 3 group C member 1	P04150	ENSG00000113580	2908	chronic sinusitis	FALSE	TRUE
mometasone furoate, nasal	Launched	28995	Merck & Co._x000D_ Merck & Co._x000D_ Merck & Co._x000D_ Merck & Co._x000D_ Merck & Co._x000D_ Merck & Co._x000D_ Merck & Co._x000D_ Merck & Co._x000D_ Merck & Co._x000D_ YuHan_x000D_ Merck & Co._x000D_ Merck & Co._x000D_ Merck & Co._x000D_ Merck & Co._x000D_ Merck & Co._x000D_ Merck & Co._x000D_ Merck & Co._x000D_ Merck & Co._x000D_ Merck & Co._x000D_ Merck & Co._x000D_ Merck & Co._x000D_ Merck & Co._x000D_ Merck & Co._x000D_ Merck & Co._x000D_ Merck & Co.	Corticosteroid agonist; Immunosuppressant	nuclear receptor subfamily 3 group C member 1	2908	441335; 441336	2908	HGNC:7978	NR3C1	nuclear receptor subfamily 3 group C member 1	P04150	ENSG00000113580	2908	chronic sinusitis	FALSE	TRUE
mometasone furoate, Rhinoscience	Ceased	112024	Rhinoscience	Glucocorticoid agonist; Immunosuppressant	nuclear receptor subfamily 3 group C member 1	2908	441335; 441336	2908	HGNC:7978	NR3C1	nuclear receptor subfamily 3 group C member 1	P04150	ENSG00000113580	2908	chronic sinusitis	FALSE	TRUE
benralizumab	Launched	30103	AstraZeneca_x000D_ AstraZeneca_x000D_ AstraZeneca_x000D_ Kyowa Kirin	Interleukin 5 receptor antagonist	interleukin 5 receptor subunit alpha	3568		3568	HGNC:6017	IL5RA	interleukin 5 receptor subunit alpha	Q01344	ENSG00000091181	3568	chronic sinusitis	TRUE	FALSE
depemokimab	Phase III Clinical Trial	144966	GlaxoSmithKline_x000D_ GlaxoSmithKline_x000D_ GlaxoSmithKline_x000D_ GlaxoSmithKline_x000D_ GlaxoSmithKline_x000D_ GlaxoSmithKline_x000D_ GlaxoSmithKline_x000D_ GlaxoSmithKline_x000D_ GlaxoSmithKline	Interleukin 5 antagonist	interleukin 5 receptor subunit alpha	3568		3568	HGNC:6017	IL5RA	interleukin 5 receptor subunit alpha	Q01344	ENSG00000091181	3568	chronic sinusitis	TRUE	FALSE
brensocatib	Phase III Clinical Trial	91912	Insmed	Cathepsin C inhibitor	cathepsin C	1075		1075	HGNC:2528	CTSC	cathepsin C	P53634	ENSG00000109861	1075	chronic sinusitis	TRUE	FALSE
CM-326	Phase II Clinical Trial	196471	Chengdu KeyMed Biosciences_x000D_ CSPC Pharmaceutical	Thymic stromal lymphopoietin inhibitor	thymic stromal lymphopoietin	85480		85480	HGNC:30743	TSLP	thymic stromal lymphopoietin	Q969D9	ENSG00000145777	85480	chronic sinusitis	TRUE	FALSE
tezepelumab-ekko	Launched	42000	Amgen_x000D_ Amgen_x000D_ Amgen_x000D_ Amgen_x000D_ Amgen_x000D_ Amgen_x000D_ Amgen_x000D_ AstraZeneca_x000D_ AstraZeneca_x000D_ AstraZeneca	Thymic stromal lymphopoietin inhibitor	thymic stromal lymphopoietin	85480		85480	HGNC:30743	TSLP	thymic stromal lymphopoietin	Q969D9	ENSG00000145777	85480	chronic sinusitis	TRUE	FALSE
denufosol tetrasodium, Intrana	Ceased	28648	Merck & Co.	Purinoreceptor P2Y2 agonist	purinergic receptor P2Y2	5029		5029	HGNC:8541	P2RY2	purinergic receptor P2Y2	P41231	ENSG00000175591	5029	chronic sinusitis	FALSE	TRUE
epivotide	Phase II Clinical Trial	170876	Wuhan Yicheng Biotechnology	PI3 kinase inhibitor	phosphatidylinositol-4,5-bisphosphate 3-kinase catalytic subunit alpha	5290		5290	HGNC:8975	PIK3CA	phosphatidylinositol-4,5-bisphosphate 3-kinase catalytic subunit alpha	P42336	ENSG00000121879	5290	chronic sinusitis	TRUE	FALSE
interleukin-2, Biotech	Launched	58654	Biotech	Interleukin 2 agonist	interleukin 2 receptor subunit alpha	3559		3559	HGNC:6008	IL2RA	interleukin 2 receptor subunit alpha	P01589	ENSG00000134460	3559	chronic sinusitis	FALSE	TRUE
omalizumab	Launched	15663	Novartis_x000D_ Novartis_x000D_ Novartis_x000D_ Novartis_x000D_ Novartis_x000D_ Novartis_x000D_ Novartis_x000D_ Novartis_x000D_ Novartis_x000D_ Novartis_x000D_ Novartis_x000D_ Novartis_x000D_ Novartis_x000D_ Novartis_x000D_ Novartis_x000D_ Novartis_x000D_ Novartis_x000D_ Novartis_x000D_ Novartis_x000D_ Novartis_x000D_ Novartis_x000D_ Novartis_x000D_ Novartis_x000D_ Novartis_x000D_ Novartis_x000D_ Novartis_x000D_ Novartis_x000D_ Novartis_x000D_ Novartis_x000D_ Novartis_x000D_ Novartis_x000D_ Novartis_x000D_ Novartis_x000D_ Roche_x000D_ Roche_x000D_ Roche_x000D_ Roche_x000D_ Roche_x000D_ Roche_x000D_ Roche_x000D_ Roche_x000D_ Roche_x000D_ Roche_x000D_ Roche_x000D_ Roche_x000D_ Roche_x000D_ Roche_x000D_ Roche_x000D_ Roche_x000D_ Roche_x000D_ Roche_x000D_ Roche_x000D_ Roche_x000D_ Roche_x000D_ Roche_x000D_ Roche_x000D_ Roche_x000D_ Roche_x000D_ Roche_x000D_ Roche_x000D_ Roche_x000D_ Roche_x000D_ Roche_x000D_ Roche_x000D_ Roche_x000D_ Roche_x000D_ Roche_x000D_ Roche_x000D_ Novartis_x000D_ Roche_x000D_ Daiichi Sankyo	Immunoglobulin E inhibitor	immunoglobulin heavy constant epsilon	3497		3497	HGNC:5522	IGHE	immunoglobulin heavy constant epsilon	P01854	ENSG00000211891	3497	chronic sinusitis	TRUE	FALSE
omalizumab, CuraTeQ Biologics	Phase I Clinical Trial	204153	CuraTeQ Biologics	Immunoglobulin E inhibitor	immunoglobulin heavy constant epsilon	3497		3497	HGNC:5522	IGHE	immunoglobulin heavy constant epsilon	P01854	ENSG00000211891	3497	chronic sinusitis	TRUE	FALSE
omalizumab, Kashiv BioSciences	Phase I Clinical Trial	171828	Kashiv BioSciences	Immunoglobulin E inhibitor	immunoglobulin heavy constant epsilon	3497		3497	HGNC:5522	IGHE	immunoglobulin heavy constant epsilon	P01854	ENSG00000211891	3497	chronic sinusitis	TRUE	FALSE
omalizumab, PharmAbcine	Ceased	189818	PharmAbcine	Immunoglobulin E inhibitor	immunoglobulin heavy constant epsilon	3497		3497	HGNC:5522	IGHE	immunoglobulin heavy constant epsilon	P01854	ENSG00000211891	3497	chronic sinusitis	TRUE	FALSE
omalizumab, Sichuan Yuanda Shuyang Pharma	Ceased	190354	Sichuan Yuanda Shuyang Pharma	Immunoglobulin E inhibitor	immunoglobulin heavy constant epsilon	3497		3497	HGNC:5522	IGHE	immunoglobulin heavy constant epsilon	P01854	ENSG00000211891	3497	chronic sinusitis	TRUE	FALSE
PF-07899801	Launched	73072	Pfizer	Calcitonin gene-related peptide inhibitor	calcitonin receptor like receptor	10203	51049968; 71586738	10203	HGNC:16709	CALCRL	calcitonin receptor like receptor	Q16602	ENSG00000064989	10203	chronic sinusitis	TRUE	FALSE
pranlukast	Launched	14710	Ono Pharmaceutical	Leucotriene C4 antagonist; Leucotriene D4 antagonist; Leucotriene receptor antagonist	cysteinyl leukotriene receptor 1	10800	4887	10800	HGNC:17451	CYSLTR1	cysteinyl leukotriene receptor 1	Q9Y271	ENSG00000173198	10800	chronic sinusitis	TRUE	FALSE
rhCC10, Therabron	Ceased	3275	Therabron Therapeutics	Phospholipase A2 inhibitor	secretoglobin family 1A member 1	7356		7356	HGNC:12523	SCGB1A1	secretoglobin family 1A member 1	P11684	ENSG00000149021	7356	chronic sinusitis	TRUE	FALSE
sanfetrinem cilexetil	Phase II Clinical Trial	16874	GlaxoSmithKline_x000D_ GlaxoSmithKline	Cell wall synthesis inhibitor; Lactamase-B inhibitor	dipeptidase 1	1800	6918217	1800	HGNC:3002	DPEP1	dipeptidase 1	P16444	ENSG00000015413	1800	chronic sinusitis	TRUE	FALSE
sEH inhibitors, allergic rhinitis, AccenGen-2	Ceased	132709	AccenGen	Epoxide hydrolase inhibitor	epoxide hydrolase 2	2053		2053	HGNC:3402	EPHX2	epoxide hydrolase 2	P34913	ENSG00000120915	2053	chronic sinusitis	TRUE	FALSE
streptokinase + streptodornase, KyungDong Pharm	Launched	86107	KyungDong Pharm.	Plasminogen activator stimulant	plasminogen	5340		5340	HGNC:9071	PLG	plasminogen	P00747	ENSG00000122194	5340	chronic sinusitis	FALSE	TRUE
608	Phase III Clinical Trial	130568	3SBio	Interleukin 17A antagonist	interleukin 17 receptor A	23765		23765	HGNC:5985	IL17RA	interleukin 17 receptor A	Q96F46	ENSG00000177663	23765	psoriasis	TRUE	FALSE
brodalumab	Launched	40169	Bausch Health Companies_x000D_ Leo Pharma_x000D_ Leo Pharma_x000D_ Leo Pharma_x000D_ Leo Pharma_x000D_ Leo Pharma_x000D_ Leo Pharma_x000D_ Leo Pharma_x000D_ Leo Pharma_x000D_ Kyowa Kirin_x000D_ Kyowa Kirin_x000D_ Kyowa Kirin_x000D_ Kyowa Kirin_x000D_ Kyowa Kirin_x000D_ Kyowa Kirin_x000D_ Leo Pharma_x000D_ Leo Pharma_x000D_ Leo Pharma_x000D_ Leo Pharma_x000D_ Leo Pharma_x000D_ Leo Pharma_x000D_ Leo Pharma_x000D_ Leo Pharma_x000D_ Leo Pharma_x000D_ Leo Pharma_x000D_ Leo Pharma_x000D_ Leo Pharma_x000D_ Leo Pharma_x000D_ Leo Pharma_x000D_ Leo Pharma_x000D_ Leo Pharma_x000D_ Leo Pharma_x000D_ Leo Pharma_x000D_ Leo Pharma_x000D_ Leo Pharma_x000D_ Leo Pharma_x000D_ Leo Pharma_x000D_ Leo Pharma_x000D_ AstraZeneca_x000D_ Kyowa Kirin_x000D_ Kyowa Kirin_x000D_ AstraZeneca_x000D_ AstraZeneca_x000D_ AstraZeneca_x000D_ AstraZeneca_x000D_ AstraZeneca_x000D_ AstraZeneca_x000D_ AstraZeneca_x000D_ AstraZeneca_x000D_ AstraZeneca_x000D_ AstraZeneca_x000D_ AstraZeneca_x000D_ AstraZeneca_x000D_ AstraZeneca_x000D_ AstraZeneca_x000D_ AstraZeneca_x000D_ AstraZeneca_x000D_ AstraZeneca_x000D_ AstraZeneca_x000D_ Kyowa Kirin_x000D_ Amgen_x000D_ Amgen_x000D_ Amgen_x000D_ Amgen_x000D_ Amgen_x000D_ Amgen_x000D_ Amgen_x000D_ Amgen_x000D_ Amgen_x000D_ Amgen_x000D_ Amgen_x000D_ Amgen_x000D_ Amgen_x000D_ Amgen_x000D_ Amgen_x000D_ Amgen_x000D_ Amgen_x000D_ Amgen_x000D_ Amgen_x000D_ Amgen_x000D_ Amgen_x000D_ Amgen_x000D_ Amgen_x000D_ Amgen_x000D_ Amgen_x000D_ Amgen	Interleukin 17 receptor antagonist	interleukin 17 receptor A	23765		23765	HGNC:5985	IL17RA	interleukin 17 receptor A	Q96F46	ENSG00000177663	23765	psoriasis	TRUE	FALSE
EBI-006	Ceased	65253	Carisma Therapeutics	Interleukin 17 receptor antagonist	interleukin 17 receptor A	23765		23765	HGNC:5985	IL17RA	interleukin 17 receptor A	Q96F46	ENSG00000177663	23765	psoriasis	TRUE	FALSE
GR-1501	Phase III Clinical Trial	157430	Genrix (Shanghai) Biopharma	Interleukin 17A antagonist	interleukin 17 receptor A	23765		23765	HGNC:5985	IL17RA	interleukin 17 receptor A	Q96F46	ENSG00000177663	23765	psoriasis	TRUE	FALSE
IL-17/IL-17R blockers, HitGen	Ceased	123669	HitGen	Interleukin receptor antagonist	interleukin 17 receptor A_x000D_ interleukin 17A	23765_x000D_ 3605		23765	HGNC:5985	IL17RA	interleukin 17 receptor A	Q96F46	ENSG00000177663	23765	psoriasis	TRUE	FALSE
LNR-653.1	Preclinical	206095	Lanier Biotherapeutics	Vascular endothelial growth factor receptor antagonist; Interleukin 17 receptor antagonist	interleukin 17 receptor A_x000D_ vascular endothelial growth factor A	23765_x000D_ 7422		23765	HGNC:5985	IL17RA	interleukin 17 receptor A	Q96F46	ENSG00000177663	23765	psoriasis	TRUE	FALSE
SCT-650C	Preclinical	248196	Sinocelltech	Interleukin 17A antagonist	interleukin 17 receptor A	23765		23765	HGNC:5985	IL17RA	interleukin 17 receptor A	Q96F46	ENSG00000177663	23765	psoriasis	TRUE	FALSE
XCUR-17	Ceased	123566	Exicure	Interleukin 17 receptor antagonist	interleukin 17 receptor A	23765		23765	HGNC:5985	IL17RA	interleukin 17 receptor A	Q96F46	ENSG00000177663	23765	psoriasis	TRUE	FALSE
A-213	Ceased	132798	Daiichi Sankyo	Retinoid-related orphan receptor gamma t antagonist	RAR related orphan receptor C	6097		6097	HGNC:10260	RORC	RAR related orphan receptor C	P51449	ENSG00000143365	6097	psoriasis	TRUE	FALSE
AUR-101	Phase II Clinical Trial	83753	Dr. Reddy's Laboratories_x000D_ Dr. Reddy's Laboratories_x000D_ Dr. Reddy's Laboratories	Retinoid-related orphan receptor inverse agonist	RAR related orphan receptor C	6097		6097	HGNC:10260	RORC	RAR related orphan receptor C	P51449	ENSG00000143365	6097	psoriasis	FALSE	TRUE
autoimmune therapy, Lycera-2	Ceased	65239	Lycera_x000D_ Merck & Co.	RORC RAR-related orphan receptor C inhibitor	RAR related orphan receptor C	6097		6097	HGNC:10260	RORC	RAR related orphan receptor C	P51449	ENSG00000143365	6097	psoriasis	TRUE	FALSE
BBI-6000	Ceased	86742	AstraZeneca_x000D_ Fresh Tracks Therapeutics_x000D_ Orca Pharmaceuticals	RORC RAR-related orphan receptor C gamma-t inhibitor	RAR related orphan receptor C	6097		6097	HGNC:10260	RORC	RAR related orphan receptor C	P51449	ENSG00000143365	6097	psoriasis	TRUE	FALSE
ESR-114	Ceased	150828	Escalier Biosciences_x000D_ Escalier Biosciences	Retinoid-related orphan receptor inverse agonist	RAR related orphan receptor C	6097		6097	HGNC:10260	RORC	RAR related orphan receptor C	P51449	ENSG00000143365	6097	psoriasis	FALSE	TRUE
EVO-390	Preclinical	191691	Evommune_x000D_ Eli Lilly	RORC RAR-related orphan receptor C gamma-t inhibitor	RAR related orphan receptor C	6097		6097	HGNC:10260	RORC	RAR related orphan receptor C	P51449	ENSG00000143365	6097	psoriasis	TRUE	FALSE
IMU-366	Ceased	82819	4SC_x000D_ Immunic	RORC RAR-related orphan receptor C gamma-t inhibitor	RAR related orphan receptor C	6097		6097	HGNC:10260	RORC	RAR related orphan receptor C	P51449	ENSG00000143365	6097	psoriasis	TRUE	FALSE
INV-17	Ceased	77260	Innovimmune	RORC RAR-related orphan receptor C gamma-t inhibitor	RAR related orphan receptor C	6097		6097	HGNC:10260	RORC	RAR related orphan receptor C	P51449	ENSG00000143365	6097	psoriasis	TRUE	FALSE
JNJ-54271074	Ceased	135311	Johnson & Johnson_x000D_ Phenex Pharmaceuticals	RORC RAR-related orphan receptor C gamma-t inhibitor	RAR related orphan receptor C	6097		6097	HGNC:10260	RORC	RAR related orphan receptor C	P51449	ENSG00000143365	6097	psoriasis	TRUE	FALSE
JTE-451	Phase II Clinical Trial	113675	Japan Tobacco_x000D_ Japan Tobacco_x000D_ Japan Tobacco_x000D_ Japan Tobacco_x000D_ Orphagen Pharmaceuticals_x000D_ Orphagen Pharmaceuticals	Retinoid-related orphan receptor antagonist	RAR related orphan receptor C	6097		6097	HGNC:10260	RORC	RAR related orphan receptor C	P51449	ENSG00000143365	6097	psoriasis	TRUE	FALSE
LIT-00505	Phase I Clinical Trial	213766	Shanghai LiteDD	RORC RAR-related orphan receptor C gamma-t inhibitor	RAR related orphan receptor C	6097		6097	HGNC:10260	RORC	RAR related orphan receptor C	P51449	ENSG00000143365	6097	psoriasis	TRUE	FALSE
ROR gamma inhibitors, Advinus	Ceased	84133	Advinus	Retinoic acid receptor gamma antagonist	RAR related orphan receptor C	6097		6097	HGNC:10260	RORC	RAR related orphan receptor C	P51449	ENSG00000143365	6097	psoriasis	TRUE	FALSE
ROR gamma-t inhibitor, Eli Lilly	Ceased	127467	Eli Lilly	RORC RAR-related orphan receptor C gamma-t inhibitor	RAR related orphan receptor C	6097		6097	HGNC:10260	RORC	RAR related orphan receptor C	P51449	ENSG00000143365	6097	psoriasis	TRUE	FALSE
SAR-441169	Preclinical	111387	Lead Pharma_x000D_ Lead Pharma_x000D_ Sanofi	RORC RAR-related orphan receptor C gamma-t inhibitor	RAR related orphan receptor C	6097		6097	HGNC:10260	RORC	RAR related orphan receptor C	P51449	ENSG00000143365	6097	psoriasis	TRUE	FALSE
vimirogant	Ceased	82319	AbbVie_x000D_ AbbVie	RORC RAR-related orphan receptor C gamma-t inhibitor	RAR related orphan receptor C	6097	91826726	6097	HGNC:10260	RORC	RAR related orphan receptor C	P51449	ENSG00000143365	6097	psoriasis	TRUE	FALSE
A-3914	Ceased	81615	Ipsen	Neurokinin 1 receptor antagonist; Neurokinin 2 receptor antagonist	tachykinin receptor 1_x000D_ tachykinin receptor 2	6869_x000D_ 6865		6869	HGNC:11526	TACR1	tachykinin receptor 1	P25103	ENSG00000115353	6869	psoriasis	TRUE	FALSE
A-5425	Ceased	81597	Ipsen	Neurokinin 1 receptor antagonist; Neurokinin 2 receptor antagonist	tachykinin receptor 1_x000D_ tachykinin receptor 2	6869_x000D_ 6865		6869	HGNC:11526	TACR1	tachykinin receptor 1	P25103	ENSG00000115353	6869	psoriasis	TRUE	FALSE
A-3914	Ceased	81615	Ipsen	Neurokinin 1 receptor antagonist; Neurokinin 2 receptor antagonist	tachykinin receptor 1_x000D_ tachykinin receptor 2	6869_x000D_ 6865		6865	HGNC:11527	TACR2	tachykinin receptor 2	P21452	ENSG00000075073	6865	psoriasis	TRUE	FALSE
A-5425	Ceased	81597	Ipsen	Neurokinin 1 receptor antagonist; Neurokinin 2 receptor antagonist	tachykinin receptor 1_x000D_ tachykinin receptor 2	6869_x000D_ 6865		6865	HGNC:11527	TACR2	tachykinin receptor 2	P21452	ENSG00000075073	6865	psoriasis	TRUE	FALSE
ABBV-712	Ceased	162339	AbbVie	Tyrosine kinase 2 inhibitor	tyrosine kinase 2	7297		7297	HGNC:12440	TYK2	tyrosine kinase 2	P29597	ENSG00000105397	7297	psoriasis	TRUE	FALSE
AC-201, Accro	Phase I Clinical Trial	210080	Accro BioScience (Suzhou)_x000D_ Accro BioScience (Suzhou)	Janus kinase 1 inhibitor; Tyrosine kinase 2 inhibitor	Janus kinase 1_x000D_ tyrosine kinase 2	3716_x000D_ 7297		7297	HGNC:12440	TYK2	tyrosine kinase 2	P29597	ENSG00000105397	7297	psoriasis	TRUE	FALSE
BMS-986202	Ceased	129726	Bristol-Myers Squibb	Immunosuppressant; Tyrosine kinase 2 inhibitor	tyrosine kinase 2	7297		7297	HGNC:12440	TYK2	tyrosine kinase 2	P29597	ENSG00000105397	7297	psoriasis	TRUE	FALSE
BMS-986322	Phase II Clinical Trial	174230	Bristol-Myers Squibb_x000D_ Bristol-Myers Squibb_x000D_ Bristol-Myers Squibb	Tyrosine kinase 2 inhibitor	tyrosine kinase 2	7297		7297	HGNC:12440	TYK2	tyrosine kinase 2	P29597	ENSG00000105397	7297	psoriasis	TRUE	FALSE
brepocitinib	Phase III Clinical Trial	92126	Pfizer_x000D_ Pfizer_x000D_ Pfizer_x000D_ Pfizer_x000D_ Pfizer_x000D_ Pfizer_x000D_ Pfizer_x000D_ Pfizer_x000D_ Pfizer_x000D_ Pfizer_x000D_ Pfizer_x000D_ Pfizer	Janus kinase 1 inhibitor; Tyrosine kinase 2 inhibitor	Janus kinase 1_x000D_ tyrosine kinase 2	3716_x000D_ 7297	118878093	7297	HGNC:12440	TYK2	tyrosine kinase 2	P29597	ENSG00000105397	7297	psoriasis	TRUE	FALSE
CS-43001	Ceased	190075	Shenzhen Chipscreen Biosciences	Tyrosine kinase 2 inhibitor	tyrosine kinase 2	7297		7297	HGNC:12440	TYK2	tyrosine kinase 2	P29597	ENSG00000105397	7297	psoriasis	TRUE	FALSE
delgocitinib	Launched	77216	Japan Tobacco_x000D_ Leo Pharma_x000D_ Leo Pharma	Janus kinase 1 inhibitor; Janus kinase 2 inhibitor; Janus kinase 3 inhibitor; Tyrosine kinase 2 inhibitor	Janus kinase 1_x000D_ Janus kinase 2_x000D_ Janus kinase 3_x000D_ tyrosine kinase 2	3716_x000D_ 3717_x000D_ 3718_x000D_ 7297	50914062	7297	HGNC:12440	TYK2	tyrosine kinase 2	P29597	ENSG00000105397	7297	psoriasis	TRUE	FALSE
deucravacitinib	Launched	116720	Bristol-Myers Squibb_x000D_ Bristol-Myers Squibb_x000D_ Bristol-Myers Squibb_x000D_ Bristol-Myers Squibb_x000D_ Bristol-Myers Squibb_x000D_ Bristol-Myers Squibb_x000D_ Bristol-Myers Squibb_x000D_ Bristol-Myers Squibb_x000D_ Bristol-Myers Squibb_x000D_ Bristol-Myers Squibb_x000D_ Bristol-Myers Squibb_x000D_ Bristol-Myers Squibb_x000D_ Bristol-Myers Squibb_x000D_ Bristol-Myers Squibb_x000D_ Bristol-Myers Squibb_x000D_ Bristol-Myers Squibb_x000D_ Bristol-Myers Squibb_x000D_ Bristol-Myers Squibb_x000D_ Bristol-Myers Squibb_x000D_ Bristol-Myers Squibb_x000D_ Bristol-Myers Squibb_x000D_ Bristol-Myers Squibb_x000D_ Bristol-Myers Squibb_x000D_ Bristol-Myers Squibb_x000D_ Bristol-Myers Squibb_x000D_ Bristol-Myers Squibb_x000D_ Bristol-Myers Squibb_x000D_ Bristol-Myers Squibb_x000D_ Bristol-Myers Squibb_x000D_ Bristol-Myers Squibb_x000D_ Bristol-Myers Squibb_x000D_ Bristol-Myers Squibb_x000D_ Bristol-Myers Squibb_x000D_ Bristol-Myers Squibb_x000D_ Bristol-Myers Squibb_x000D_ Bristol-Myers Squibb_x000D_ Bristol-Myers Squibb_x000D_ Bristol-Myers Squibb_x000D_ Bristol-Myers Squibb_x000D_ Bristol-Myers Squibb_x000D_ Bristol-Myers Squibb_x000D_ Bristol-Myers Squibb_x000D_ Bristol-Myers Squibb	Tyrosine kinase 2 inhibitor	tyrosine kinase 2	7297	134821691	7297	HGNC:12440	TYK2	tyrosine kinase 2	P29597	ENSG00000105397	7297	psoriasis	TRUE	FALSE
ESK-001	Phase II Clinical Trial	200218	Alumis_x000D_ Alumis_x000D_ Alumis_x000D_ Alumis_x000D_ Haisco Pharmaceutical Group	Tyrosine kinase 2 inhibitor	tyrosine kinase 2	7297		7297	HGNC:12440	TYK2	tyrosine kinase 2	P29597	ENSG00000105397	7297	psoriasis	TRUE	FALSE
GLPG-3667	Phase II Clinical Trial	171613	Galapagos_x000D_ Galapagos_x000D_ Galapagos_x000D_ Galapagos	Tyrosine kinase 2 inhibitor	tyrosine kinase 2	7297		7297	HGNC:12440	TYK2	tyrosine kinase 2	P29597	ENSG00000105397	7297	psoriasis	TRUE	FALSE
ICP-332	Phase II Clinical Trial	184283	Beijing InnoCare Pharma Tech	Tyrosine kinase 2 inhibitor	tyrosine kinase 2	7297		7297	HGNC:12440	TYK2	tyrosine kinase 2	P29597	ENSG00000105397	7297	psoriasis	TRUE	FALSE
ICP-488	Phase I Clinical Trial	198619	Beijing InnoCare Pharma Tech	Tyrosine kinase 2 inhibitor	tyrosine kinase 2	7297		7297	HGNC:12440	TYK2	tyrosine kinase 2	P29597	ENSG00000105397	7297	psoriasis	TRUE	FALSE
MAX-3	Phase I Clinical Trial	150845	Maxinovel Pharmaceuticals	Janus kinase 1 inhibitor; Janus kinase 2 inhibitor; Janus kinase 3 inhibitor; Tyrosine kinase 2 inhibitor	Janus kinase 1_x000D_ Janus kinase 2_x000D_ Janus kinase 3_x000D_ tyrosine kinase 2	3716_x000D_ 3717_x000D_ 3718_x000D_ 7297		7297	HGNC:12440	TYK2	tyrosine kinase 2	P29597	ENSG00000105397	7297	psoriasis	TRUE	FALSE
NDI-034858	Phase II Clinical Trial	111992	Takeda_x000D_ Bristol-Myers Squibb	Tyrosine kinase 2 inhibitor	tyrosine kinase 2	7297		7297	HGNC:12440	TYK2	tyrosine kinase 2	P29597	ENSG00000105397	7297	psoriasis	TRUE	FALSE
OST-246	Ceased	140880	Oncostellae	Janus kinase 3 inhibitor; Tyrosine kinase 2 inhibitor; Mitogen-activated protein kinase kinase kinase 11 inhibitor	Janus kinase 3_x000D_ mitogen-activated protein kinase kinase kinase 11_x000D_ tyrosine kinase 2	3718_x000D_ 4296_x000D_ 7297		7297	HGNC:12440	TYK2	tyrosine kinase 2	P29597	ENSG00000105397	7297	psoriasis	TRUE	FALSE
QY-201	Phase II Clinical Trial	207070	E-nitiate Biopharmaceuticals (Hangzhou)	Janus kinase 1 inhibitor; Tyrosine kinase 2 inhibitor	Janus kinase 1_x000D_ tyrosine kinase 2	3716_x000D_ 7297		7297	HGNC:12440	TYK2	tyrosine kinase 2	P29597	ENSG00000105397	7297	psoriasis	TRUE	FALSE
SAR-20347	Ceased	73471	Sareum_x000D_ SRI International	Janus kinase 1 inhibitor; Tyrosine kinase 2 inhibitor	Janus kinase 1_x000D_ tyrosine kinase 2	3716_x000D_ 7297		7297	HGNC:12440	TYK2	tyrosine kinase 2	P29597	ENSG00000105397	7297	psoriasis	TRUE	FALSE
SDC-1801	Phase I Clinical Trial	157733	Sareum_x000D_ Sareum_x000D_ SRI International	Janus kinase 1 inhibitor; Tyrosine kinase 2 inhibitor	Janus kinase 1_x000D_ tyrosine kinase 2	3716_x000D_ 7297		7297	HGNC:12440	TYK2	tyrosine kinase 2	P29597	ENSG00000105397	7297	psoriasis	TRUE	FALSE
SDC-1802	Preclinical	158013	Sareum_x000D_ SRI International	Immuno-oncology therapy; Janus kinase 1 inhibitor; Tyrosine kinase 2 inhibitor	Janus kinase 1_x000D_ tyrosine kinase 2	3716_x000D_ 7297		7297	HGNC:12440	TYK2	tyrosine kinase 2	P29597	ENSG00000105397	7297	psoriasis	TRUE	FALSE
SYHX-1901	Phase II Clinical Trial	194991	CSPC Pharmaceutical	Janus kinase inhibitor; Syk tyrosine kinase inhibitor	Janus kinase 1_x000D_ Janus kinase 2_x000D_ Janus kinase 3_x000D_ spleen associated tyrosine kinase_x000D_ tyrosine kinase 2	3716_x000D_ 3717_x000D_ 3718_x000D_ 6850_x000D_ 7297		7297	HGNC:12440	TYK2	tyrosine kinase 2	P29597	ENSG00000105397	7297	psoriasis	TRUE	FALSE
TLL-018	Phase II Clinical Trial	176767	Hangzhou Highlightll Pharma_x000D_ Hangzhou Highlightll Pharma	Janus kinase 1 inhibitor; Tyrosine kinase 2 inhibitor	Janus kinase 1_x000D_ tyrosine kinase 2	3716_x000D_ 7297		7297	HGNC:12440	TYK2	tyrosine kinase 2	P29597	ENSG00000105397	7297	psoriasis	TRUE	FALSE
TYK2 inhibitor, Pfizer	Ceased	110498	Pfizer	Tyrosine kinase 2 inhibitor	tyrosine kinase 2	7297		7297	HGNC:12440	TYK2	tyrosine kinase 2	P29597	ENSG00000105397	7297	psoriasis	TRUE	FALSE
TYK2 inhibitors, Genentech	Ceased	145078	Roche	Tyrosine kinase 2 inhibitor	tyrosine kinase 2	7297		7297	HGNC:12440	TYK2	tyrosine kinase 2	P29597	ENSG00000105397	7297	psoriasis	TRUE	FALSE
UA-021	Phase I Clinical Trial	235987	Usynova Pharmaceuticals	Tyrosine kinase 2 inhibitor	tyrosine kinase 2	7297		7297	HGNC:12440	TYK2	tyrosine kinase 2	P29597	ENSG00000105397	7297	psoriasis	TRUE	FALSE
VTX-958	Phase II Clinical Trial	200842	Ventyx Biosciences_x000D_ Ventyx Biosciences_x000D_ Ventyx Biosciences	Tyrosine kinase 2 inhibitor	tyrosine kinase 2	7297		7297	HGNC:12440	TYK2	tyrosine kinase 2	P29597	ENSG00000105397	7297	psoriasis	TRUE	FALSE
WD-890	Preclinical	250164	Zhejiang Wenda Medical Technology	Tyrosine kinase 2 inhibitor	tyrosine kinase 2	7297		7297	HGNC:12440	TYK2	tyrosine kinase 2	P29597	ENSG00000105397	7297	psoriasis	TRUE	FALSE
abrocitinib	Launched	81631	Pfizer_x000D_ Pfizer	Janus kinase 1 inhibitor	Janus kinase 1	3716	78323835	3716	HGNC:6190	JAK1	Janus kinase 1	P23458	ENSG00000162434	3716	psoriasis	TRUE	FALSE
AC-201, Accro	Phase I Clinical Trial	210080	Accro BioScience (Suzhou)_x000D_ Accro BioScience (Suzhou)	Janus kinase 1 inhibitor; Tyrosine kinase 2 inhibitor	Janus kinase 1_x000D_ tyrosine kinase 2	3716_x000D_ 7297		3716	HGNC:6190	JAK1	Janus kinase 1	P23458	ENSG00000162434	3716	psoriasis	TRUE	FALSE
baricitinib	Launched	39191	Eli Lilly_x000D_ Eli Lilly_x000D_ Eli Lilly_x000D_ Eli Lilly_x000D_ Incyte_x000D_ Incyte_x000D_ Incyte_x000D_ Incyte	Janus kinase 1 inhibitor; Janus kinase 2 inhibitor	Janus kinase 1_x000D_ Janus kinase 2	3716_x000D_ 3717	44205240	3716	HGNC:6190	JAK1	Janus kinase 1	P23458	ENSG00000162434	3716	psoriasis	TRUE	FALSE
brepocitinib	Phase III Clinical Trial	92126	Pfizer_x000D_ Pfizer_x000D_ Pfizer_x000D_ Pfizer_x000D_ Pfizer_x000D_ Pfizer_x000D_ Pfizer_x000D_ Pfizer_x000D_ Pfizer_x000D_ Pfizer_x000D_ Pfizer_x000D_ Pfizer	Janus kinase 1 inhibitor; Tyrosine kinase 2 inhibitor	Janus kinase 1_x000D_ tyrosine kinase 2	3716_x000D_ 7297	118878093	3716	HGNC:6190	JAK1	Janus kinase 1	P23458	ENSG00000162434	3716	psoriasis	TRUE	FALSE
delgocitinib	Launched	77216	Japan Tobacco_x000D_ Leo Pharma_x000D_ Leo Pharma	Janus kinase 1 inhibitor; Janus kinase 2 inhibitor; Janus kinase 3 inhibitor; Tyrosine kinase 2 inhibitor	Janus kinase 1_x000D_ Janus kinase 2_x000D_ Janus kinase 3_x000D_ tyrosine kinase 2	3716_x000D_ 3717_x000D_ 3718_x000D_ 7297	50914062	3716	HGNC:6190	JAK1	Janus kinase 1	P23458	ENSG00000162434	3716	psoriasis	TRUE	FALSE
IN-115314	Phase I Clinical Trial	116625	Kolmar Korea	Janus kinase 1 inhibitor	Janus kinase 1	3716		3716	HGNC:6190	JAK1	Janus kinase 1	P23458	ENSG00000162434	3716	psoriasis	TRUE	FALSE
itacitinib	Phase II Clinical Trial	77404	Incyte	Janus kinase 1 inhibitor	Janus kinase 1	3716	53380437; 67390313	3716	HGNC:6190	JAK1	Janus kinase 1	P23458	ENSG00000162434	3716	psoriasis	TRUE	FALSE
JAK 1/3 inhibitor, Rigel	Ceased	72190	Rigel	Janus kinase 1 inhibitor; Janus kinase 3 inhibitor	Janus kinase 1_x000D_ Janus kinase 3	3716_x000D_ 3718		3716	HGNC:6190	JAK1	Janus kinase 1	P23458	ENSG00000162434	3716	psoriasis	TRUE	FALSE
jaktinib	Pre-registration	145997	Suzhou Zelgen Biopharmaceuticals	Janus kinase 1 inhibitor; Janus kinase 2 inhibitor; Janus kinase 3 inhibitor	Janus kinase 1_x000D_ Janus kinase 2_x000D_ Janus kinase 3	3716_x000D_ 3717_x000D_ 3718		3716	HGNC:6190	JAK1	Janus kinase 1	P23458	ENSG00000162434	3716	psoriasis	TRUE	FALSE
MAX-3	Phase I Clinical Trial	150845	Maxinovel Pharmaceuticals	Janus kinase 1 inhibitor; Janus kinase 2 inhibitor; Janus kinase 3 inhibitor; Tyrosine kinase 2 inhibitor	Janus kinase 1_x000D_ Janus kinase 2_x000D_ Janus kinase 3_x000D_ tyrosine kinase 2	3716_x000D_ 3717_x000D_ 3718_x000D_ 7297		3716	HGNC:6190	JAK1	Janus kinase 1	P23458	ENSG00000162434	3716	psoriasis	TRUE	FALSE
peficitinib	Launched	41428	Astellas Pharma_x000D_ Astellas Pharma	Immunosuppressant; Janus kinase 1 inhibitor; Janus kinase 3 inhibitor	Janus kinase 1_x000D_ Janus kinase 3	3716_x000D_ 3718	57928403; 67998300	3716	HGNC:6190	JAK1	Janus kinase 1	P23458	ENSG00000162434	3716	psoriasis	TRUE	FALSE
QY-201	Phase II Clinical Trial	207070	E-nitiate Biopharmaceuticals (Hangzhou)	Janus kinase 1 inhibitor; Tyrosine kinase 2 inhibitor	Janus kinase 1_x000D_ tyrosine kinase 2	3716_x000D_ 7297		3716	HGNC:6190	JAK1	Janus kinase 1	P23458	ENSG00000162434	3716	psoriasis	TRUE	FALSE
ruxolitinib	Launched	36484	Incyte_x000D_ Eli Lilly	Janus kinase 1 inhibitor; Janus kinase 2 inhibitor	Janus kinase 1_x000D_ Janus kinase 2	3716_x000D_ 3717	25126798; 25127112	3716	HGNC:6190	JAK1	Janus kinase 1	P23458	ENSG00000162434	3716	psoriasis	TRUE	FALSE
SAR-20347	Ceased	73471	Sareum_x000D_ SRI International	Janus kinase 1 inhibitor; Tyrosine kinase 2 inhibitor	Janus kinase 1_x000D_ tyrosine kinase 2	3716_x000D_ 7297		3716	HGNC:6190	JAK1	Janus kinase 1	P23458	ENSG00000162434	3716	psoriasis	TRUE	FALSE
SDC-1801	Phase I Clinical Trial	157733	Sareum_x000D_ Sareum_x000D_ SRI International	Janus kinase 1 inhibitor; Tyrosine kinase 2 inhibitor	Janus kinase 1_x000D_ tyrosine kinase 2	3716_x000D_ 7297		3716	HGNC:6190	JAK1	Janus kinase 1	P23458	ENSG00000162434	3716	psoriasis	TRUE	FALSE
SDC-1802	Preclinical	158013	Sareum_x000D_ SRI International	Immuno-oncology therapy; Janus kinase 1 inhibitor; Tyrosine kinase 2 inhibitor	Janus kinase 1_x000D_ tyrosine kinase 2	3716_x000D_ 7297		3716	HGNC:6190	JAK1	Janus kinase 1	P23458	ENSG00000162434	3716	psoriasis	TRUE	FALSE
solcitinib	Ceased	75900	GlaxoSmithKline_x000D_ GlaxoSmithKline_x000D_ GlaxoSmithKline_x000D_ GlaxoSmithKline_x000D_ Galapagos_x000D_ Galapagos	Janus kinase 1 inhibitor	Janus kinase 1	3716	44603362	3716	HGNC:6190	JAK1	Janus kinase 1	P23458	ENSG00000162434	3716	psoriasis	TRUE	FALSE
SYHX-1901	Phase II Clinical Trial	194991	CSPC Pharmaceutical	Janus kinase inhibitor; Syk tyrosine kinase inhibitor	Janus kinase 1_x000D_ Janus kinase 2_x000D_ Janus kinase 3_x000D_ spleen associated tyrosine kinase_x000D_ tyrosine kinase 2	3716_x000D_ 3717_x000D_ 3718_x000D_ 6850_x000D_ 7297		3716	HGNC:6190	JAK1	Janus kinase 1	P23458	ENSG00000162434	3716	psoriasis	TRUE	FALSE
TLL-018	Phase II Clinical Trial	176767	Hangzhou Highlightll Pharma_x000D_ Hangzhou Highlightll Pharma	Janus kinase 1 inhibitor; Tyrosine kinase 2 inhibitor	Janus kinase 1_x000D_ tyrosine kinase 2	3716_x000D_ 7297		3716	HGNC:6190	JAK1	Janus kinase 1	P23458	ENSG00000162434	3716	psoriasis	TRUE	FALSE
tofacitinib	Launched	29734	Pfizer_x000D_ Pfizer_x000D_ Pfizer_x000D_ Pfizer_x000D_ Pfizer_x000D_ Pfizer_x000D_ Pfizer_x000D_ Pfizer_x000D_ Pfizer_x000D_ Pfizer_x000D_ Pfizer_x000D_ Pfizer_x000D_ Pfizer_x000D_ Pfizer_x000D_ Pfizer_x000D_ Pfizer_x000D_ Pfizer_x000D_ Pfizer_x000D_ Pfizer_x000D_ Pfizer_x000D_ Pfizer_x000D_ Pfizer_x000D_ Pfizer_x000D_ Pfizer_x000D_ Pfizer_x000D_ Pfizer_x000D_ Pfizer_x000D_ Pfizer_x000D_ Takeda	Disease modifying antirheumatic drug; Immunosuppressant; Janus kinase 1 inhibitor; Janus kinase 3 inhibitor	Janus kinase 1_x000D_ Janus kinase 3	3716_x000D_ 3718	9926791; 10174505	3716	HGNC:6190	JAK1	Janus kinase 1	P23458	ENSG00000162434	3716	psoriasis	TRUE	FALSE
tofacitinib (controlled release)	Launched	84564	Pfizer	Janus kinase 1 inhibitor; Janus kinase 3 inhibitor	Janus kinase 1_x000D_ Janus kinase 3	3716_x000D_ 3718	9926791; 10174505	3716	HGNC:6190	JAK1	Janus kinase 1	P23458	ENSG00000162434	3716	psoriasis	TRUE	FALSE
AC-430	Ceased	37621	Daiichi Sankyo	Janus kinase 2 inhibitor	Janus kinase 2	3717		3717	HGNC:6192	JAK2	Janus kinase 2	O60674	ENSG00000096968	3717	psoriasis	TRUE	FALSE
baricitinib	Launched	39191	Eli Lilly_x000D_ Eli Lilly_x000D_ Eli Lilly_x000D_ Eli Lilly_x000D_ Incyte_x000D_ Incyte_x000D_ Incyte_x000D_ Incyte	Janus kinase 1 inhibitor; Janus kinase 2 inhibitor	Janus kinase 1_x000D_ Janus kinase 2	3716_x000D_ 3717	44205240	3717	HGNC:6192	JAK2	Janus kinase 2	O60674	ENSG00000096968	3717	psoriasis	TRUE	FALSE
CT-1578	Ceased	42811	Sobi_x000D_ Amgen_x000D_ SBIO	Janus kinase 2 inhibitor	Janus kinase 2	3717		3717	HGNC:6192	JAK2	Janus kinase 2	O60674	ENSG00000096968	3717	psoriasis	TRUE	FALSE
delgocitinib	Launched	77216	Japan Tobacco_x000D_ Leo Pharma_x000D_ Leo Pharma	Janus kinase 1 inhibitor; Janus kinase 2 inhibitor; Janus kinase 3 inhibitor; Tyrosine kinase 2 inhibitor	Janus kinase 1_x000D_ Janus kinase 2_x000D_ Janus kinase 3_x000D_ tyrosine kinase 2	3716_x000D_ 3717_x000D_ 3718_x000D_ 7297	50914062	3717	HGNC:6192	JAK2	Janus kinase 2	O60674	ENSG00000096968	3717	psoriasis	TRUE	FALSE
jaktinib	Pre-registration	145997	Suzhou Zelgen Biopharmaceuticals	Janus kinase 1 inhibitor; Janus kinase 2 inhibitor; Janus kinase 3 inhibitor	Janus kinase 1_x000D_ Janus kinase 2_x000D_ Janus kinase 3	3716_x000D_ 3717_x000D_ 3718		3717	HGNC:6192	JAK2	Janus kinase 2	O60674	ENSG00000096968	3717	psoriasis	TRUE	FALSE
MAX-3	Phase I Clinical Trial	150845	Maxinovel Pharmaceuticals	Janus kinase 1 inhibitor; Janus kinase 2 inhibitor; Janus kinase 3 inhibitor; Tyrosine kinase 2 inhibitor	Janus kinase 1_x000D_ Janus kinase 2_x000D_ Janus kinase 3_x000D_ tyrosine kinase 2	3716_x000D_ 3717_x000D_ 3718_x000D_ 7297		3717	HGNC:6192	JAK2	Janus kinase 2	O60674	ENSG00000096968	3717	psoriasis	TRUE	FALSE
ruxolitinib	Launched	36484	Incyte_x000D_ Eli Lilly	Janus kinase 1 inhibitor; Janus kinase 2 inhibitor	Janus kinase 1_x000D_ Janus kinase 2	3716_x000D_ 3717	25126798; 25127112	3717	HGNC:6192	JAK2	Janus kinase 2	O60674	ENSG00000096968	3717	psoriasis	TRUE	FALSE
SYHX-1901	Phase II Clinical Trial	194991	CSPC Pharmaceutical	Janus kinase inhibitor; Syk tyrosine kinase inhibitor	Janus kinase 1_x000D_ Janus kinase 2_x000D_ Janus kinase 3_x000D_ spleen associated tyrosine kinase_x000D_ tyrosine kinase 2	3716_x000D_ 3717_x000D_ 3718_x000D_ 6850_x000D_ 7297		3717	HGNC:6192	JAK2	Janus kinase 2	O60674	ENSG00000096968	3717	psoriasis	TRUE	FALSE
ACE-772	Ceased	77144	Merck & Co.	Tumour necrosis factor receptor antagonist	tumor necrosis factor	7124		7124	HGNC:11892	TNF	tumor necrosis factor	P01375	ENSG00000232810	7124	psoriasis	TRUE	FALSE
adalimumab	Launched	5044	AbbVie_x000D_ AbbVie_x000D_ AbbVie_x000D_ AbbVie_x000D_ AbbVie_x000D_ AbbVie_x000D_ AbbVie_x000D_ Eisai_x000D_ Eisai_x000D_ AbbVie_x000D_ AbbVie_x000D_ AbbVie_x000D_ AbbVie_x000D_ AbbVie_x000D_ AbbVie_x000D_ AbbVie_x000D_ AbbVie_x000D_ AbbVie_x000D_ AbbVie_x000D_ AbbVie_x000D_ AbbVie_x000D_ AbbVie_x000D_ AbbVie_x000D_ AbbVie_x000D_ AbbVie_x000D_ AbbVie_x000D_ AbbVie_x000D_ AbbVie_x000D_ AbbVie_x000D_ AbbVie_x000D_ AbbVie_x000D_ AbbVie_x000D_ AbbVie_x000D_ AbbVie_x000D_ AbbVie_x000D_ AbbVie_x000D_ AbbVie_x000D_ AbbVie_x000D_ AbbVie_x000D_ AbbVie_x000D_ AbbVie_x000D_ AbbVie_x000D_ AbbVie_x000D_ AbbVie_x000D_ AstraZeneca_x000D_ 180 Life Sciences_x000D_ AbbVie_x000D_ Abbott_x000D_ Abbott_x000D_ Abbott_x000D_ Abbott_x000D_ Abbott_x000D_ Abbott_x000D_ Abbott_x000D_ Abbott_x000D_ Abbott_x000D_ Abbott_x000D_ Abbott_x000D_ Abbott_x000D_ Abbott_x000D_ Abbott_x000D_ Abbott_x000D_ Abbott_x000D_ Abbott_x000D_ Abbott_x000D_ Abbott_x000D_ Abbott_x000D_ Abbott_x000D_ Abbott_x000D_ Abbott_x000D_ Abbott_x000D_ Abbott_x000D_ Abbott_x000D_ Abbott_x000D_ Abbott_x000D_ Abbott_x000D_ Abbott_x000D_ Abbott_x000D_ Abbott_x000D_ Abbott_x000D_ Abbott_x000D_ Abbott_x000D_ Abbott_x000D_ Abbott_x000D_ Abbott_x000D_ Abbott_x000D_ Abbott_x000D_ Abbott	Immunosuppressant; Tumour necrosis factor alpha antagonist	tumor necrosis factor	7124		7124	HGNC:11892	TNF	tumor necrosis factor	P01375	ENSG00000232810	7124	psoriasis	TRUE	FALSE
adalimumab, Adello	Ceased	88387	Kashiv BioSciences	Immunosuppressant; Tumour necrosis factor alpha antagonist	tumor necrosis factor	7124		7124	HGNC:11892	TNF	tumor necrosis factor	P01375	ENSG00000232810	7124	psoriasis	TRUE	FALSE
adalimumab, Alphamab	Ceased	88828	Suzhou Alphamab	Immunosuppressant; Tumour necrosis factor alpha antagonist	tumor necrosis factor	7124		7124	HGNC:11892	TNF	tumor necrosis factor	P01375	ENSG00000232810	7124	psoriasis	TRUE	FALSE
adalimumab, Alteogen	Ceased	76266	Alteogen	Immunosuppressant; Tumour necrosis factor alpha antagonist	tumor necrosis factor	7124		7124	HGNC:11892	TNF	tumor necrosis factor	P01375	ENSG00000232810	7124	psoriasis	TRUE	FALSE
adalimumab, Alvotech	Launched	154683	Alvotech_x000D_ Alvotech_x000D_ Alvotech_x000D_ Alvotech_x000D_ Alvotech_x000D_ Alvotech_x000D_ Alvotech_x000D_ Alvotech_x000D_ Alvotech_x000D_ Alvotech_x000D_ Alvotech_x000D_ Alvotech_x000D_ Stada_x000D_ Stada_x000D_ Alvotech_x000D_ Alvotech_x000D_ Alvotech_x000D_ Alvotech_x000D_ Alvotech_x000D_ Alvotech_x000D_ Alvotech_x000D_ Alvotech_x000D_ Alvotech_x000D_ Alvotech_x000D_ Alvotech_x000D_ Alvotech_x000D_ Alvotech_x000D_ Alvotech_x000D_ Alvotech_x000D_ Alvotech_x000D_ Alvotech_x000D_ Alvotech_x000D_ Alvotech_x000D_ Alvotech_x000D_ Teva_x000D_ Alvotech_x000D_ Alvotech_x000D_ Alvotech_x000D_ Alvotech_x000D_ Alvotech_x000D_ AbbVie_x000D_ Cipla_x000D_ Fuji Pharma	Immunosuppressant; Tumour necrosis factor alpha antagonist	tumor necrosis factor	7124		7124	HGNC:11892	TNF	tumor necrosis factor	P01375	ENSG00000232810	7124	psoriasis	TRUE	FALSE
adalimumab, Amgen	Launched	81511	Amgen_x000D_ Amgen_x000D_ Amgen_x000D_ Amgen_x000D_ Amgen_x000D_ Amgen_x000D_ Amgen_x000D_ Amgen_x000D_ Amgen_x000D_ Amgen_x000D_ Amgen_x000D_ Amgen_x000D_ Amgen_x000D_ Amgen_x000D_ Amgen_x000D_ Amgen_x000D_ Amgen_x000D_ Amgen_x000D_ Amgen_x000D_ Amgen_x000D_ Amgen_x000D_ Amgen_x000D_ Amgen_x000D_ Amgen_x000D_ Amgen_x000D_ Amgen_x000D_ Amgen_x000D_ Amgen_x000D_ Amgen_x000D_ Amgen_x000D_ Amgen_x000D_ Amgen_x000D_ Amgen_x000D_ Amgen_x000D_ Amgen_x000D_ Daiichi Sankyo_x000D_ Orion Pharma_x000D_ Simcere Pharmaceutical Group	Immunosuppressant; Tumour necrosis factor alpha antagonist	tumor necrosis factor	7124		7124	HGNC:11892	TNF	tumor necrosis factor	P01375	ENSG00000232810	7124	psoriasis	TRUE	FALSE
adalimumab, Aprogen	Ceased	128303	Aprogen	Immunosuppressant; Tumour necrosis factor alpha antagonist	tumor necrosis factor	7124		7124	HGNC:11892	TNF	tumor necrosis factor	P01375	ENSG00000232810	7124	psoriasis	TRUE	FALSE
adalimumab, Beijing Eastern Biotech	Ceased	158334	Beijing Dongfang Biotech	Immunosuppressant; Tumour necrosis factor alpha antagonist	tumor necrosis factor	7124		7124	HGNC:11892	TNF	tumor necrosis factor	P01375	ENSG00000232810	7124	psoriasis	TRUE	FALSE
adalimumab, Beijing Luzhu Biopharmaceutical	Ceased	161040	Chongqing Zhifei Biological	Immunosuppressant; Tumour necrosis factor alpha antagonist	tumor necrosis factor	7124		7124	HGNC:11892	TNF	tumor necrosis factor	P01375	ENSG00000232810	7124	psoriasis	TRUE	FALSE
adalimumab, Bio-Thera Solutions	Launched	126583	Bio-Thera Solutions	Immunosuppressant; Tumour necrosis factor alpha antagonist	tumor necrosis factor	7124		7124	HGNC:11892	TNF	tumor necrosis factor	P01375	ENSG00000232810	7124	psoriasis	TRUE	FALSE
adalimumab, Biocad	Launched	112090	Biocad_x000D_ SPH-Biocad (HK)_x000D_ SPH-Biocad (HK)_x000D_ SPH-Biocad (HK)_x000D_ SPH-Biocad (HK)_x000D_ Grupo Biotoscana	Immunosuppressant; Tumour necrosis factor alpha antagonist	tumor necrosis factor	7124		7124	HGNC:11892	TNF	tumor necrosis factor	P01375	ENSG00000232810	7124	psoriasis	TRUE	FALSE
adalimumab, Biocon	Ceased	80465	Biocon_x000D_ Viatris_x000D_ Viatris_x000D_ Viatris_x000D_ Viatris_x000D_ Viatris_x000D_ Viatris_x000D_ Viatris_x000D_ Viatris_x000D_ Viatris_x000D_ Viatris_x000D_ Viatris	Immunosuppressant; Tumour necrosis factor alpha antagonist	tumor necrosis factor	7124		7124	HGNC:11892	TNF	tumor necrosis factor	P01375	ENSG00000232810	7124	psoriasis	TRUE	FALSE
adalimumab, Biora Therapeutics	Preclinical	248161	Biora Therapeutics	Immunosuppressant; Tumour necrosis factor alpha antagonist	tumor necrosis factor	7124		7124	HGNC:11892	TNF	tumor necrosis factor	P01375	ENSG00000232810	7124	psoriasis	TRUE	FALSE
adalimumab, BiosanaPharma	Ceased	164960	BiosanaPharma	Immunosuppressant; Tumour necrosis factor alpha antagonist	tumor necrosis factor	7124		7124	HGNC:11892	TNF	tumor necrosis factor	P01375	ENSG00000232810	7124	psoriasis	TRUE	FALSE
adalimumab, BioXpress	Ceased	71891	AET BioTechnology_x000D_ BioXpress	Immunosuppressant; Tumour necrosis factor alpha antagonist	tumor necrosis factor	7124		7124	HGNC:11892	TNF	tumor necrosis factor	P01375	ENSG00000232810	7124	psoriasis	TRUE	FALSE
adalimumab, Boehringer	Launched	75057	Boehringer Ingelheim_x000D_ Boehringer Ingelheim_x000D_ Boehringer Ingelheim_x000D_ Boehringer Ingelheim_x000D_ Boehringer Ingelheim_x000D_ Boehringer Ingelheim_x000D_ Boehringer Ingelheim_x000D_ Boehringer Ingelheim_x000D_ Boehringer Ingelheim_x000D_ Boehringer Ingelheim_x000D_ Boehringer Ingelheim_x000D_ Boehringer Ingelheim_x000D_ Boehringer Ingelheim_x000D_ Boehringer Ingelheim_x000D_ Boehringer Ingelheim_x000D_ Boehringer Ingelheim_x000D_ Boehringer Ingelheim_x000D_ Boehringer Ingelheim_x000D_ Boehringer Ingelheim_x000D_ Boehringer Ingelheim_x000D_ Boehringer Ingelheim_x000D_ Boehringer Ingelheim_x000D_ Boehringer Ingelheim_x000D_ Boehringer Ingelheim_x000D_ Boehringer Ingelheim_x000D_ Boehringer Ingelheim_x000D_ Boehringer Ingelheim_x000D_ Boehringer Ingelheim_x000D_ Boehringer Ingelheim_x000D_ Boehringer Ingelheim_x000D_ Boehringer Ingelheim_x000D_ Boehringer Ingelheim_x000D_ Boehringer Ingelheim_x000D_ Boehringer Ingelheim_x000D_ Boehringer Ingelheim	Immunosuppressant; Tumour necrosis factor alpha antagonist	tumor necrosis factor	7124		7124	HGNC:11892	TNF	tumor necrosis factor	P01375	ENSG00000232810	7124	psoriasis	TRUE	FALSE
adalimumab, Cadila Pharmaceuticals	Launched	185860	Cadila Pharmaceuticals	Immunosuppressant; Tumour necrosis factor alpha antagonist	tumor necrosis factor	7124		7124	HGNC:11892	TNF	tumor necrosis factor	P01375	ENSG00000232810	7124	psoriasis	TRUE	FALSE
adalimumab, Celltrion	Launched	77473	Celltrion_x000D_ Celltrion_x000D_ Celltrion_x000D_ Celltrion_x000D_ Celltrion_x000D_ Celltrion_x000D_ Celltrion_x000D_ Celltrion_x000D_ Celltrion_x000D_ Celltrion_x000D_ Celltrion_x000D_ Celltrion_x000D_ Celltrion_x000D_ Celltrion_x000D_ Celltrion_x000D_ Celltrion_x000D_ Celltrion_x000D_ Celltrion_x000D_ Celltrion_x000D_ Celltrion_x000D_ Celltrion_x000D_ Celltrion_x000D_ Celltrion_x000D_ Celltrion_x000D_ Celltrion_x000D_ Celltrion_x000D_ Celltrion_x000D_ Celltrion_x000D_ Celltrion_x000D_ Celltrion_x000D_ Celltrion_x000D_ Celltrion_x000D_ Celltrion_x000D_ Celltrion_x000D_ Celltrion	Immunosuppressant; Tumour necrosis factor alpha antagonist	tumor necrosis factor	7124		7124	HGNC:11892	TNF	tumor necrosis factor	P01375	ENSG00000232810	7124	psoriasis	TRUE	FALSE
adalimumab, CinnaGen	Launched	135084	CinnaGen	Immunosuppressant; Tumour necrosis factor alpha antagonist	tumor necrosis factor	7124		7124	HGNC:11892	TNF	tumor necrosis factor	P01375	ENSG00000232810	7124	psoriasis	TRUE	FALSE
adalimumab, Coherus	Launched	89565	Coherus Biosciences_x000D_ AbbVie_x000D_ Coherus Biosciences_x000D_ Coherus Biosciences_x000D_ Coherus Biosciences_x000D_ Coherus Biosciences_x000D_ Coherus Biosciences_x000D_ Coherus Biosciences_x000D_ Coherus Biosciences_x000D_ Coherus Biosciences_x000D_ Coherus Biosciences_x000D_ Coherus Biosciences_x000D_ Coherus Biosciences_x000D_ Coherus Biosciences_x000D_ Coherus Biosciences_x000D_ Coherus Biosciences_x000D_ Coherus Biosciences_x000D_ Coherus Biosciences_x000D_ Coherus Biosciences_x000D_ Coherus Biosciences_x000D_ Coherus Biosciences_x000D_ Coherus Biosciences_x000D_ Coherus Biosciences_x000D_ Coherus Biosciences_x000D_ Coherus Biosciences	Immunosuppressant; Tumour necrosis factor alpha antagonist	tumor necrosis factor	7124		7124	HGNC:11892	TNF	tumor necrosis factor	P01375	ENSG00000232810	7124	psoriasis	TRUE	FALSE
adalimumab, Dong-A	Ceased	88880	Dong-A ST_x000D_ Meiji Seika Pharma	Immunosuppressant; Tumour necrosis factor alpha antagonist	tumor necrosis factor	7124		7124	HGNC:11892	TNF	tumor necrosis factor	P01375	ENSG00000232810	7124	psoriasis	TRUE	FALSE
adalimumab, Dr. Reddy's	Ceased	157402	Dr. Reddy's Laboratories	Immunosuppressant; Tumour necrosis factor alpha antagonist	tumor necrosis factor	7124		7124	HGNC:11892	TNF	tumor necrosis factor	P01375	ENSG00000232810	7124	psoriasis	TRUE	FALSE
adalimumab, Enzene Biosciences	Launched	188086	Enzene Biosciences	Immunosuppressant; Tumour necrosis factor alpha antagonist	tumor necrosis factor	7124		7124	HGNC:11892	TNF	tumor necrosis factor	P01375	ENSG00000232810	7124	psoriasis	TRUE	FALSE
adalimumab, Epirus Biopharmaceuticals	Ceased	81525	Epirus Biopharmaceuticals_x000D_ Polpharma	Immunosuppressant; Tumour necrosis factor alpha antagonist	tumor necrosis factor	7124		7124	HGNC:11892	TNF	tumor necrosis factor	P01375	ENSG00000232810	7124	psoriasis	TRUE	FALSE
adalimumab, Fujifilm Kyowa Kirin Biologics	Launched	76036	Fujifilm Kyowa Kirin Biologics_x000D_ Fujifilm Kyowa Kirin Biologics_x000D_ Fujifilm Kyowa Kirin Biologics_x000D_ Fujifilm Kyowa Kirin Biologics_x000D_ Fujifilm Kyowa Kirin Biologics_x000D_ Fujifilm Kyowa Kirin Biologics_x000D_ Fujifilm Kyowa Kirin Biologics_x000D_ Fujifilm Kyowa Kirin Biologics_x000D_ Fujifilm Kyowa Kirin Biologics_x000D_ Fujifilm Kyowa Kirin Biologics_x000D_ Fujifilm Kyowa Kirin Biologics_x000D_ Fujifilm Kyowa Kirin Biologics_x000D_ Fujifilm Kyowa Kirin Biologics_x000D_ Fujifilm Kyowa Kirin Biologics_x000D_ Fujifilm Kyowa Kirin Biologics_x000D_ Fujifilm Kyowa Kirin Biologics_x000D_ Fujifilm Kyowa Kirin Biologics_x000D_ Fujifilm Kyowa Kirin Biologics_x000D_ Fujifilm Kyowa Kirin Biologics_x000D_ Viatris_x000D_ Viatris_x000D_ Viatris_x000D_ Viatris_x000D_ Viatris_x000D_ Viatris_x000D_ Viatris_x000D_ Viatris_x000D_ Viatris_x000D_ Viatris_x000D_ Viatris_x000D_ Viatris_x000D_ Viatris_x000D_ Viatris_x000D_ Viatris_x000D_ Viatris_x000D_ Viatris_x000D_ Viatris_x000D_ Viatris_x000D_ Viatris_x000D_ Viatris_x000D_ Fujifilm Kyowa Kirin Biologics_x000D_ Fujifilm Kyowa Kirin Biologics_x000D_ Fujifilm Kyowa Kirin Biologics_x000D_ Fujifilm Kyowa Kirin Biologics_x000D_ Fujifilm Kyowa Kirin Biologics_x000D_ Fujifilm Kyowa Kirin Biologics_x000D_ Fujifilm Kyowa Kirin Biologics_x000D_ Fujifilm Kyowa Kirin Biologics_x000D_ Fujifilm Kyowa Kirin Biologics_x000D_ Fujifilm Kyowa Kirin Biologics_x000D_ Fujifilm Kyowa Kirin Biologics_x000D_ Fujifilm Kyowa Kirin Biologics_x000D_ Fujifilm Kyowa Kirin Biologics_x000D_ Fujifilm Kyowa Kirin Biologics_x000D_ Viatris_x000D_ Viatris_x000D_ Viatris_x000D_ Viatris_x000D_ Viatris_x000D_ Viatris_x000D_ Viatris_x000D_ Viatris_x000D_ Viatris_x000D_ Viatris_x000D_ Viatris_x000D_ Viatris_x000D_ Viatris_x000D_ Viatris	Immunosuppressant; Tumour necrosis factor alpha antagonist	tumor necrosis factor	7124		7124	HGNC:11892	TNF	tumor necrosis factor	P01375	ENSG00000232810	7124	psoriasis	TRUE	FALSE
adalimumab, Genor	Ceased	82060	Genor Biopharma_x000D_ Pharma Research Bio	Immunosuppressant; Tumour necrosis factor alpha antagonist	tumor necrosis factor	7124		7124	HGNC:11892	TNF	tumor necrosis factor	P01375	ENSG00000232810	7124	psoriasis	TRUE	FALSE
adalimumab, Harvest Moon	Ceased	74509	Harvest Moon Pharmaceuticals_x000D_ PanPharmaceuticals USA	Immunosuppressant; Tumour necrosis factor alpha antagonist	tumor necrosis factor	7124		7124	HGNC:11892	TNF	tumor necrosis factor	P01375	ENSG00000232810	7124	psoriasis	TRUE	FALSE
adalimumab, Henlius	Launched	89541	Shanghai Fosun Pharmaceutical (Group)	Immunosuppressant; Tumour necrosis factor alpha antagonist	tumor necrosis factor	7124		7124	HGNC:11892	TNF	tumor necrosis factor	P01375	ENSG00000232810	7124	psoriasis	TRUE	FALSE
adalimumab, Hetero Drugs	Launched	117619	Hetero Labs	Immunosuppressant; Tumour necrosis factor alpha antagonist	tumor necrosis factor	7124		7124	HGNC:11892	TNF	tumor necrosis factor	P01375	ENSG00000232810	7124	psoriasis	TRUE	FALSE
adalimumab, Incepta Pharmaceuticals	Launched	235996	Incepta Pharmaceuticals	Immunosuppressant; Tumour necrosis factor alpha antagonist	tumor necrosis factor	7124		7124	HGNC:11892	TNF	tumor necrosis factor	P01375	ENSG00000232810	7124	psoriasis	TRUE	FALSE
adalimumab, Innovent Biologics	Launched	73819	Innovent Biologics	Immunosuppressant; Tumour necrosis factor alpha antagonist	tumor necrosis factor	7124		7124	HGNC:11892	TNF	tumor necrosis factor	P01375	ENSG00000232810	7124	psoriasis	TRUE	FALSE
adalimumab, Jiangsu Pacific Meinuoke	Ceased	191583	Jiangsu Pacific Meinuoke	Immunosuppressant; Tumour necrosis factor alpha antagonist	tumor necrosis factor	7124		7124	HGNC:11892	TNF	tumor necrosis factor	P01375	ENSG00000232810	7124	psoriasis	TRUE	FALSE
adalimumab, Kidswell Bio	Preclinical	71493	Kidswell Bio_x000D_ Changchun Changsheng Life Sci	Immunosuppressant; Tumour necrosis factor alpha antagonist	tumor necrosis factor	7124		7124	HGNC:11892	TNF	tumor necrosis factor	P01375	ENSG00000232810	7124	psoriasis	TRUE	FALSE
adalimumab, LG Life Sciences	Launched	85053	Ayumi Pharmaceutical_x000D_ Mochida_x000D_ LG Chem	Immunosuppressant; Tumour necrosis factor alpha antagonist	tumor necrosis factor	7124		7124	HGNC:11892	TNF	tumor necrosis factor	P01375	ENSG00000232810	7124	psoriasis	TRUE	FALSE
adalimumab, Livzon Pharmaceutical	Ceased	146202	Livzon Pharmaceutical	Immunosuppressant; Tumour necrosis factor alpha antagonist	tumor necrosis factor	7124		7124	HGNC:11892	TNF	tumor necrosis factor	P01375	ENSG00000232810	7124	psoriasis	TRUE	FALSE
adalimumab, Merck KGaA	Launched	90486	Fresenius_x000D_ Fresenius_x000D_ Fresenius_x000D_ Fresenius_x000D_ Fresenius_x000D_ Fresenius_x000D_ Fresenius_x000D_ Fresenius_x000D_ Fresenius_x000D_ Fresenius_x000D_ Fresenius_x000D_ Fresenius_x000D_ Fresenius_x000D_ Fresenius_x000D_ Fresenius_x000D_ Fresenius_x000D_ Fresenius_x000D_ Fresenius_x000D_ Fresenius_x000D_ Fresenius_x000D_ Fresenius_x000D_ Fresenius_x000D_ Fresenius_x000D_ Fresenius_x000D_ Fresenius_x000D_ Fresenius_x000D_ Fresenius_x000D_ Fresenius_x000D_ Fresenius_x000D_ Fresenius_x000D_ Fresenius_x000D_ Fresenius_x000D_ Fresenius_x000D_ Fresenius_x000D_ Fresenius_x000D_ Fresenius_x000D_ Fresenius_x000D_ Fresenius_x000D_ Fresenius_x000D_ Fresenius_x000D_ Fresenius_x000D_ Fresenius_x000D_ Merck KGaA	Immunosuppressant; Tumour necrosis factor alpha antagonist	tumor necrosis factor	7124		7124	HGNC:11892	TNF	tumor necrosis factor	P01375	ENSG00000232810	7124	psoriasis	TRUE	FALSE
adalimumab, Meridian Biopharmaceuticals	Ceased	123578	Meridian Biopharmaceuticals	Immunosuppressant; Tumour necrosis factor alpha antagonist	tumor necrosis factor	7124		7124	HGNC:11892	TNF	tumor necrosis factor	P01375	ENSG00000232810	7124	psoriasis	TRUE	FALSE
adalimumab, Mucora	Ceased	112666	Mucora	Immunosuppressant; Tumour necrosis factor alpha antagonist	tumor necrosis factor	7124		7124	HGNC:11892	TNF	tumor necrosis factor	P01375	ENSG00000232810	7124	psoriasis	TRUE	FALSE
adalimumab, Mycenax	Ceased	129988	Mycenax	Immunosuppressant; Tumour necrosis factor alpha antagonist	tumor necrosis factor	7124		7124	HGNC:11892	TNF	tumor necrosis factor	P01375	ENSG00000232810	7124	psoriasis	TRUE	FALSE
adalimumab, Nanjing Shunxin Pharmaceutical	Registered	160047	Sino Biopharmaceutical	Immunosuppressant; Tumour necrosis factor alpha antagonist	tumor necrosis factor	7124		7124	HGNC:11892	TNF	tumor necrosis factor	P01375	ENSG00000232810	7124	psoriasis	TRUE	FALSE
adalimumab, NeuClone	Ceased	130863	NeuClone	Immunosuppressant; Tumour necrosis factor alpha antagonist	tumor necrosis factor	7124		7124	HGNC:11892	TNF	tumor necrosis factor	P01375	ENSG00000232810	7124	psoriasis	TRUE	FALSE
adalimumab, Oncobiologics	Ceased	75727	Outlook Therapeutics	Immunosuppressant; Tumour necrosis factor alpha antagonist	tumor necrosis factor	7124		7124	HGNC:11892	TNF	tumor necrosis factor	P01375	ENSG00000232810	7124	psoriasis	TRUE	FALSE
adalimumab, Oncobiologics-2	Ceased	75725	Ligand Pharmaceuticals_x000D_ Ligand Pharmaceuticals_x000D_ Liomont_x000D_ Liomont_x000D_ Outlook Therapeutics_x000D_ Outlook Therapeutics_x000D_ Zhejiang Huahai Pharmaceutical_x000D_ Zhejiang Huahai Pharmaceutical	Immunosuppressant; Tumour necrosis factor alpha antagonist	tumor necrosis factor	7124		7124	HGNC:11892	TNF	tumor necrosis factor	P01375	ENSG00000232810	7124	psoriasis	TRUE	FALSE
adalimumab, Pfizer	Registered	82486	Pfizer_x000D_ Pfizer_x000D_ Pfizer_x000D_ Pfizer_x000D_ Pfizer_x000D_ Pfizer_x000D_ Pfizer_x000D_ Pfizer_x000D_ Pfizer_x000D_ Pfizer_x000D_ Pfizer_x000D_ Pfizer_x000D_ Pfizer_x000D_ Pfizer_x000D_ Pfizer_x000D_ Pfizer_x000D_ Pfizer_x000D_ Pfizer_x000D_ Pfizer_x000D_ Pfizer_x000D_ Pfizer_x000D_ Pfizer_x000D_ Pfizer_x000D_ Pfizer_x000D_ Pfizer_x000D_ Pfizer_x000D_ Pfizer_x000D_ Pfizer_x000D_ Pfizer_x000D_ Pfizer_x000D_ Pfizer_x000D_ Pfizer_x000D_ Pfizer	Immunosuppressant; Tumour necrosis factor alpha antagonist	tumor necrosis factor	7124		7124	HGNC:11892	TNF	tumor necrosis factor	P01375	ENSG00000232810	7124	psoriasis	TRUE	FALSE
adalimumab, Pharmapark	Phase III Clinical Trial	164190	Pharmapark	Immunosuppressant; Tumour necrosis factor alpha antagonist	tumor necrosis factor	7124		7124	HGNC:11892	TNF	tumor necrosis factor	P01375	ENSG00000232810	7124	psoriasis	TRUE	FALSE
adalimumab, PharmaPraxis	Ceased	70599	PharmaPraxis	Immunosuppressant; Tumour necrosis factor alpha antagonist	tumor necrosis factor	7124		7124	HGNC:11892	TNF	tumor necrosis factor	P01375	ENSG00000232810	7124	psoriasis	TRUE	FALSE
adalimumab, Prestige BioPharma	Phase I Clinical Trial	133613	Prestige BioPharma_x000D_ Prestige BioPharma	Immunosuppressant; Tumour necrosis factor alpha antagonist	tumor necrosis factor	7124		7124	HGNC:11892	TNF	tumor necrosis factor	P01375	ENSG00000232810	7124	psoriasis	TRUE	FALSE
adalimumab, Progenity	Preclinical	187672	Biora Therapeutics	Immunosuppressant; Tumour necrosis factor alpha antagonist	tumor necrosis factor	7124		7124	HGNC:11892	TNF	tumor necrosis factor	P01375	ENSG00000232810	7124	psoriasis	TRUE	FALSE
adalimumab, Rani Therapeutics	Preclinical	209148	Celltrion_x000D_ Rani Therapeutics	Immunosuppressant; Tumour necrosis factor receptor antagonist	tumor necrosis factor	7124		7124	HGNC:11892	TNF	tumor necrosis factor	P01375	ENSG00000232810	7124	psoriasis	TRUE	FALSE
adalimumab, Reliance Life Sciences	Launched	88110	Reliance Life Sciences_x000D_ Torrent Pharmaceuticals	Immunosuppressant; Tumour necrosis factor alpha antagonist	tumor necrosis factor	7124		7124	HGNC:11892	TNF	tumor necrosis factor	P01375	ENSG00000232810	7124	psoriasis	TRUE	FALSE
adalimumab, Samsung Bioepis	Launched	87227	Biogen_x000D_ Biogen_x000D_ Merck & Co._x000D_ Samsung Biologics_x000D_ Samsung Biologics_x000D_ Samsung Biologics_x000D_ Samsung Biologics_x000D_ Samsung Biologics_x000D_ Samsung Biologics_x000D_ Samsung Biologics_x000D_ Samsung Biologics_x000D_ Samsung Biologics_x000D_ Samsung Biologics_x000D_ Samsung Biologics_x000D_ Samsung Biologics_x000D_ Samsung Biologics_x000D_ Samsung Biologics_x000D_ Samsung Biologics_x000D_ Samsung Biologics_x000D_ Samsung Biologics_x000D_ Samsung Biologics_x000D_ Samsung Biologics_x000D_ AbbVie_x000D_ AbbVie_x000D_ AbbVie_x000D_ AbbVie_x000D_ AbbVie_x000D_ AbbVie_x000D_ AbbVie_x000D_ AbbVie_x000D_ AbbVie_x000D_ AbbVie_x000D_ AbbVie_x000D_ AbbVie_x000D_ AbbVie_x000D_ AbbVie_x000D_ AbbVie_x000D_ AbbVie_x000D_ AbbVie_x000D_ AbbVie_x000D_ AbbVie_x000D_ AbbVie_x000D_ AbbVie_x000D_ AbbVie_x000D_ AbbVie_x000D_ AbbVie_x000D_ AbbVie_x000D_ AbbVie_x000D_ AbbVie_x000D_ AbbVie_x000D_ AbbVie_x000D_ AbbVie_x000D_ AbbVie_x000D_ Biogen_x000D_ Biogen_x000D_ Biogen_x000D_ Biogen_x000D_ Biogen_x000D_ Biogen_x000D_ Biogen_x000D_ Biogen_x000D_ Biogen_x000D_ Biogen_x000D_ Biogen_x000D_ Biogen_x000D_ Biogen_x000D_ Biogen_x000D_ Biogen_x000D_ Biogen_x000D_ Biogen_x000D_ Biogen_x000D_ Biogen_x000D_ Biogen_x000D_ Biogen_x000D_ Biogen_x000D_ Biogen_x000D_ Biogen_x000D_ Biogen_x000D_ Biogen_x000D_ Biogen_x000D_ Biogen_x000D_ Biogen_x000D_ Biogen_x000D_ Merck & Co._x000D_ Samsung Biologics_x000D_ Samsung Biologics_x000D_ Samsung Biologics_x000D_ Samsung Biologics_x000D_ Samsung Biologics_x000D_ Samsung Biologics_x000D_ Samsung Biologics_x000D_ Samsung Biologics_x000D_ Samsung Biologics_x000D_ Samsung Biologics_x000D_ Samsung Biologics_x000D_ Samsung Biologics_x000D_ Samsung Biologics_x000D_ Samsung Biologics_x000D_ Samsung Biologics_x000D_ Samsung Biologics_x000D_ Mundipharma International_x000D_ Mundipharma International	Immunosuppressant; Tumour necrosis factor alpha antagonist	tumor necrosis factor	7124		7124	HGNC:11892	TNF	tumor necrosis factor	P01375	ENSG00000232810	7124	psoriasis	TRUE	FALSE
adalimumab, Sandoz	Launched	85446	Novartis_x000D_ Novartis_x000D_ Novartis_x000D_ Novartis_x000D_ Novartis_x000D_ Novartis_x000D_ Novartis_x000D_ Novartis_x000D_ Novartis_x000D_ Novartis_x000D_ Novartis_x000D_ Novartis_x000D_ Novartis_x000D_ Novartis_x000D_ Novartis_x000D_ Novartis_x000D_ Novartis_x000D_ Novartis_x000D_ Novartis_x000D_ Novartis_x000D_ Novartis_x000D_ Novartis_x000D_ Novartis_x000D_ Novartis_x000D_ Novartis_x000D_ Novartis_x000D_ Novartis_x000D_ Novartis_x000D_ Novartis_x000D_ Novartis_x000D_ Novartis_x000D_ Novartis_x000D_ Novartis_x000D_ Novartis_x000D_ Novartis_x000D_ Novartis_x000D_ Novartis	Immunosuppressant; Tumour necrosis factor alpha antagonist	tumor necrosis factor	7124		7124	HGNC:11892	TNF	tumor necrosis factor	P01375	ENSG00000232810	7124	psoriasis	TRUE	FALSE
adalimumab, Sandoz-1	Phase I Clinical Trial	241352	Novartis	Immunosuppressant; Tumour necrosis factor alpha antagonist	tumor necrosis factor	7124		7124	HGNC:11892	TNF	tumor necrosis factor	P01375	ENSG00000232810	7124	psoriasis	TRUE	FALSE
adalimumab, Shanghai Union	Launched	131571	Mabwell (Shanghai) Bioscience_x000D_ Shanghai Junshi Biosciences_x000D_ Shanghai Union Biopharm	Immunosuppressant; Tumour necrosis factor alpha antagonist	tumor necrosis factor	7124		7124	HGNC:11892	TNF	tumor necrosis factor	P01375	ENSG00000232810	7124	psoriasis	TRUE	FALSE
adalimumab, Siam Bioscience	Ceased	143029	Siam Bioscience	Immunosuppressant; Tumour necrosis factor alpha antagonist	tumor necrosis factor	7124		7124	HGNC:11892	TNF	tumor necrosis factor	P01375	ENSG00000232810	7124	psoriasis	TRUE	FALSE
adalimumab, Sinocelltech	Registered	137526	Sinocelltech	Immunosuppressant; Tumour necrosis factor alpha antagonist	tumor necrosis factor	7124		7124	HGNC:11892	TNF	tumor necrosis factor	P01375	ENSG00000232810	7124	psoriasis	TRUE	FALSE
adalimumab, Synermore Biologics	Ceased	118262	Synermore Biologics	Immunosuppressant; Tumour necrosis factor alpha antagonist	tumor necrosis factor	7124		7124	HGNC:11892	TNF	tumor necrosis factor	P01375	ENSG00000232810	7124	psoriasis	TRUE	FALSE
adalimumab, Turgut	Ceased	182837	Turgut	Immunosuppressant; Tumour necrosis factor alpha antagonist	tumor necrosis factor	7124		7124	HGNC:11892	TNF	tumor necrosis factor	P01375	ENSG00000232810	7124	psoriasis	TRUE	FALSE
adalimumab, United BioPharma	Ceased	124295	United BioPharma	Immunosuppressant; Tumour necrosis factor alpha antagonist	tumor necrosis factor	7124		7124	HGNC:11892	TNF	tumor necrosis factor	P01375	ENSG00000232810	7124	psoriasis	TRUE	FALSE
adalimumab, Wuhan Institute of Biological Products	Ceased	167992	China National Pharmaceutical	Immunosuppressant; Tumour necrosis factor alpha antagonist	tumor necrosis factor	7124		7124	HGNC:11892	TNF	tumor necrosis factor	P01375	ENSG00000232810	7124	psoriasis	TRUE	FALSE
adalimumab, Zhejiang Hisun Pharmaceutical	Launched	123366	Zhejiang Hisun Pharmaceutical	Immunosuppressant; Tumour necrosis factor alpha antagonist	tumor necrosis factor	7124		7124	HGNC:11892	TNF	tumor necrosis factor	P01375	ENSG00000232810	7124	psoriasis	TRUE	FALSE
adalimumab, Zydus	Launched	85377	Glenmark_x000D_ Zydus Lifesciences	Immunosuppressant; Tumour necrosis factor alpha antagonist	tumor necrosis factor	7124		7124	HGNC:11892	TNF	tumor necrosis factor	P01375	ENSG00000232810	7124	psoriasis	TRUE	FALSE
AGT-1	Ceased	657	Advanced Biotherapy_x000D_ Advanced Biotherapy	Immunosuppressant; Interferon alpha antagonist; Interferon gamma antagonist; Tumour necrosis factor alpha antagonist	interferon alpha 1_x000D_ interferon gamma_x000D_ tumor necrosis factor	3439_x000D_ 3458_x000D_ 7124		7124	HGNC:11892	TNF	tumor necrosis factor	P01375	ENSG00000232810	7124	psoriasis	TRUE	FALSE
AM-201	Preclinical	130000	AbClon	Interleukin 6 antagonist; Tumour necrosis factor alpha antagonist	interleukin 6_x000D_ tumor necrosis factor	3569_x000D_ 7124		7124	HGNC:11892	TNF	tumor necrosis factor	P01375	ENSG00000232810	7124	psoriasis	TRUE	FALSE
anti-inflammatory RNAi therapies, RXi	Ceased	42300	Phio Pharmaceuticals	Gene expression inhibitor; MAP kinase kinase kinase kinase 4 inhibitor; Tumour necrosis factor alpha antagonist	mitogen-activated protein kinase kinase kinase kinase 4_x000D_ tumor necrosis factor	9448_x000D_ 7124		7124	HGNC:11892	TNF	tumor necrosis factor	P01375	ENSG00000232810	7124	psoriasis	TRUE	FALSE
anti-TNF-alpha antibody, Biolex	Ceased	29603	Biolex	Tumour necrosis factor alpha antagonist	tumor necrosis factor	7124		7124	HGNC:11892	TNF	tumor necrosis factor	P01375	ENSG00000232810	7124	psoriasis	TRUE	FALSE
anti-TNFalpha antibodies, Direvo	Ceased	40124	Bayer	Tumour necrosis factor alpha antagonist	tumor necrosis factor	7124		7124	HGNC:11892	TNF	tumor necrosis factor	P01375	ENSG00000232810	7124	psoriasis	TRUE	FALSE
anti-TNFalpha RNA Lassos, SomaGen	Ceased	31865	SomaGenics	Tumour necrosis factor alpha antagonist	tumor necrosis factor	7124		7124	HGNC:11892	TNF	tumor necrosis factor	P01375	ENSG00000232810	7124	psoriasis	TRUE	FALSE
AST-005	Ceased	72328	Purdue Pharma_x000D_ Purdue Pharma_x000D_ Exicure_x000D_ Exicure	Tumour necrosis factor alpha antagonist	tumor necrosis factor	7124		7124	HGNC:11892	TNF	tumor necrosis factor	P01375	ENSG00000232810	7124	psoriasis	TRUE	FALSE
BKT-104	Ceased	33155	Acorda Therapeutics_x000D_ Acorda Therapeutics_x000D_ Biokine Therapeutics_x000D_ Biokine Therapeutics	Tumour necrosis factor alpha antagonist	tumor necrosis factor	7124		7124	HGNC:11892	TNF	tumor necrosis factor	P01375	ENSG00000232810	7124	psoriasis	TRUE	FALSE
certolizumab pegol	Launched	3334	UCB_x000D_ UCB_x000D_ UCB_x000D_ AstraZeneca_x000D_ UCB_x000D_ UCB_x000D_ UCB_x000D_ UCB_x000D_ UCB_x000D_ UCB_x000D_ UCB_x000D_ UCB_x000D_ UCB_x000D_ Eli Lilly_x000D_ Eli Lilly_x000D_ Eli Lilly_x000D_ Eli Lilly_x000D_ Eli Lilly_x000D_ Eli Lilly_x000D_ Eli Lilly_x000D_ Eli Lilly_x000D_ Eli Lilly_x000D_ Eli Lilly_x000D_ Pfizer	Tumour necrosis factor alpha antagonist	tumor necrosis factor	7124		7124	HGNC:11892	TNF	tumor necrosis factor	P01375	ENSG00000232810	7124	psoriasis	TRUE	FALSE
certolizumab pegol, Pfenex	Ceased	86528	Ligand Pharmaceuticals	Tumour necrosis factor alpha antagonist	tumor necrosis factor	7124		7124	HGNC:11892	TNF	tumor necrosis factor	P01375	ENSG00000232810	7124	psoriasis	TRUE	FALSE
certolizumab pegol, Xbrane	Preclinical	125509	Biogen_x000D_ Xbrane Biopharma_x000D_ Stada	Tumour necrosis factor alpha antagonist	tumor necrosis factor	7124		7124	HGNC:11892	TNF	tumor necrosis factor	P01375	ENSG00000232810	7124	psoriasis	TRUE	FALSE
CYT007-TNFQb	Ceased	33256	Kuros Biosciences_x000D_ Kuros Biosciences	Tumour necrosis factor alpha antagonist	tumor necrosis factor	7124		7124	HGNC:11892	TNF	tumor necrosis factor	P01375	ENSG00000232810	7124	psoriasis	TRUE	FALSE
DLX-2751	Ceased	85999	Athenex	Tumour necrosis factor alpha antagonist	tumor necrosis factor	7124		7124	HGNC:11892	TNF	tumor necrosis factor	P01375	ENSG00000232810	7124	psoriasis	TRUE	FALSE
ESBA-105	Ceased	33536	Athenex_x000D_ Athenex_x000D_ Athenex_x000D_ Novartis_x000D_ Novartis_x000D_ Novartis	Tumour necrosis factor alpha antagonist	tumor necrosis factor	7124		7124	HGNC:11892	TNF	tumor necrosis factor	P01375	ENSG00000232810	7124	psoriasis	TRUE	FALSE
etanercept	Launched	6654	Amgen_x000D_ Pfizer_x000D_ Pfizer_x000D_ Pfizer_x000D_ Pfizer_x000D_ Pfizer_x000D_ Pfizer_x000D_ Pfizer_x000D_ Pfizer_x000D_ Pfizer_x000D_ Pfizer_x000D_ Pfizer_x000D_ Pfizer_x000D_ Pfizer_x000D_ Pfizer_x000D_ Pfizer_x000D_ Pfizer_x000D_ Pfizer_x000D_ Pfizer_x000D_ Pfizer_x000D_ Pfizer_x000D_ Pfizer_x000D_ Pfizer_x000D_ Pfizer_x000D_ Amgen_x000D_ Pfizer_x000D_ Pfizer_x000D_ Pfizer_x000D_ Pfizer_x000D_ Pfizer_x000D_ Pfizer_x000D_ Pfizer_x000D_ Pfizer_x000D_ Pfizer_x000D_ Pfizer_x000D_ Pfizer_x000D_ Pfizer_x000D_ Pfizer_x000D_ Pfizer_x000D_ Pfizer_x000D_ Pfizer_x000D_ Pfizer_x000D_ Pfizer_x000D_ Pfizer_x000D_ Sanofi	Tumour necrosis factor alpha antagonist	tumor necrosis factor	7124		7124	HGNC:11892	TNF	tumor necrosis factor	P01375	ENSG00000232810	7124	psoriasis	TRUE	FALSE
etanercept, Alteogen	Ceased	76267	Alteogen	Tumour necrosis factor alpha antagonist	tumor necrosis factor	7124		7124	HGNC:11892	TNF	tumor necrosis factor	P01375	ENSG00000232810	7124	psoriasis	TRUE	FALSE
etanercept, Aprogen	Ceased	128297	Aprogen	Tumour necrosis factor alpha antagonist	tumor necrosis factor	7124		7124	HGNC:11892	TNF	tumor necrosis factor	P01375	ENSG00000232810	7124	psoriasis	TRUE	FALSE
etanercept, Aryogen	Launched	82637	AryoGen Pharmed	Tumour necrosis factor alpha antagonist	tumor necrosis factor	7124		7124	HGNC:11892	TNF	tumor necrosis factor	P01375	ENSG00000232810	7124	psoriasis	TRUE	FALSE
etanercept, Avesthagen	Ceased	66530	Avesthagen	Tumour necrosis factor alpha antagonist	tumor necrosis factor	7124		7124	HGNC:11892	TNF	tumor necrosis factor	P01375	ENSG00000232810	7124	psoriasis	TRUE	FALSE
etanercept, Bionovis	Ceased	81093	Bionovis	Tumour necrosis factor alpha antagonist	tumor necrosis factor	7124		7124	HGNC:11892	TNF	tumor necrosis factor	P01375	ENSG00000232810	7124	psoriasis	TRUE	FALSE
etanercept, BiosanaPharma	Ceased	165477	BiosanaPharma	Tumour necrosis factor alpha antagonist	tumor necrosis factor	7124		7124	HGNC:11892	TNF	tumor necrosis factor	P01375	ENSG00000232810	7124	psoriasis	TRUE	FALSE
etanercept, BioXpress	Ceased	71888	BioXpress	Tumour necrosis factor alpha antagonist	tumor necrosis factor	7124		7124	HGNC:11892	TNF	tumor necrosis factor	P01375	ENSG00000232810	7124	psoriasis	TRUE	FALSE
etanercept, Celltrion	Ceased	66652	Celltrion	Tumour necrosis factor alpha antagonist	tumor necrosis factor	7124		7124	HGNC:11892	TNF	tumor necrosis factor	P01375	ENSG00000232810	7124	psoriasis	TRUE	FALSE
etanercept, Clover Biopharmaceuticals	Ceased	148269	Clover Biopharmaceuticals	Tumour necrosis factor alpha antagonist	tumor necrosis factor	7124		7124	HGNC:11892	TNF	tumor necrosis factor	P01375	ENSG00000232810	7124	psoriasis	TRUE	FALSE
etanercept, Daewoong	Ceased	42991	Binex_x000D_ Daewoong Pharmaceutical	Tumour necrosis factor alpha antagonist	tumor necrosis factor	7124		7124	HGNC:11892	TNF	tumor necrosis factor	P01375	ENSG00000232810	7124	psoriasis	TRUE	FALSE
etanercept, Dong-A	Ceased	88903	Dong-A ST_x000D_ Meiji Seika Pharma	Tumour necrosis factor alpha antagonist	tumor necrosis factor	7124		7124	HGNC:11892	TNF	tumor necrosis factor	P01375	ENSG00000232810	7124	psoriasis	TRUE	FALSE
etanercept, Harvest Moon	Launched	74456	Harvest Moon Pharmaceuticals	Tumour necrosis factor alpha antagonist	tumor necrosis factor	7124		7124	HGNC:11892	TNF	tumor necrosis factor	P01375	ENSG00000232810	7124	psoriasis	TRUE	FALSE
etanercept, Hexal	Launched	82261	Novartis_x000D_ Novartis_x000D_ Novartis_x000D_ Novartis_x000D_ Novartis_x000D_ Novartis_x000D_ Novartis_x000D_ Novartis_x000D_ Novartis_x000D_ Novartis_x000D_ Novartis_x000D_ Novartis_x000D_ Novartis_x000D_ Novartis_x000D_ Novartis_x000D_ Novartis_x000D_ Novartis_x000D_ Novartis_x000D_ Novartis_x000D_ Novartis_x000D_ Novartis_x000D_ Novartis_x000D_ Novartis_x000D_ Novartis_x000D_ Novartis_x000D_ Novartis_x000D_ Novartis_x000D_ Novartis_x000D_ Novartis_x000D_ Novartis_x000D_ Novartis_x000D_ Novartis_x000D_ Novartis_x000D_ Novartis_x000D_ Novartis_x000D_ Novartis	Tumour necrosis factor alpha antagonist	tumor necrosis factor	7124		7124	HGNC:11892	TNF	tumor necrosis factor	P01375	ENSG00000232810	7124	psoriasis	TRUE	FALSE
etanercept, Intas	Launched	77177	Intas Pharmaceuticals	Tumour necrosis factor alpha antagonist	tumor necrosis factor	7124		7124	HGNC:11892	TNF	tumor necrosis factor	P01375	ENSG00000232810	7124	psoriasis	TRUE	FALSE
etanercept, Laboratorio Pablo Cassara	Preclinical	245642	Laboratorio Pablo Cassara	Tumour necrosis factor alpha antagonist	tumor necrosis factor	7124		7124	HGNC:11892	TNF	tumor necrosis factor	P01375	ENSG00000232810	7124	psoriasis	TRUE	FALSE
etanercept, LG Life Sciences	Launched	66634	LG Chem	Tumour necrosis factor alpha antagonist	tumor necrosis factor	7124		7124	HGNC:11892	TNF	tumor necrosis factor	P01375	ENSG00000232810	7124	psoriasis	TRUE	FALSE
etanercept, Mabxience	Ceased	74131	Insud Pharma_x000D_ Natco Pharma	Tumour necrosis factor alpha antagonist	tumor necrosis factor	7124		7124	HGNC:11892	TNF	tumor necrosis factor	P01375	ENSG00000232810	7124	psoriasis	TRUE	FALSE
etanercept, Mycenax	Ceased	63980	Mycenax_x000D_ Orient Europharma_x000D_ Protheon_x000D_ TSH Biopharm	Tumour necrosis factor alpha antagonist	tumor necrosis factor	7124		7124	HGNC:11892	TNF	tumor necrosis factor	P01375	ENSG00000232810	7124	psoriasis	TRUE	FALSE
etanercept, Nanogen	Ceased	86584	Nanogen Biopharmaceutical	Tumour necrosis factor alpha antagonist	tumor necrosis factor	7124		7124	HGNC:11892	TNF	tumor necrosis factor	P01375	ENSG00000232810	7124	psoriasis	TRUE	FALSE
etanercept, Pantec Biosolutions	Ceased	135271	Pantec Biosolutions	Tumour necrosis factor alpha antagonist	tumor necrosis factor	7124		7124	HGNC:11892	TNF	tumor necrosis factor	P01375	ENSG00000232810	7124	psoriasis	TRUE	FALSE
etanercept, Prestige BioPharma	Ceased	133611	Prestige BioPharma	Tumour necrosis factor alpha antagonist	tumor necrosis factor	7124		7124	HGNC:11892	TNF	tumor necrosis factor	P01375	ENSG00000232810	7124	psoriasis	TRUE	FALSE
etanercept, Qilu	Ceased	89674	Qilu Pharmaceutical	Tumour necrosis factor alpha antagonist	tumor necrosis factor	7124		7124	HGNC:11892	TNF	tumor necrosis factor	P01375	ENSG00000232810	7124	psoriasis	TRUE	FALSE
etanercept, Reliance Life Sciences	Ceased	130076	Reliance Life Sciences	Tumour necrosis factor alpha antagonist	tumor necrosis factor	7124		7124	HGNC:11892	TNF	tumor necrosis factor	P01375	ENSG00000232810	7124	psoriasis	TRUE	FALSE
etanercept, Samsung Bioepis	Launched	81041	Biogen_x000D_ Biogen_x000D_ Biogen_x000D_ Biogen_x000D_ Biogen_x000D_ Organon_x000D_ Samsung Biologics_x000D_ Samsung Biologics_x000D_ Samsung Biologics_x000D_ Samsung Biologics_x000D_ Samsung Biologics_x000D_ Samsung Biologics_x000D_ Samsung Biologics_x000D_ Samsung Biologics_x000D_ Samsung Biologics_x000D_ Samsung Biologics_x000D_ Samsung Biologics_x000D_ Samsung Biologics_x000D_ Samsung Biologics_x000D_ Samsung Biologics_x000D_ Samsung Biologics_x000D_ Samsung Biologics_x000D_ Samsung Biologics_x000D_ Samsung Biologics_x000D_ Samsung Biologics_x000D_ Samsung Biologics_x000D_ Samsung Biologics_x000D_ Samsung Biologics_x000D_ Samsung Biologics_x000D_ Samsung Biologics_x000D_ Samsung Biologics_x000D_ Samsung Biologics_x000D_ Samsung Biologics_x000D_ Samsung Biologics_x000D_ Samsung Biologics_x000D_ Samsung Biologics_x000D_ Samsung Biologics_x000D_ Samsung Biologics_x000D_ Samsung Biologics_x000D_ Samsung Biologics_x000D_ Samsung Biologics_x000D_ Samsung Biologics_x000D_ Samsung Biologics_x000D_ Biogen_x000D_ Biogen_x000D_ Biogen_x000D_ Biogen_x000D_ Biogen_x000D_ Biogen_x000D_ Biogen_x000D_ Biogen_x000D_ Biogen_x000D_ Biogen_x000D_ Biogen_x000D_ Biogen_x000D_ Biogen_x000D_ Biogen_x000D_ Biogen_x000D_ Biogen_x000D_ Biogen_x000D_ Biogen_x000D_ Biogen_x000D_ Biogen_x000D_ Biogen_x000D_ Biogen_x000D_ Biogen_x000D_ Biogen_x000D_ Biogen_x000D_ Biogen_x000D_ Biogen_x000D_ Organon_x000D_ Organon_x000D_ Samsung Biologics_x000D_ Biogen_x000D_ Mundipharma International_x000D_ Mundipharma International_x000D_ Merck & Co._x000D_ Merck & Co._x000D_ Merck & Co._x000D_ Merck & Co.	Tumour necrosis factor alpha antagonist	tumor necrosis factor	7124		7124	HGNC:11892	TNF	tumor necrosis factor	P01375	ENSG00000232810	7124	psoriasis	TRUE	FALSE
etanercept, Shanghai Celgen	Launched	71012	Shanghai Celgen	Tumour necrosis factor alpha antagonist	tumor necrosis factor	7124		7124	HGNC:11892	TNF	tumor necrosis factor	P01375	ENSG00000232810	7124	psoriasis	TRUE	FALSE
etanercept, Shanghai CP Guojian (SC)	Launched	64667	3SBio_x000D_ 3SBio_x000D_ 3SBio_x000D_ 3SBio_x000D_ Cipla_x000D_ Laboratorio Franco Colombiano_x000D_ 3SBio_x000D_ 3SBio_x000D_ 3SBio_x000D_ 3SBio_x000D_ EMS	Tumour necrosis factor alpha antagonist	tumor necrosis factor	7124		7124	HGNC:11892	TNF	tumor necrosis factor	P01375	ENSG00000232810	7124	psoriasis	TRUE	FALSE
etanercept, Suzhou Genemen Biotech	Ceased	126687	Shenzhen Salubris Pharmaceutical	Tumour necrosis factor alpha antagonist	tumor necrosis factor	7124		7124	HGNC:11892	TNF	tumor necrosis factor	P01375	ENSG00000232810	7124	psoriasis	TRUE	FALSE
etanercept, Taj	Launched	86648	Taj Pharmaceuticals	Tumour necrosis factor alpha antagonist	tumor necrosis factor	7124		7124	HGNC:11892	TNF	tumor necrosis factor	P01375	ENSG00000232810	7124	psoriasis	TRUE	FALSE
etanercept, YL Biologics	Launched	88673	Biocon_x000D_ Biocon_x000D_ Biocon_x000D_ Biocon_x000D_ Biocon_x000D_ Biocon_x000D_ Biocon_x000D_ Lupin_x000D_ Nichi-Iko Pharmaceutical_x000D_ Biocon_x000D_ Biocon_x000D_ Biocon_x000D_ Biocon_x000D_ Biocon_x000D_ Biocon_x000D_ Biocon_x000D_ Biocon_x000D_ Biocon_x000D_ Biocon_x000D_ Biocon_x000D_ Biocon_x000D_ Biocon_x000D_ Biocon_x000D_ Biocon_x000D_ Biocon_x000D_ Biocon_x000D_ Biocon_x000D_ Biocon_x000D_ Biocon_x000D_ Biocon_x000D_ Biocon_x000D_ Biocon_x000D_ Lupin_x000D_ Lupin_x000D_ Lupin_x000D_ Lupin_x000D_ Lupin_x000D_ Lupin_x000D_ Lupin_x000D_ Lupin_x000D_ Lupin_x000D_ Lupin_x000D_ Lupin_x000D_ Lupin_x000D_ Lupin_x000D_ Lupin_x000D_ Lupin_x000D_ Lupin_x000D_ Lupin_x000D_ Lupin_x000D_ Lupin_x000D_ Lupin_x000D_ Lupin_x000D_ Lupin_x000D_ Lupin_x000D_ Lupin_x000D_ Lupin_x000D_ Lupin_x000D_ Lupin_x000D_ Lupin_x000D_ YL Biologics_x000D_ Biocon_x000D_ Biocon_x000D_ Viatris	Tumour necrosis factor alpha antagonist	tumor necrosis factor	7124		7124	HGNC:11892	TNF	tumor necrosis factor	P01375	ENSG00000232810	7124	psoriasis	TRUE	FALSE
etanercept, Zenotech	Ceased	71203	Zenotech	Tumour necrosis factor alpha antagonist	tumor necrosis factor	7124		7124	HGNC:11892	TNF	tumor necrosis factor	P01375	ENSG00000232810	7124	psoriasis	TRUE	FALSE
etanercept, Zhejiang Hisun Pharmaceutical	Launched	79814	Zhejiang Hisun Pharmaceutical	Tumour necrosis factor alpha antagonist	tumor necrosis factor	7124		7124	HGNC:11892	TNF	tumor necrosis factor	P01375	ENSG00000232810	7124	psoriasis	TRUE	FALSE
GSK-2800528	Ceased	83119	GlaxoSmithKline	Tumour necrosis factor alpha antagonist	tumor necrosis factor	7124		7124	HGNC:11892	TNF	tumor necrosis factor	P01375	ENSG00000232810	7124	psoriasis	TRUE	FALSE
infliximab	Launched	9210	Johnson & Johnson_x000D_ Johnson & Johnson_x000D_ Merck & Co._x000D_ Merck & Co._x000D_ Merck & Co._x000D_ Merck & Co._x000D_ Merck & Co._x000D_ Merck & Co._x000D_ Merck & Co._x000D_ Merck & Co._x000D_ Merck & Co._x000D_ Merck & Co._x000D_ Merck & Co._x000D_ Merck & Co._x000D_ Merck & Co._x000D_ Merck & Co._x000D_ Merck & Co._x000D_ Merck & Co._x000D_ Merck & Co._x000D_ Mitsubishi Tanabe Pharma_x000D_ Johnson & Johnson_x000D_ Merck & Co._x000D_ Merck & Co._x000D_ Merck & Co._x000D_ Merck & Co._x000D_ Merck & Co._x000D_ Merck & Co._x000D_ Merck & Co._x000D_ Merck & Co._x000D_ Merck & Co._x000D_ Merck & Co._x000D_ Merck & Co._x000D_ Merck & Co._x000D_ Merck & Co._x000D_ Merck & Co.	Tumour necrosis factor alpha antagonist	tumor necrosis factor	7124		7124	HGNC:11892	TNF	tumor necrosis factor	P01375	ENSG00000232810	7124	psoriasis	TRUE	FALSE
infliximab, Amgen	Launched	81512	Amgen_x000D_ Amgen_x000D_ Amgen_x000D_ Amgen_x000D_ Amgen_x000D_ Amgen_x000D_ Amgen_x000D_ Amgen_x000D_ Amgen_x000D_ Amgen_x000D_ Amgen_x000D_ Amgen_x000D_ Amgen_x000D_ Amgen_x000D_ Amgen_x000D_ Amgen_x000D_ Amgen_x000D_ Amgen_x000D_ Amgen_x000D_ Amgen_x000D_ Amgen_x000D_ Amgen_x000D_ Amgen_x000D_ Amgen_x000D_ Amgen_x000D_ Amgen_x000D_ Amgen_x000D_ Amgen_x000D_ Amgen_x000D_ Amgen_x000D_ Amgen_x000D_ Amgen	Tumour necrosis factor alpha antagonist	tumor necrosis factor	7124		7124	HGNC:11892	TNF	tumor necrosis factor	P01375	ENSG00000232810	7124	psoriasis	TRUE	FALSE
infliximab, Aprogen	Launched	75436	Aprogen_x000D_ Ayumi Pharmaceutical_x000D_ Nichi-Iko Pharmaceutical_x000D_ Binex_x000D_ Sanofi	Tumour necrosis factor alpha antagonist	tumor necrosis factor	7124		7124	HGNC:11892	TNF	tumor necrosis factor	P01375	ENSG00000232810	7124	psoriasis	TRUE	FALSE
infliximab, Avesthagen	Ceased	85149	Avesthagen	Tumour necrosis factor alpha antagonist	tumor necrosis factor	7124		7124	HGNC:11892	TNF	tumor necrosis factor	P01375	ENSG00000232810	7124	psoriasis	TRUE	FALSE
infliximab, Biocad	Launched	111163	Biocad_x000D_ Grupo Biotoscana	Tumour necrosis factor alpha antagonist	tumor necrosis factor	7124		7124	HGNC:11892	TNF	tumor necrosis factor	P01375	ENSG00000232810	7124	psoriasis	TRUE	FALSE
infliximab, BioXpress	Ceased	71893	BioXpress	Tumour necrosis factor alpha antagonist	tumor necrosis factor	7124		7124	HGNC:11892	TNF	tumor necrosis factor	P01375	ENSG00000232810	7124	psoriasis	TRUE	FALSE
infliximab, Celltrion	Launched	66651	Alvogen_x000D_ Alvogen_x000D_ Alvogen_x000D_ Alvogen_x000D_ Alvogen_x000D_ Alvogen_x000D_ Alvogen_x000D_ Alvogen_x000D_ Celltrion_x000D_ Celltrion_x000D_ Celltrion_x000D_ Celltrion_x000D_ Celltrion_x000D_ Celltrion_x000D_ Celltrion_x000D_ Celltrion_x000D_ Celltrion_x000D_ Celltrion_x000D_ Celltrion_x000D_ Celltrion_x000D_ Hikma Pharmaceuticals_x000D_ Hikma Pharmaceuticals_x000D_ Hikma Pharmaceuticals_x000D_ Hikma Pharmaceuticals_x000D_ Hikma Pharmaceuticals_x000D_ Hikma Pharmaceuticals_x000D_ Mundipharma International_x000D_ Mundipharma International_x000D_ Mundipharma International_x000D_ Mundipharma International_x000D_ Mundipharma International_x000D_ Mundipharma International_x000D_ Pfizer_x000D_ Pfizer_x000D_ Pfizer_x000D_ Pfizer_x000D_ Pfizer_x000D_ Pfizer_x000D_ Pfizer_x000D_ Pfizer_x000D_ Pfizer_x000D_ Pfizer_x000D_ Pfizer_x000D_ Pfizer_x000D_ Pfizer_x000D_ Pfizer_x000D_ Pfizer_x000D_ Pfizer_x000D_ Celltrion_x000D_ Celltrion_x000D_ Celltrion_x000D_ Celltrion_x000D_ Celltrion_x000D_ Celltrion_x000D_ Celltrion_x000D_ Celltrion_x000D_ Celltrion_x000D_ Celltrion_x000D_ Celltrion_x000D_ Celltrion_x000D_ Celltrion_x000D_ Celltrion_x000D_ Celltrion_x000D_ Celltrion_x000D_ Celltrion_x000D_ Celltrion_x000D_ Celltrion_x000D_ Celltrion_x000D_ Celltrion_x000D_ Celltrion_x000D_ Celltrion_x000D_ Celltrion_x000D_ Celltrion_x000D_ Celltrion_x000D_ Celltrion_x000D_ Pfizer_x000D_ Pfizer_x000D_ Pfizer_x000D_ Pfizer_x000D_ Pfizer_x000D_ Pfizer_x000D_ Pfizer_x000D_ Pfizer_x000D_ Pfizer_x000D_ Pfizer_x000D_ Pfizer_x000D_ Pfizer_x000D_ Pfizer_x000D_ Pfizer_x000D_ Pfizer_x000D_ Pfizer_x000D_ Pfizer_x000D_ Pfizer_x000D_ Pfizer_x000D_ Alvogen_x000D_ Hikma Pharmaceuticals_x000D_ Mundipharma International_x000D_ Nippon Kayaku_x000D_ Vcell Healthcare	Tumour necrosis factor alpha antagonist	tumor necrosis factor	7124		7124	HGNC:11892	TNF	tumor necrosis factor	P01375	ENSG00000232810	7124	psoriasis	TRUE	FALSE
infliximab, Curaxys	Ceased	79726	Curaxys	Tumour necrosis factor alpha antagonist	tumor necrosis factor	7124		7124	HGNC:11892	TNF	tumor necrosis factor	P01375	ENSG00000232810	7124	psoriasis	TRUE	FALSE
infliximab, Epirus	Launched	80304	Epirus Biopharmaceuticals_x000D_ Reliance Life Sciences_x000D_ Sun Pharmaceutical Industries_x000D_ Epirus Biopharmaceuticals_x000D_ Epirus Biopharmaceuticals_x000D_ Epirus Biopharmaceuticals_x000D_ Insud Pharma_x000D_ Insud Pharma_x000D_ Insud Pharma_x000D_ Insud Pharma_x000D_ Livzon Pharmaceutical_x000D_ Livzon Pharmaceutical_x000D_ Orygen Biotecnologia_x000D_ Reliance Life Sciences	Tumour necrosis factor alpha antagonist	tumor necrosis factor	7124		7124	HGNC:11892	TNF	tumor necrosis factor	P01375	ENSG00000232810	7124	psoriasis	TRUE	FALSE
infliximab, Genor	Registered	73912	Genor Biopharma	Tumour necrosis factor alpha antagonist	tumor necrosis factor	7124		7124	HGNC:11892	TNF	tumor necrosis factor	P01375	ENSG00000232810	7124	psoriasis	TRUE	FALSE
infliximab, Harvest Moon Pharmaceuticals	Ceased	74503	Harvest Moon Pharmaceuticals_x000D_ PanPharmaceuticals USA	Tumour necrosis factor alpha antagonist	tumor necrosis factor	7124		7124	HGNC:11892	TNF	tumor necrosis factor	P01375	ENSG00000232810	7124	psoriasis	TRUE	FALSE
infliximab, LG Life Sciences	Ceased	68124	LG Chem	Tumour necrosis factor alpha antagonist	tumor necrosis factor	7124		7124	HGNC:11892	TNF	tumor necrosis factor	P01375	ENSG00000232810	7124	psoriasis	TRUE	FALSE
infliximab, MMX, Cosmo Pharmaceuticals	Ceased	109865	Cosmo Pharmaceuticals	Tumour necrosis factor alpha antagonist	tumor necrosis factor	7124		7124	HGNC:11892	TNF	tumor necrosis factor	P01375	ENSG00000232810	7124	psoriasis	TRUE	FALSE
infliximab, Nanogen	Ceased	86587	Nanogen Biopharmaceutical	Tumour necrosis factor alpha antagonist	tumor necrosis factor	7124		7124	HGNC:11892	TNF	tumor necrosis factor	P01375	ENSG00000232810	7124	psoriasis	TRUE	FALSE
infliximab, Novartis-2	Ceased	140313	Novartis	Tumour necrosis factor alpha antagonist	tumor necrosis factor	7124		7124	HGNC:11892	TNF	tumor necrosis factor	P01375	ENSG00000232810	7124	psoriasis	TRUE	FALSE
infliximab, Petrovax	Ceased	130966	Petrovax	Tumour necrosis factor alpha antagonist	tumor necrosis factor	7124		7124	HGNC:11892	TNF	tumor necrosis factor	P01375	ENSG00000232810	7124	psoriasis	TRUE	FALSE
infliximab, Pfizer	Launched	81848	Novartis_x000D_ Novartis_x000D_ Novartis_x000D_ Novartis_x000D_ Novartis_x000D_ Novartis_x000D_ Novartis_x000D_ Novartis_x000D_ Novartis_x000D_ Novartis_x000D_ Novartis_x000D_ Novartis_x000D_ Novartis_x000D_ Novartis_x000D_ Novartis_x000D_ Novartis_x000D_ Novartis_x000D_ Novartis_x000D_ Novartis_x000D_ Novartis_x000D_ Novartis_x000D_ Novartis_x000D_ Novartis_x000D_ Novartis_x000D_ Novartis_x000D_ Novartis_x000D_ Novartis_x000D_ Novartis_x000D_ Novartis_x000D_ Novartis_x000D_ Novartis_x000D_ Novartis_x000D_ Pfizer	Tumour necrosis factor alpha antagonist	tumor necrosis factor	7124		7124	HGNC:11892	TNF	tumor necrosis factor	P01375	ENSG00000232810	7124	psoriasis	TRUE	FALSE
infliximab, Prestige BioPharma	Ceased	133608	Prestige BioPharma	Tumour necrosis factor alpha antagonist	tumor necrosis factor	7124		7124	HGNC:11892	TNF	tumor necrosis factor	P01375	ENSG00000232810	7124	psoriasis	TRUE	FALSE
infliximab, Samsung Bioepis	Launched	83578	Biogen_x000D_ Biogen_x000D_ Biogen_x000D_ Biogen_x000D_ Biogen_x000D_ Biogen_x000D_ Biogen_x000D_ Biogen_x000D_ Biogen_x000D_ Biogen_x000D_ Biogen_x000D_ Biogen_x000D_ Biogen_x000D_ Biogen_x000D_ Biogen_x000D_ Organon_x000D_ Samsung Biologics_x000D_ Samsung Biologics_x000D_ Samsung Biologics_x000D_ Samsung Biologics_x000D_ Samsung Biologics_x000D_ Biogen_x000D_ Biogen_x000D_ Biogen_x000D_ Biogen_x000D_ Biogen_x000D_ Biogen_x000D_ Biogen_x000D_ Biogen_x000D_ Biogen_x000D_ Biogen_x000D_ Biogen_x000D_ Biogen_x000D_ Biogen_x000D_ Biogen_x000D_ Biogen_x000D_ Biogen_x000D_ Samsung Biologics_x000D_ Samsung Biologics_x000D_ Biogen_x000D_ Merck & Co._x000D_ Merck & Co._x000D_ Merck & Co.	Tumour necrosis factor alpha antagonist	tumor necrosis factor	7124		7124	HGNC:11892	TNF	tumor necrosis factor	P01375	ENSG00000232810	7124	psoriasis	TRUE	FALSE
infliximab, Shanghai Biomabs Pharmaceuticals	Launched	116185	Mabpharm_x000D_ Sorrento Therapeutics_x000D_ Sorrento Therapeutics_x000D_ Shanghai Biomabs Pharmaceuticals_x000D_ Shanghai Zhangjiang Biotech	Tumour necrosis factor alpha antagonist	tumor necrosis factor	7124		7124	HGNC:11892	TNF	tumor necrosis factor	P01375	ENSG00000232810	7124	psoriasis	TRUE	FALSE
infliximab, Siam Bioscience	Ceased	143030	Siam Bioscience	Tumour necrosis factor alpha antagonist	tumor necrosis factor	7124		7124	HGNC:11892	TNF	tumor necrosis factor	P01375	ENSG00000232810	7124	psoriasis	TRUE	FALSE
infliximab, TheraProteins	Ceased	88391	Kashiv BioSciences	Tumour necrosis factor alpha antagonist	tumor necrosis factor	7124		7124	HGNC:11892	TNF	tumor necrosis factor	P01375	ENSG00000232810	7124	psoriasis	TRUE	FALSE
infliximab, Zhejiang Hisun Pharmaceutical	Launched	152642	Zhejiang Hisun Pharmaceutical	Tumour necrosis factor alpha antagonist	tumor necrosis factor	7124		7124	HGNC:11892	TNF	tumor necrosis factor	P01375	ENSG00000232810	7124	psoriasis	TRUE	FALSE
LMP-160	Ceased	28611	Leukomed	Tumour necrosis factor alpha antagonist; Tumour necrosis factor beta antagonist	tumor necrosis factor	7124		7124	HGNC:11892	TNF	tumor necrosis factor	P01375	ENSG00000232810	7124	psoriasis	TRUE	FALSE
P-979-03	Ceased	38499	Piramal Pharma	Tumour necrosis factor alpha antagonist	tumor necrosis factor	7124		7124	HGNC:11892	TNF	tumor necrosis factor	P01375	ENSG00000232810	7124	psoriasis	TRUE	FALSE
pegipanermin	Phase II Clinical Trial	152602	Xencor	Immune checkpoint inhibitor; Immuno-oncology therapy; STAT transcription factor 3 inhibitor; Tumour necrosis factor alpha antagonist	signal transducer and activator of transcription 3_x000D_ tumor necrosis factor	6774_x000D_ 7124		7124	HGNC:11892	TNF	tumor necrosis factor	P01375	ENSG00000232810	7124	psoriasis	TRUE	FALSE
recombinant human anti-human tumour necrosis factor (TNF-a) monoclonal antibody, North China Pharmaceutical	Ceased	176460	North China Pharmaceutical	Immunosuppressant; Tumour necrosis factor alpha antagonist	tumor necrosis factor	7124		7124	HGNC:11892	TNF	tumor necrosis factor	P01375	ENSG00000232810	7124	psoriasis	TRUE	FALSE
SAR-441566	Phase I Clinical Trial	198030	Sanofi	Tumour necrosis factor receptor antagonist	tumor necrosis factor	7124		7124	HGNC:11892	TNF	tumor necrosis factor	P01375	ENSG00000232810	7124	psoriasis	TRUE	FALSE
SCT-640A	Ceased	204282	Sinocelltech	Tumour necrosis factor alpha antagonist	tumor necrosis factor	7124		7124	HGNC:11892	TNF	tumor necrosis factor	P01375	ENSG00000232810	7124	psoriasis	TRUE	FALSE
SSS-07	Phase II Clinical Trial	40154	3SBio_x000D_ Apexigen_x000D_ Epitomics	Tumour necrosis factor alpha antagonist	tumor necrosis factor	7124		7124	HGNC:11892	TNF	tumor necrosis factor	P01375	ENSG00000232810	7124	psoriasis	TRUE	FALSE
TE-2232	Ceased	133922	Immunwork	Collagen inhibitor; Tumour necrosis factor alpha antagonist	collagen type II alpha 1 chain_x000D_ tumor necrosis factor	1280_x000D_ 7124		7124	HGNC:11892	TNF	tumor necrosis factor	P01375	ENSG00000232810	7124	psoriasis	TRUE	FALSE
TNFQb	Ceased	66974	Kuros Biosciences	Tumour necrosis factor alpha antagonist	tumor necrosis factor	7124		7124	HGNC:11892	TNF	tumor necrosis factor	P01375	ENSG00000232810	7124	psoriasis	TRUE	FALSE
tulinercept	Ceased	66136	Protalix	Tumour necrosis factor alpha antagonist	tumor necrosis factor	7124		7124	HGNC:11892	TNF	tumor necrosis factor	P01375	ENSG00000232810	7124	psoriasis	TRUE	FALSE
VT-346	Ceased	26536	Viron Therapeutics	Tumour necrosis factor alpha antagonist	tumor necrosis factor	7124		7124	HGNC:11892	TNF	tumor necrosis factor	P01375	ENSG00000232810	7124	psoriasis	TRUE	FALSE
ACU-D1	Ceased	118555	Accuitis	Proteasome inhibitor; Transcription factor NF-kappaB inhibitor	nuclear factor kappa B subunit 1	4790		4790	HGNC:7794	NFKB1	nuclear factor kappa B subunit 1	P19838	ENSG00000109320	4790	psoriasis	TRUE	FALSE
ACU-D2	Ceased	163072	Accuitis	Transcription factor NF-kappaB inhibitor	nuclear factor kappa B subunit 1	4790		4790	HGNC:7794	NFKB1	nuclear factor kappa B subunit 1	P19838	ENSG00000109320	4790	psoriasis	TRUE	FALSE
antipsoriatic, Theralogics	Ceased	40034	Theralogics	Transcription factor NF-kappaB inhibitor	nuclear factor kappa B subunit 1	4790		4790	HGNC:7794	NFKB1	nuclear factor kappa B subunit 1	P19838	ENSG00000109320	4790	psoriasis	TRUE	FALSE
LH-026	Ceased	139198	Link Health Group	Prolylcarboxypeptidase Inhibitor; Transcription factor NF-kappaB inhibitor	nuclear factor kappa B subunit 1_x000D_ prolylcarboxypeptidase	4790_x000D_ 5547		4790	HGNC:7794	NFKB1	nuclear factor kappa B subunit 1	P19838	ENSG00000109320	4790	psoriasis	TRUE	FALSE
sortac	Ceased	17176	Orexo	Activator protein 1 inhibitor; Transcription factor NF-kappaB inhibitor	Jun proto-oncogene, AP-1 transcription factor subunit_x000D_ nuclear factor kappa B subunit 1	3725_x000D_ 4790		4790	HGNC:7794	NFKB1	nuclear factor kappa B subunit 1	P19838	ENSG00000109320	4790	psoriasis	TRUE	FALSE
tarenflurbil, Mika	Ceased	40338	Giuliani	Activator protein 1 inhibitor; Transcription factor NF-kappaB inhibitor	Jun proto-oncogene, AP-1 transcription factor subunit_x000D_ nuclear factor kappa B subunit 1	3725_x000D_ 4790	3394; 92337	4790	HGNC:7794	NFKB1	nuclear factor kappa B subunit 1	P19838	ENSG00000109320	4790	psoriasis	TRUE	FALSE
betamethasone dipropionate + bexarotene, Almirall	Ceased	40590	Almirall_x000D_ Almirall	Corticosteroid agonist; Retinoic acid alpha receptor agonist; Retinoic acid beta receptor agonist; Retinoic acid gamma receptor agonist; Retinoid X alpha receptor agonist; Retinoid X beta receptor agonist; Retinoid X gamma receptor agonist	retinoic acid receptor alpha_x000D_ retinoic acid receptor beta_x000D_ retinoid X receptor alpha_x000D_ retinoid X receptor beta_x000D_ retinoid X receptor gamma	5914_x000D_ 5915_x000D_ 6256_x000D_ 6257_x000D_ 6258	82146; 71606443	5915	HGNC:9865	RARB	retinoic acid receptor beta	P10826	ENSG00000077092	5915	psoriasis	FALSE	TRUE
halobetasol propionate + tazarotene	Launched	68741	Bausch Health Companies	Glucocorticoid agonist; Immunosuppressant; Retinoic acid receptor agonist	nuclear receptor subfamily 3 group C member 1_x000D_ retinoic acid receptor alpha_x000D_ retinoic acid receptor beta_x000D_ retinoic acid receptor gamma	2908_x000D_ 5914_x000D_ 5915_x000D_ 5916	5381; 48175; 4474064; 6918178; 53302056; 126969105; 129364810; 133662452; 145706202	5915	HGNC:9865	RARB	retinoic acid receptor beta	P10826	ENSG00000077092	5915	psoriasis	FALSE	TRUE
tamibarotene	Launched	33138	LadRx	Retinoic acid alpha receptor agonist; Retinoic acid beta receptor agonist	retinoic acid receptor alpha_x000D_ retinoic acid receptor beta	5914_x000D_ 5915	108143	5915	HGNC:9865	RARB	retinoic acid receptor beta	P10826	ENSG00000077092	5915	psoriasis	FALSE	TRUE
tazarotene	Launched	17923	AbbVie_x000D_ AbbVie_x000D_ AbbVie_x000D_ AbbVie_x000D_ AbbVie_x000D_ AbbVie_x000D_ AbbVie_x000D_ AbbVie_x000D_ AbbVie_x000D_ AbbVie_x000D_ AbbVie_x000D_ Almirall_x000D_ GlaxoSmithKline_x000D_ Pierre Fabre_x000D_ Recordati_x000D_ AbbVie_x000D_ AbbVie_x000D_ AbbVie_x000D_ AbbVie_x000D_ AbbVie_x000D_ AbbVie_x000D_ AbbVie_x000D_ AbbVie_x000D_ AbbVie_x000D_ AbbVie_x000D_ AbbVie_x000D_ AbbVie_x000D_ AbbVie_x000D_ AbbVie_x000D_ AbbVie_x000D_ AbbVie_x000D_ AbbVie_x000D_ AbbVie_x000D_ AbbVie_x000D_ AbbVie_x000D_ AbbVie_x000D_ AbbVie_x000D_ AbbVie_x000D_ AbbVie_x000D_ AbbVie_x000D_ AbbVie_x000D_ AbbVie_x000D_ AbbVie_x000D_ AbbVie_x000D_ AbbVie_x000D_ AbbVie_x000D_ AbbVie_x000D_ Graceway_x000D_ Graceway_x000D_ PediaMed_x000D_ PediaMed	Retinoic acid alpha receptor agonist; Retinoic acid beta receptor agonist; Retinoic acid gamma receptor agonist; Retinoic acid receptor agonist	retinoic acid receptor alpha_x000D_ retinoic acid receptor beta_x000D_ retinoic acid receptor gamma	5914_x000D_ 5915_x000D_ 5916	5381	5915	HGNC:9865	RARB	retinoic acid receptor beta	P10826	ENSG00000077092	5915	psoriasis	FALSE	TRUE
tazarotene, Almirall	Ceased	87561	Almirall	Retinoic acid alpha receptor agonist; Retinoic acid beta receptor agonist; Retinoic acid gamma receptor agonist	retinoic acid receptor alpha_x000D_ retinoic acid receptor beta_x000D_ retinoic acid receptor gamma	5914_x000D_ 5915_x000D_ 5916	5381	5915	HGNC:9865	RARB	retinoic acid receptor beta	P10826	ENSG00000077092	5915	psoriasis	FALSE	TRUE
tazarotene, Valeant Pharmaceuticals	Launched	116578	Bausch Health Companies	Retinoic acid receptor agonist	retinoic acid receptor alpha_x000D_ retinoic acid receptor beta_x000D_ retinoic acid receptor gamma	5914_x000D_ 5915_x000D_ 5916	5381	5915	HGNC:9865	RARB	retinoic acid receptor beta	P10826	ENSG00000077092	5915	psoriasis	FALSE	TRUE
afamelanotide	Launched	29660	Clinuvel Pharmaceuticals_x000D_ Clinuvel Pharmaceuticals_x000D_ EyePoint Pharmaceuticals_x000D_ EyePoint Pharmaceuticals_x000D_ Galderma_x000D_ Hypospray Pharma_x000D_ Hypospray Pharma	Melanocyte stimulating hormone A receptor agonist	melanocortin 1 receptor	4157	16154396	4157	HGNC:6929	MC1R	melanocortin 1 receptor	Q01726	ENSG00000258839	4157	psoriasis	FALSE	TRUE
AP-405	Ceased	32658	Action Pharma	Melanocyte stimulating hormone receptor agonist	melanocortin 1 receptor_x000D_ melanocortin 3 receptor_x000D_ melanocortin 4 receptor_x000D_ melanocortin 5 receptor	4157_x000D_ 4159_x000D_ 4160_x000D_ 4161		4157	HGNC:6929	MC1R	melanocortin 1 receptor	Q01726	ENSG00000258839	4157	psoriasis	FALSE	TRUE
AFM-15	Ceased	31024	Affimed	CD3 antagonist	CD3 epsilon subunit of T-cell receptor complex	916		916	HGNC:1674	CD3E	CD3 epsilon subunit of T-cell receptor complex	P07766	ENSG00000198851	916	psoriasis	TRUE	FALSE
foralumab	Phase II Clinical Trial	31359	Light Chain Bioscience_x000D_ Tiziana Life Sciences_x000D_ Merck KGaA	CD3 antagonist; Immunosuppressant	CD3 epsilon subunit of T-cell receptor complex	916		916	HGNC:1674	CD3E	CD3 epsilon subunit of T-cell receptor complex	P07766	ENSG00000198851	916	psoriasis	TRUE	FALSE
ND-007	Ceased	81141	Numab	CD3 antagonist; Interleukin 23 receptor antagonist	CD3 epsilon subunit of T-cell receptor complex_x000D_ interleukin 23 receptor	916_x000D_ 149233		916	HGNC:1674	CD3E	CD3 epsilon subunit of T-cell receptor complex	P07766	ENSG00000198851	916	psoriasis	TRUE	FALSE
otelixizumab	Ceased	28788	GlaxoSmithKline_x000D_ GlaxoSmithKline_x000D_ GlaxoSmithKline_x000D_ GlaxoSmithKline_x000D_ GlaxoSmithKline_x000D_ GlaxoSmithKline_x000D_ GlaxoSmithKline_x000D_ GlaxoSmithKline_x000D_ GlaxoSmithKline_x000D_ GlaxoSmithKline_x000D_ GlaxoSmithKline_x000D_ GlaxoSmithKline_x000D_ GlaxoSmithKline_x000D_ Serb Specialty Pharmaceuticals_x000D_ Serb Specialty Pharmaceuticals_x000D_ Serb Specialty Pharmaceuticals_x000D_ Serb Specialty Pharmaceuticals_x000D_ Serb Specialty Pharmaceuticals_x000D_ Serb Specialty Pharmaceuticals_x000D_ Serb Specialty Pharmaceuticals_x000D_ Serb Specialty Pharmaceuticals_x000D_ Serb Specialty Pharmaceuticals_x000D_ Serb Specialty Pharmaceuticals_x000D_ Serb Specialty Pharmaceuticals_x000D_ Serb Specialty Pharmaceuticals_x000D_ Serb Specialty Pharmaceuticals_x000D_ Tolerx_x000D_ Tolerx_x000D_ Tolerx_x000D_ Tolerx_x000D_ Tolerx_x000D_ Tolerx_x000D_ Tolerx_x000D_ Tolerx_x000D_ Tolerx_x000D_ Tolerx_x000D_ Tolerx_x000D_ Tolerx_x000D_ Tolerx	CD3 antagonist; Immunosuppressant	CD3 epsilon subunit of T-cell receptor complex	916		916	HGNC:1674	CD3E	CD3 epsilon subunit of T-cell receptor complex	P07766	ENSG00000198851	916	psoriasis	TRUE	FALSE
teplizumab-mzwv	Launched	34659	Sanofi_x000D_ Eli Lilly_x000D_ MacroGenics	CD3 antagonist	CD3 epsilon subunit of T-cell receptor complex	916		916	HGNC:1674	CD3E	CD3 epsilon subunit of T-cell receptor complex	P07766	ENSG00000198851	916	psoriasis	TRUE	FALSE
aganirsen	Ceased	37971	Gene Signal_x000D_ Gene Signal_x000D_ Gene Signal	Angiogenesis inhibitor; Insulin receptor substrate 1 inhibitor	insulin receptor substrate 1	3667		3667	HGNC:6125	IRS1	insulin receptor substrate 1	P35568	ENSG00000169047	3667	psoriasis	TRUE	FALSE
AGN-191743	Ceased	644	AbbVie_x000D_ Roche	Arachidonic acid inhibitor; Immunosuppressant; Platelet activating factor antagonist	platelet activating factor receptor	5724		5724	HGNC:9582	PTAFR	platelet activating factor receptor	P25105	ENSG00000169403	5724	psoriasis	TRUE	FALSE
CMI-392	Ceased	3749	ASKA Pharmaceutical_x000D_ ASKA Pharmaceutical_x000D_ ASKA Pharmaceutical_x000D_ ASKA Pharmaceutical_x000D_ Takeda_x000D_ Takeda_x000D_ Takeda_x000D_ Takeda	5 Lipoxygenase inhibitor; Platelet activating factor antagonist	arachidonate 5-lipoxygenase_x000D_ platelet activating factor receptor	240_x000D_ 5724	9917282	5724	HGNC:9582	PTAFR	platelet activating factor receptor	P25105	ENSG00000169403	5724	psoriasis	TRUE	FALSE
AGN-194310	Ceased	858	AbbVie_x000D_ AbbVie	Retinoic acid receptor antagonist	retinoid X receptor alpha_x000D_ retinoid X receptor beta_x000D_ retinoid X receptor gamma	6256_x000D_ 6257_x000D_ 6258	9867046	6256	HGNC:10477	RXRA	retinoid X receptor alpha	P19793	ENSG00000186350	6256	psoriasis	TRUE	FALSE
betamethasone dipropionate + bexarotene, Almirall	Ceased	40590	Almirall_x000D_ Almirall	Corticosteroid agonist; Retinoic acid alpha receptor agonist; Retinoic acid beta receptor agonist; Retinoic acid gamma receptor agonist; Retinoid X alpha receptor agonist; Retinoid X beta receptor agonist; Retinoid X gamma receptor agonist	retinoic acid receptor alpha_x000D_ retinoic acid receptor beta_x000D_ retinoid X receptor alpha_x000D_ retinoid X receptor beta_x000D_ retinoid X receptor gamma	5914_x000D_ 5915_x000D_ 6256_x000D_ 6257_x000D_ 6258	82146; 71606443	6256	HGNC:10477	RXRA	retinoid X receptor alpha	P19793	ENSG00000186350	6256	psoriasis	FALSE	TRUE
bexarotene, oral, Eisai	Launched	2912	Eisai_x000D_ Ligand Pharmaceuticals	Retinoid X alpha receptor agonist; Retinoid X beta receptor agonist; Retinoid X gamma receptor agonist	retinoid X receptor alpha_x000D_ retinoid X receptor beta_x000D_ retinoid X receptor gamma	6256_x000D_ 6257_x000D_ 6258	82146	6256	HGNC:10477	RXRA	retinoid X receptor alpha	P19793	ENSG00000186350	6256	psoriasis	FALSE	TRUE
AGN-194310	Ceased	858	AbbVie_x000D_ AbbVie	Retinoic acid receptor antagonist	retinoid X receptor alpha_x000D_ retinoid X receptor beta_x000D_ retinoid X receptor gamma	6256_x000D_ 6257_x000D_ 6258	9867046	6257	HGNC:10478	RXRB	retinoid X receptor beta	P28702	ENSG00000204231	6257	psoriasis	TRUE	FALSE
betamethasone dipropionate + bexarotene, Almirall	Ceased	40590	Almirall_x000D_ Almirall	Corticosteroid agonist; Retinoic acid alpha receptor agonist; Retinoic acid beta receptor agonist; Retinoic acid gamma receptor agonist; Retinoid X alpha receptor agonist; Retinoid X beta receptor agonist; Retinoid X gamma receptor agonist	retinoic acid receptor alpha_x000D_ retinoic acid receptor beta_x000D_ retinoid X receptor alpha_x000D_ retinoid X receptor beta_x000D_ retinoid X receptor gamma	5914_x000D_ 5915_x000D_ 6256_x000D_ 6257_x000D_ 6258	82146; 71606443	6257	HGNC:10478	RXRB	retinoid X receptor beta	P28702	ENSG00000204231	6257	psoriasis	FALSE	TRUE
bexarotene, oral, Eisai	Launched	2912	Eisai_x000D_ Ligand Pharmaceuticals	Retinoid X alpha receptor agonist; Retinoid X beta receptor agonist; Retinoid X gamma receptor agonist	retinoid X receptor alpha_x000D_ retinoid X receptor beta_x000D_ retinoid X receptor gamma	6256_x000D_ 6257_x000D_ 6258	82146	6257	HGNC:10478	RXRB	retinoid X receptor beta	P28702	ENSG00000204231	6257	psoriasis	FALSE	TRUE
AGN-194310	Ceased	858	AbbVie_x000D_ AbbVie	Retinoic acid receptor antagonist	retinoid X receptor alpha_x000D_ retinoid X receptor beta_x000D_ retinoid X receptor gamma	6256_x000D_ 6257_x000D_ 6258	9867046	6258	HGNC:10479	RXRG	retinoid X receptor gamma	P48443	ENSG00000143171	6258	psoriasis	TRUE	FALSE
betamethasone dipropionate + bexarotene, Almirall	Ceased	40590	Almirall_x000D_ Almirall	Corticosteroid agonist; Retinoic acid alpha receptor agonist; Retinoic acid beta receptor agonist; Retinoic acid gamma receptor agonist; Retinoid X alpha receptor agonist; Retinoid X beta receptor agonist; Retinoid X gamma receptor agonist	retinoic acid receptor alpha_x000D_ retinoic acid receptor beta_x000D_ retinoid X receptor alpha_x000D_ retinoid X receptor beta_x000D_ retinoid X receptor gamma	5914_x000D_ 5915_x000D_ 6256_x000D_ 6257_x000D_ 6258	82146; 71606443	6258	HGNC:10479	RXRG	retinoid X receptor gamma	P48443	ENSG00000143171	6258	psoriasis	FALSE	TRUE
bexarotene, oral, Eisai	Launched	2912	Eisai_x000D_ Ligand Pharmaceuticals	Retinoid X alpha receptor agonist; Retinoid X beta receptor agonist; Retinoid X gamma receptor agonist	retinoid X receptor alpha_x000D_ retinoid X receptor beta_x000D_ retinoid X receptor gamma	6256_x000D_ 6257_x000D_ 6258	82146	6258	HGNC:10479	RXRG	retinoid X receptor gamma	P48443	ENSG00000143171	6258	psoriasis	FALSE	TRUE
TGFTX-1	Ceased	41193	Genfit	Retinoid X gamma receptor antagonist	retinoid X receptor gamma	6258		6258	HGNC:10479	RXRG	retinoid X receptor gamma	P48443	ENSG00000143171	6258	psoriasis	TRUE	FALSE
AGS-010	Ceased	37349	SCM Lifescience	CD83 agonist	CD83 molecule	9308		9308	HGNC:1703	CD83	CD83 molecule	Q01151	ENSG00000112149	9308	psoriasis	FALSE	TRUE
AGT-1	Ceased	657	Advanced Biotherapy_x000D_ Advanced Biotherapy	Immunosuppressant; Interferon alpha antagonist; Interferon gamma antagonist; Tumour necrosis factor alpha antagonist	interferon alpha 1_x000D_ interferon gamma_x000D_ tumor necrosis factor	3439_x000D_ 3458_x000D_ 7124		3439	HGNC:5417	IFNA1	interferon alpha 1	P01562	ENSG00000197919	3439	psoriasis	TRUE	FALSE
AGT-1	Ceased	657	Advanced Biotherapy_x000D_ Advanced Biotherapy	Immunosuppressant; Interferon alpha antagonist; Interferon gamma antagonist; Tumour necrosis factor alpha antagonist	interferon alpha 1_x000D_ interferon gamma_x000D_ tumor necrosis factor	3439_x000D_ 3458_x000D_ 7124		3458	HGNC:5438	IFNG	interferon gamma	P01579	ENSG00000111537	3458	psoriasis	TRUE	FALSE
AMG-811	Ceased	39734	Amgen_x000D_ Amgen_x000D_ Amgen_x000D_ Amgen_x000D_ Amgen_x000D_ Amgen_x000D_ Amgen	Interferon gamma antagonist	interferon gamma	3458		3458	HGNC:5438	IFNG	interferon gamma	P01579	ENSG00000111537	3458	psoriasis	TRUE	FALSE
anti-IFN-gamma, Archemix	Ceased	32114	Archemix	Interferon gamma antagonist	interferon gamma	3458		3458	HGNC:5438	IFNG	interferon gamma	P01579	ENSG00000111537	3458	psoriasis	TRUE	FALSE
emapalumab	Launched	31360	Merck KGaA	Immunosuppressant; Interferon gamma antagonist	interferon gamma	3458		3458	HGNC:5438	IFNG	interferon gamma	P01579	ENSG00000111537	3458	psoriasis	TRUE	FALSE
AIK-3a/b	Ceased	72337	Allinky	Mitogen-activated protein kinase 14 inhibitor; Mitogen-activated protein kinase kinase 2 inhibitor	mitogen-activated protein kinase 14_x000D_ mitogen-activated protein kinase kinase 2	1432_x000D_ 5605		1432	HGNC:6876	MAPK14	mitogen-activated protein kinase 14	Q16539	ENSG00000112062	1432	psoriasis	TRUE	FALSE
BMS-626531	Ceased	72855	Bristol-Myers Squibb	Mitogen-activated protein kinase 14 inhibitor	mitogen-activated protein kinase 14	1432	59749702	1432	HGNC:6876	MAPK14	mitogen-activated protein kinase 14	Q16539	ENSG00000112062	1432	psoriasis	TRUE	FALSE
CDP-146	Ceased	29244	UCB	Mitogen-activated protein kinase 14 inhibitor	mitogen-activated protein kinase 14	1432		1432	HGNC:6876	MAPK14	mitogen-activated protein kinase 14	Q16539	ENSG00000112062	1432	psoriasis	TRUE	FALSE
doramapimod	Ceased	26702	Boehringer Ingelheim_x000D_ Boehringer Ingelheim_x000D_ Boehringer Ingelheim_x000D_ Boehringer Ingelheim_x000D_ Boehringer Ingelheim_x000D_ Boehringer Ingelheim_x000D_ Boehringer Ingelheim_x000D_ Boehringer Ingelheim_x000D_ Boehringer Ingelheim_x000D_ Boehringer Ingelheim_x000D_ Boehringer Ingelheim_x000D_ Boehringer Ingelheim_x000D_ Boehringer Ingelheim_x000D_ Boehringer Ingelheim_x000D_ Boehringer Ingelheim_x000D_ Boehringer Ingelheim	Abl receptor tyrosine kinase inhibitor; Mitogen-activated protein kinase 14 inhibitor	mitogen-activated protein kinase 14	1432	156422	1432	HGNC:6876	MAPK14	mitogen-activated protein kinase 14	Q16539	ENSG00000112062	1432	psoriasis	TRUE	FALSE
JEL-1103	Preclinical	164318	Carocell Bio_x000D_ AstraZeneca	Mitogen-activated protein kinase 14 inhibitor	mitogen-activated protein kinase 14	1432		1432	HGNC:6876	MAPK14	mitogen-activated protein kinase 14	Q16539	ENSG00000112062	1432	psoriasis	TRUE	FALSE
p38-alpha kinase inhibitors, Xcov	Ceased	37858	Xcovery	Mitogen-activated protein kinase 14 inhibitor	mitogen-activated protein kinase 14	1432		1432	HGNC:6876	MAPK14	mitogen-activated protein kinase 14	Q16539	ENSG00000112062	1432	psoriasis	TRUE	FALSE
PS-540446	Ceased	22136	Bristol-Myers Squibb_x000D_ Bristol-Myers Squibb_x000D_ Bristol-Myers Squibb_x000D_ Bristol-Myers Squibb_x000D_ Bristol-Myers Squibb_x000D_ Bristol-Myers Squibb_x000D_ Bristol-Myers Squibb_x000D_ Bristol-Myers Squibb_x000D_ Bristol-Myers Squibb_x000D_ Ligand Pharmaceuticals_x000D_ Ligand Pharmaceuticals_x000D_ Ligand Pharmaceuticals_x000D_ Ligand Pharmaceuticals_x000D_ Ligand Pharmaceuticals_x000D_ Ligand Pharmaceuticals_x000D_ Ligand Pharmaceuticals_x000D_ Ligand Pharmaceuticals_x000D_ Ligand Pharmaceuticals	Mitogen-activated protein kinase 14 inhibitor	mitogen-activated protein kinase 14	1432		1432	HGNC:6876	MAPK14	mitogen-activated protein kinase 14	Q16539	ENSG00000112062	1432	psoriasis	TRUE	FALSE
PS-826957	Ceased	33927	Ligand Pharmaceuticals	Mitogen-activated protein kinase 14 inhibitor	mitogen-activated protein kinase 14	1432		1432	HGNC:6876	MAPK14	mitogen-activated protein kinase 14	Q16539	ENSG00000112062	1432	psoriasis	TRUE	FALSE
RWJ-67657	Ceased	15529	Johnson & Johnson	Mitogen-activated protein kinase 14 inhibitor	mitogen-activated protein kinase 14	1432	3008319	1432	HGNC:6876	MAPK14	mitogen-activated protein kinase 14	Q16539	ENSG00000112062	1432	psoriasis	TRUE	FALSE
semapimod salt	Ceased	39545	Ferring	Mitogen-activated protein kinase 14 inhibitor	mitogen-activated protein kinase 14	1432	5745214	1432	HGNC:6876	MAPK14	mitogen-activated protein kinase 14	Q16539	ENSG00000112062	1432	psoriasis	TRUE	FALSE
UR-13870	Ceased	26643	Palau Pharma_x000D_ Merck & Co.	Mitogen-activated protein kinase 14 inhibitor	mitogen-activated protein kinase 14	1432		1432	HGNC:6876	MAPK14	mitogen-activated protein kinase 14	Q16539	ENSG00000112062	1432	psoriasis	TRUE	FALSE
zunsemetinib	Phase II Clinical Trial	90738	Aclaris Therapeutics	Mitogen-activated protein kinase 14 inhibitor	mitogen-activated protein kinase 14	1432	86291496	1432	HGNC:6876	MAPK14	mitogen-activated protein kinase 14	Q16539	ENSG00000112062	1432	psoriasis	TRUE	FALSE
AIK-3a/b	Ceased	72337	Allinky	Mitogen-activated protein kinase 14 inhibitor; Mitogen-activated protein kinase kinase 2 inhibitor	mitogen-activated protein kinase 14_x000D_ mitogen-activated protein kinase kinase 2	1432_x000D_ 5605		5605	HGNC:6842	MAP2K2	mitogen-activated protein kinase kinase 2	P36507	ENSG00000126934	5605	psoriasis	TRUE	FALSE
dimethyl fumarate+ethyl hydrogen fumarate, Almirall	Ceased	165311	Almirall	Transcription factor Nrf2 stimulant	nuclear factor, erythroid 2 like 2	4780		4780	HGNC:7782	NFE2L2	NFE2 like bZIP transcription factor 2	Q16236	ENSG00000116044	4780	psoriasis	FALSE	TRUE
dimethyl fumarate, Almirall	Launched	75848	Almirall_x000D_ Almirall_x000D_ Almirall_x000D_ Almirall_x000D_ Almirall_x000D_ Almirall_x000D_ Almirall_x000D_ Almirall_x000D_ Almirall_x000D_ Almirall_x000D_ Almirall_x000D_ Almirall_x000D_ Almirall_x000D_ Almirall_x000D_ Almirall_x000D_ Almirall_x000D_ Almirall_x000D_ Almirall_x000D_ Almirall_x000D_ Almirall_x000D_ Almirall_x000D_ Almirall_x000D_ Almirall_x000D_ Almirall_x000D_ Almirall_x000D_ Almirall_x000D_ Almirall_x000D_ Almirall_x000D_ Almirall_x000D_ Almirall_x000D_ Almirall_x000D_ Almirall_x000D_ Almirall	Transcription factor Nrf2 stimulant	nuclear factor, erythroid 2 like 2	4780	637568	4780	HGNC:7782	NFE2L2	NFE2 like bZIP transcription factor 2	Q16236	ENSG00000116044	4780	psoriasis	FALSE	TRUE
fumarate (oral), Fumapharm	Launched	64100	Biogen	Transcription factor Nrf2 stimulant	nuclear factor, erythroid 2 like 2	4780		4780	HGNC:7782	NFE2L2	NFE2 like bZIP transcription factor 2	Q16236	ENSG00000116044	4780	psoriasis	FALSE	TRUE
AJ-502	Ceased	186214	AnnJi Pharmaceutical	Phosphodiesterase 4 inhibitor	phosphodiesterase 4A	5141		5141	HGNC:8780	PDE4A	phosphodiesterase 4A	P27815	ENSG00000065989	5141	psoriasis	TRUE	FALSE
AJ-503	Ceased	186215	AnnJi Pharmaceutical	Phosphodiesterase 4 inhibitor	phosphodiesterase 4A	5141		5141	HGNC:8780	PDE4A	phosphodiesterase 4A	P27815	ENSG00000065989	5141	psoriasis	TRUE	FALSE
AN-2898	Ceased	42882	Pfizer_x000D_ Pfizer	Phosphodiesterase 4 inhibitor	phosphodiesterase 4A_x000D_ phosphodiesterase 4B_x000D_ phosphodiesterase 4C_x000D_ phosphodiesterase 4D	5141_x000D_ 5142_x000D_ 5143_x000D_ 5144	24806574	5141	HGNC:8780	PDE4A	phosphodiesterase 4A	P27815	ENSG00000065989	5141	psoriasis	TRUE	FALSE
apremilast	Launched	31098	Amgen_x000D_ Amgen_x000D_ Amgen_x000D_ Amgen_x000D_ Amgen_x000D_ Amgen_x000D_ Amgen_x000D_ Amgen_x000D_ Amgen_x000D_ Amgen_x000D_ Amgen_x000D_ Amgen_x000D_ Amgen_x000D_ Amgen_x000D_ Amgen_x000D_ Amgen_x000D_ Amgen_x000D_ Amgen_x000D_ Amgen_x000D_ Amgen_x000D_ Amgen_x000D_ Amgen_x000D_ Amgen_x000D_ Amgen_x000D_ Shanghai Fosun Pharmaceutical (Group)_x000D_ Amgen_x000D_ Amgen_x000D_ Amgen_x000D_ Amgen_x000D_ Amgen_x000D_ Amgen_x000D_ Amgen_x000D_ Amgen_x000D_ Amgen_x000D_ Amgen_x000D_ Amgen_x000D_ Amgen_x000D_ Amgen_x000D_ Amgen_x000D_ Amgen_x000D_ Shanghai Fosun Pharmaceutical (Group)_x000D_ Bristol-Myers Squibb_x000D_ Bristol-Myers Squibb_x000D_ Bristol-Myers Squibb_x000D_ Bristol-Myers Squibb_x000D_ Bristol-Myers Squibb_x000D_ Bristol-Myers Squibb_x000D_ Bristol-Myers Squibb_x000D_ Bristol-Myers Squibb_x000D_ Bristol-Myers Squibb_x000D_ Bristol-Myers Squibb_x000D_ Bristol-Myers Squibb_x000D_ Bristol-Myers Squibb_x000D_ Bristol-Myers Squibb_x000D_ Bristol-Myers Squibb_x000D_ Bristol-Myers Squibb_x000D_ Bristol-Myers Squibb_x000D_ Bristol-Myers Squibb_x000D_ Bristol-Myers Squibb_x000D_ Bristol-Myers Squibb_x000D_ Bristol-Myers Squibb_x000D_ Bristol-Myers Squibb_x000D_ Bristol-Myers Squibb_x000D_ Bristol-Myers Squibb_x000D_ Bristol-Myers Squibb_x000D_ Bristol-Myers Squibb_x000D_ Bristol-Myers Squibb_x000D_ Bristol-Myers Squibb_x000D_ Bristol-Myers Squibb_x000D_ Bristol-Myers Squibb_x000D_ Bristol-Myers Squibb_x000D_ Bristol-Myers Squibb_x000D_ Bristol-Myers Squibb_x000D_ Bristol-Myers Squibb_x000D_ Bristol-Myers Squibb_x000D_ Bristol-Myers Squibb_x000D_ Bristol-Myers Squibb_x000D_ Bristol-Myers Squibb	Phosphodiesterase 4 inhibitor	phosphodiesterase 4A_x000D_ phosphodiesterase 4B_x000D_ phosphodiesterase 4C_x000D_ phosphodiesterase 4D	5141_x000D_ 5142_x000D_ 5143_x000D_ 5144	11561674	5141	HGNC:8780	PDE4A	phosphodiesterase 4A	P27815	ENSG00000065989	5141	psoriasis	TRUE	FALSE
BYK-321084	Ceased	70164	Takeda_x000D_ Takeda	Phosphodiesterase 4 inhibitor	phosphodiesterase 4A	5141		5141	HGNC:8780	PDE4A	phosphodiesterase 4A	P27815	ENSG00000065989	5141	psoriasis	TRUE	FALSE
crisaborole	Launched	36954	Pfizer_x000D_ Pfizer	Phosphodiesterase 4 inhibitor	phosphodiesterase 4A_x000D_ phosphodiesterase 4B_x000D_ phosphodiesterase 4C_x000D_ phosphodiesterase 4D	5141_x000D_ 5142_x000D_ 5143_x000D_ 5144	44591583	5141	HGNC:8780	PDE4A	phosphodiesterase 4A	P27815	ENSG00000065989	5141	psoriasis	TRUE	FALSE
Hemay-005	Phase III Clinical Trial	135009	Tianjin Hemay Pharmaceutical Co._x000D_ Hainan Hailing Chemipharma	Phosphodiesterase 4 inhibitor	phosphodiesterase 4A_x000D_ phosphodiesterase 4B_x000D_ phosphodiesterase 4C_x000D_ phosphodiesterase 4D	5141_x000D_ 5142_x000D_ 5143_x000D_ 5144		5141	HGNC:8780	PDE4A	phosphodiesterase 4A	P27815	ENSG00000065989	5141	psoriasis	TRUE	FALSE
HPP-737	Phase II Clinical Trial	74132	Newsoara Biopharma_x000D_ vTv Therapeutics	Phosphodiesterase 4 inhibitor	phosphodiesterase 4A	5141		5141	HGNC:8780	PDE4A	phosphodiesterase 4A	P27815	ENSG00000065989	5141	psoriasis	TRUE	FALSE
IBFB-211913	Ceased	32002	Curacyte	Phosphodiesterase 4 inhibitor; Phosphodiesterase 7 inhibitor	phosphodiesterase 4A_x000D_ phosphodiesterase 4B_x000D_ phosphodiesterase 4C_x000D_ phosphodiesterase 4D_x000D_ phosphodiesterase 7A_x000D_ phosphodiesterase 7B	5141_x000D_ 5142_x000D_ 5143_x000D_ 5144_x000D_ 5150_x000D_ 27115		5141	HGNC:8780	PDE4A	phosphodiesterase 4A	P27815	ENSG00000065989	5141	psoriasis	TRUE	FALSE
IPL-4088	Ceased	8940	Orexo_x000D_ Orexo	Phosphodiesterase 4 inhibitor	phosphodiesterase 4A_x000D_ phosphodiesterase 4B_x000D_ phosphodiesterase 4C_x000D_ phosphodiesterase 4D	5141_x000D_ 5142_x000D_ 5143_x000D_ 5144		5141	HGNC:8780	PDE4A	phosphodiesterase 4A	P27815	ENSG00000065989	5141	psoriasis	TRUE	FALSE
KPG-712	Preclinical	185520	Kangpu Biopharmaceuticals	Phosphodiesterase 4 inhibitor	phosphodiesterase 4A	5141		5141	HGNC:8780	PDE4A	phosphodiesterase 4A	P27815	ENSG00000065989	5141	psoriasis	TRUE	FALSE
LAS-37779	Ceased	33704	Almirall	Phosphodiesterase 4 inhibitor	phosphodiesterase 4A_x000D_ phosphodiesterase 4B_x000D_ phosphodiesterase 4C_x000D_ phosphodiesterase 4D	5141_x000D_ 5142_x000D_ 5143_x000D_ 5144		5141	HGNC:8780	PDE4A	phosphodiesterase 4A	P27815	ENSG00000065989	5141	psoriasis	TRUE	FALSE
LY-2775240	Ceased	133577	Eli Lilly	Phosphodiesterase 4 inhibitor	phosphodiesterase 4A	5141		5141	HGNC:8780	PDE4A	phosphodiesterase 4A	P27815	ENSG00000065989	5141	psoriasis	TRUE	FALSE
ME-3183	Phase II Clinical Trial	202974	Meiji Seika Pharma_x000D_ Meiji Seika Pharma_x000D_ Meiji Seika Pharma	Phosphodiesterase 4 inhibitor	phosphodiesterase 4A	5141		5141	HGNC:8780	PDE4A	phosphodiesterase 4A	P27815	ENSG00000065989	5141	psoriasis	TRUE	FALSE
MK-0873	Ceased	34920	Merck & Co._x000D_ Merck & Co._x000D_ Merck & Co.	Phosphodiesterase 4 inhibitor	phosphodiesterase 4A	5141	10136016	5141	HGNC:8780	PDE4A	phosphodiesterase 4A	P27815	ENSG00000065989	5141	psoriasis	TRUE	FALSE
orismilast	Phase II Clinical Trial	70053	Union Therapeutics_x000D_ Union Therapeutics_x000D_ Union Therapeutics_x000D_ Union Therapeutics_x000D_ Union Therapeutics_x000D_ Innovent Biologics_x000D_ Innovent Biologics_x000D_ Innovent Biologics_x000D_ Innovent Biologics_x000D_ Leo Pharma_x000D_ Leo Pharma_x000D_ Leo Pharma	Phosphodiesterase 4 inhibitor	phosphodiesterase 4A	5141	54765967	5141	HGNC:8780	PDE4A	phosphodiesterase 4A	P27815	ENSG00000065989	5141	psoriasis	TRUE	FALSE
PDE 4 inhibitors, Almirall	Ceased	63298	Almirall	Phosphodiesterase 4 inhibitor	phosphodiesterase 4A_x000D_ phosphodiesterase 4B_x000D_ phosphodiesterase 4C_x000D_ phosphodiesterase 4D	5141_x000D_ 5142_x000D_ 5143_x000D_ 5144		5141	HGNC:8780	PDE4A	phosphodiesterase 4A	P27815	ENSG00000065989	5141	psoriasis	TRUE	FALSE
PDE 4 inhibitors, Anacor Pharmaceuticals	Ceased	78018	Pfizer	Phosphodiesterase 4 inhibitor	phosphodiesterase 4A	5141		5141	HGNC:8780	PDE4A	phosphodiesterase 4A	P27815	ENSG00000065989	5141	psoriasis	TRUE	FALSE
PDE4 inhibitors, Amalyte	Ceased	62711	Kemin Pharma	Phosphodiesterase 4 inhibitor	phosphodiesterase 4A_x000D_ phosphodiesterase 4B_x000D_ phosphodiesterase 4C_x000D_ phosphodiesterase 4D	5141_x000D_ 5142_x000D_ 5143_x000D_ 5144		5141	HGNC:8780	PDE4A	phosphodiesterase 4A	P27815	ENSG00000065989	5141	psoriasis	TRUE	FALSE
PF-07038124	Phase II Clinical Trial	173007	Pfizer_x000D_ Pfizer_x000D_ Pfizer_x000D_ Pfizer_x000D_ Pfizer_x000D_ Pfizer	Phosphodiesterase 4 inhibitor	phosphodiesterase 4A	5141		5141	HGNC:8780	PDE4A	phosphodiesterase 4A	P27815	ENSG00000065989	5141	psoriasis	TRUE	FALSE
QY-101	Phase I Clinical Trial	214026	E-nitiate Biopharmaceuticals (Hangzhou)	Phosphodiesterase 4 inhibitor	phosphodiesterase 4A	5141		5141	HGNC:8780	PDE4A	phosphodiesterase 4A	P27815	ENSG00000065989	5141	psoriasis	TRUE	FALSE
roflumilast	Launched	22709	AstraZeneca_x000D_ Takeda	Phosphodiesterase 4 inhibitor	phosphodiesterase 4A_x000D_ phosphodiesterase 4B_x000D_ phosphodiesterase 4C_x000D_ phosphodiesterase 4D	5141_x000D_ 5142_x000D_ 5143_x000D_ 5144	449193	5141	HGNC:8780	PDE4A	phosphodiesterase 4A	P27815	ENSG00000065989	5141	psoriasis	TRUE	FALSE
roflumilast foam, Arcutis	Pre-registration	171490	Arcutis_x000D_ Arcutis_x000D_ Arcutis_x000D_ Arcutis	Phosphodiesterase 4 inhibitor	phosphodiesterase 4A	5141	449193	5141	HGNC:8780	PDE4A	phosphodiesterase 4A	P27815	ENSG00000065989	5141	psoriasis	TRUE	FALSE
roflumilast, Arcutis	Launched	148417	Arcutis_x000D_ Arcutis_x000D_ Arcutis_x000D_ Huadong Medicine_x000D_ Huadong Medicine_x000D_ Huadong Medicine_x000D_ Huadong Medicine_x000D_ Huadong Medicine_x000D_ Huadong Medicine_x000D_ Huadong Medicine_x000D_ Huadong Medicine_x000D_ Huadong Medicine_x000D_ Huadong Medicine_x000D_ Huadong Medicine_x000D_ Huadong Medicine_x000D_ Huadong Medicine_x000D_ Huadong Medicine	Phosphodiesterase 4 inhibitor	phosphodiesterase 4A	5141	449193	5141	HGNC:8780	PDE4A	phosphodiesterase 4A	P27815	ENSG00000065989	5141	psoriasis	TRUE	FALSE
roflumilast, Sol-Gel Technologies	Ceased	179040	Sol-Gel Technologies	Phosphodiesterase 4 inhibitor	phosphodiesterase 4A_x000D_ phosphodiesterase 4B_x000D_ phosphodiesterase 4C_x000D_ phosphodiesterase 4D	5141_x000D_ 5142_x000D_ 5143_x000D_ 5144	449193	5141	HGNC:8780	PDE4A	phosphodiesterase 4A	P27815	ENSG00000065989	5141	psoriasis	TRUE	FALSE
AKP-11	Ceased	73274	Akaal Pharma_x000D_ Boston Pharmaceuticals	Sphingosine 1-phosphate 1 receptor agonist	sphingosine-1-phosphate receptor 1	1901		1901	HGNC:3165	S1PR1	sphingosine-1-phosphate receptor 1	P21453	ENSG00000170989	1901	psoriasis	FALSE	TRUE
amiselimod	Phase II Clinical Trial	70938	Bausch Health Companies_x000D_ Mitsubishi Tanabe Pharma_x000D_ Mitsubishi Tanabe Pharma_x000D_ Mitsubishi Tanabe Pharma_x000D_ Mitsubishi Tanabe Pharma_x000D_ Mitsubishi Tanabe Pharma_x000D_ Mitsubishi Tanabe Pharma_x000D_ Mitsubishi Tanabe Pharma_x000D_ Mitsubishi Tanabe Pharma_x000D_ Mitsubishi Tanabe Pharma_x000D_ Mitsubishi Tanabe Pharma_x000D_ Biogen	Immunosuppressant; Sphingosine 1-phosphate receptor 1 antagonist	sphingosine-1-phosphate receptor 1	1901	16129483; 67418070	1901	HGNC:3165	S1PR1	sphingosine-1-phosphate receptor 1	P21453	ENSG00000170989	1901	psoriasis	TRUE	FALSE
BOS-173717	Ceased	161593	Boston Pharmaceuticals	Unidentified pharmacological activity	sphingosine-1-phosphate receptor 1	1901		1901	HGNC:3165	S1PR1	sphingosine-1-phosphate receptor 1	P21453	ENSG00000170989	1901	psoriasis	FALSE	FALSE
CBP-307	Phase II Clinical Trial	91161	Connect Biopharma_x000D_ Connect Biopharma	Sphingosine 1-phosphate 1 receptor agonist	sphingosine-1-phosphate receptor 1	1901		1901	HGNC:3165	S1PR1	sphingosine-1-phosphate receptor 1	P21453	ENSG00000170989	1901	psoriasis	FALSE	TRUE
etrasimod	Pre-registration	42897	Pfizer_x000D_ Pfizer_x000D_ Pfizer	Sphingosine 1-phosphate receptor agonist	sphingosine-1-phosphate receptor 1_x000D_ sphingosine-1-phosphate receptor 4_x000D_ sphingosine-1-phosphate receptor 5	1901_x000D_ 8698_x000D_ 53637	44623998	1901	HGNC:3165	S1PR1	sphingosine-1-phosphate receptor 1	P21453	ENSG00000170989	1901	psoriasis	FALSE	TRUE
FP-253, Beijing Foreland Pharma	Ceased	158859	Beijing Foreland Pharma	Sphingosine 1-phosphate 1 receptor agonist	sphingosine-1-phosphate receptor 1	1901		1901	HGNC:3165	S1PR1	sphingosine-1-phosphate receptor 1	P21453	ENSG00000170989	1901	psoriasis	FALSE	TRUE
ponesimod	Launched	34478	Johnson & Johnson_x000D_ Johnson & Johnson_x000D_ Johnson & Johnson_x000D_ Johnson & Johnson_x000D_ Johnson & Johnson_x000D_ Johnson & Johnson_x000D_ Johnson & Johnson_x000D_ Johnson & Johnson_x000D_ Johnson & Johnson_x000D_ Johnson & Johnson_x000D_ Johnson & Johnson_x000D_ Johnson & Johnson_x000D_ Johnson & Johnson_x000D_ Johnson & Johnson_x000D_ Johnson & Johnson_x000D_ Johnson & Johnson_x000D_ Johnson & Johnson_x000D_ Johnson & Johnson_x000D_ Johnson & Johnson_x000D_ Johnson & Johnson_x000D_ Johnson & Johnson_x000D_ Johnson & Johnson_x000D_ Johnson & Johnson_x000D_ Roche	Immunosuppressant; Sphingosine 1-phosphate 1 receptor agonist	sphingosine-1-phosphate receptor 1	1901	11363176	1901	HGNC:3165	S1PR1	sphingosine-1-phosphate receptor 1	P21453	ENSG00000170989	1901	psoriasis	FALSE	TRUE
vibozilimod	Phase II Clinical Trial	144351	Sun Pharma Advanced Research_x000D_ Sun Pharmaceutical Industries_x000D_ Sun Pharmaceutical Industries_x000D_ Sun Pharmaceutical Industries_x000D_ Bioprojet	Sphingosine 1-phosphate receptor agonist	sphingosine-1-phosphate receptor 1	1901		1901	HGNC:3165	S1PR1	sphingosine-1-phosphate receptor 1	P21453	ENSG00000170989	1901	psoriasis	FALSE	TRUE
alclometasone dipropionate	Launched	1322	Merck & Co._x000D_ GlaxoSmithKline	Glucocorticoid agonist; Immunosuppressant	nuclear receptor subfamily 3 group C member 1	2908	636374	2908	HGNC:7978	NR3C1	nuclear receptor subfamily 3 group C member 1	P04150	ENSG00000113580	2908	psoriasis	FALSE	TRUE
betamethasone + calcipotriol, Leo	Ceased	164755	Leo Pharma	Glucocorticoid agonist; Vitamin D agonist	nuclear receptor subfamily 3 group C member 1_x000D_ vitamin D receptor	2908_x000D_ 7421	2522; 5282134; 5288783; 6436131; 9547354; 9801803; 17754072; 51051628; 57118766; 71296904; 131954607; 134689761; 134715834; 138107006; 163285102; 165431015	2908	HGNC:7978	NR3C1	nuclear receptor subfamily 3 group C member 1	P04150	ENSG00000113580	2908	psoriasis	FALSE	TRUE
betamethasone + calcipotriol, Lipidor	Phase III Clinical Trial	83768	Lipidor_x000D_ Lipidor	Corticosteroid agonist; Vitamin D agonist	nuclear receptor subfamily 3 group C member 1_x000D_ vitamin D receptor	2908_x000D_ 7421	9782; 24905359	2908	HGNC:7978	NR3C1	nuclear receptor subfamily 3 group C member 1	P04150	ENSG00000113580	2908	psoriasis	FALSE	TRUE
betamethasone dipropionate + calcipotriol hydrate, Leo-2	Launched	70883	Leo Pharma_x000D_ Leo Pharma_x000D_ Leo Pharma_x000D_ Leo Pharma_x000D_ Leo Pharma_x000D_ Leo Pharma_x000D_ Leo Pharma_x000D_ Leo Pharma_x000D_ Leo Pharma_x000D_ Leo Pharma_x000D_ Leo Pharma_x000D_ Leo Pharma_x000D_ Leo Pharma_x000D_ Leo Pharma_x000D_ Leo Pharma_x000D_ Leo Pharma_x000D_ Leo Pharma_x000D_ Leo Pharma_x000D_ Leo Pharma_x000D_ Leo Pharma_x000D_ Leo Pharma_x000D_ Leo Pharma_x000D_ Leo Pharma_x000D_ Leo Pharma_x000D_ Leo Pharma_x000D_ Leo Pharma_x000D_ Leo Pharma_x000D_ Leo Pharma_x000D_ Leo Pharma_x000D_ Leo Pharma_x000D_ Leo Pharma_x000D_ Leo Pharma_x000D_ Leo Pharma_x000D_ Leo Pharma	Glucocorticoid agonist; Vitamin D agonist	nuclear receptor subfamily 3 group C member 1_x000D_ vitamin D receptor	2908_x000D_ 7421	2522; 21800; 146364; 546807; 5282134; 5288783; 6436131; 6708733; 9547354; 9801803; 17754072; 45356876; 51051628; 57118766; 71296904; 131954607; 134460917; 134689761; 134715834; 138059752; 138107006; 146159199; 163285102; 165431015	2908	HGNC:7978	NR3C1	nuclear receptor subfamily 3 group C member 1	P04150	ENSG00000113580	2908	psoriasis	FALSE	TRUE
betamethasone diproprionate, Foamix	Ceased	62478	Vyne Therapeutics	Glucocorticoid agonist	nuclear receptor subfamily 3 group C member 1	2908	21800	2908	HGNC:7978	NR3C1	nuclear receptor subfamily 3 group C member 1	P04150	ENSG00000113580	2908	psoriasis	FALSE	TRUE
betamethasone valerate, Foamix	Ceased	34107	Dr. Reddy's Laboratories_x000D_ Vyne Therapeutics	Glucocorticoid agonist	nuclear receptor subfamily 3 group C member 1	2908	9782; 16533	2908	HGNC:7978	NR3C1	nuclear receptor subfamily 3 group C member 1	P04150	ENSG00000113580	2908	psoriasis	FALSE	TRUE
betamethasone valerate,Stiefel	Launched	2904	Eisai_x000D_ GlaxoSmithKline_x000D_ GlaxoSmithKline_x000D_ GlaxoSmithKline	Glucocorticoid agonist	nuclear receptor subfamily 3 group C member 1	2908	9782; 16533	2908	HGNC:7978	NR3C1	nuclear receptor subfamily 3 group C member 1	P04150	ENSG00000113580	2908	psoriasis	FALSE	TRUE
calcipotriene + beclometasone dipropionate, Leo	Launched	28328	CSL Limited_x000D_ CSL Limited_x000D_ Leo Pharma_x000D_ Leo Pharma_x000D_ Leo Pharma_x000D_ Leo Pharma_x000D_ Leo Pharma_x000D_ Leo Pharma_x000D_ Leo Pharma_x000D_ Leo Pharma_x000D_ Leo Pharma_x000D_ Leo Pharma_x000D_ Leo Pharma_x000D_ Leo Pharma_x000D_ Leo Pharma_x000D_ Leo Pharma_x000D_ Leo Pharma_x000D_ Leo Pharma_x000D_ Leo Pharma_x000D_ Leo Pharma_x000D_ Leo Pharma_x000D_ Leo Pharma_x000D_ Leo Pharma_x000D_ Leo Pharma_x000D_ Leo Pharma_x000D_ Leo Pharma_x000D_ Leo Pharma_x000D_ Leo Pharma_x000D_ Leo Pharma_x000D_ Leo Pharma_x000D_ Leo Pharma_x000D_ Leo Pharma_x000D_ Leo Pharma_x000D_ Leo Pharma_x000D_ Leo Pharma_x000D_ Leo Pharma_x000D_ Leo Pharma_x000D_ Leo Pharma_x000D_ Leo Pharma_x000D_ Leo Pharma_x000D_ Leo Pharma_x000D_ Leo Pharma_x000D_ Leo Pharma_x000D_ Takeda_x000D_ AbbVie	Glucocorticoid agonist; Vitamin D agonist	nuclear receptor subfamily 3 group C member 1_x000D_ vitamin D receptor	2908_x000D_ 7421	2522; 5282134; 5288783; 6436131; 9547354; 9801803; 17754072; 51051628; 57118766; 71296904; 131954607; 134689761; 134715834; 138107006; 163285102; 165431015	2908	HGNC:7978	NR3C1	nuclear receptor subfamily 3 group C member 1	P04150	ENSG00000113580	2908	psoriasis	FALSE	TRUE
calcipotriene + betamethasone dipropionate, Apricus Biosciences	Ceased	40933	Seelos Therapeutics	Glucocorticoid agonist; Vitamin D agonist	nuclear receptor subfamily 3 group C member 1_x000D_ vitamin D receptor	2908_x000D_ 7421	2522; 5282134; 5288783; 6436131; 9547354; 9801803; 17754072; 51051628; 57118766; 71296904; 131954607; 134689761; 134715834; 138107006; 163285102; 165431015	2908	HGNC:7978	NR3C1	nuclear receptor subfamily 3 group C member 1	P04150	ENSG00000113580	2908	psoriasis	FALSE	TRUE
calcipotriol + hydrocortisone, Leo	Ceased	36316	AbbVie_x000D_ AbbVie_x000D_ AbbVie_x000D_ AbbVie_x000D_ AbbVie_x000D_ AbbVie_x000D_ Leo Pharma_x000D_ Leo Pharma_x000D_ Leo Pharma_x000D_ Leo Pharma_x000D_ Leo Pharma_x000D_ Leo Pharma	Corticosteroid agonist; Immunosuppressant; Vitamin D agonist	nuclear receptor subfamily 3 group C member 1_x000D_ vitamin D receptor	2908_x000D_ 7421	2522; 5754; 5282134; 5288783; 6436131; 9547354; 9801803; 17754072; 51051628; 57118766; 71296904; 131954607; 134689761; 134715834; 138107006; 163285102; 165431015	2908	HGNC:7978	NR3C1	nuclear receptor subfamily 3 group C member 1	P04150	ENSG00000113580	2908	psoriasis	FALSE	TRUE
calcipotriol monohydrate + betamethasone dipropionate, Leo	Ceased	112696	Leo Pharma_x000D_ Leo Pharma	Glucocorticoid agonist; Vitamin D agonist	nuclear receptor subfamily 3 group C member 1_x000D_ vitamin D receptor	2908_x000D_ 7421	2522; 21800; 146364; 546807; 5282134; 5288783; 6436131; 6708733; 9547354; 9801803; 17754072; 45356876; 51051628; 57118766; 71296904; 131954607; 134460917; 134689761; 134715834; 138059752; 138107006; 146159199; 163285102; 165431015	2908	HGNC:7978	NR3C1	nuclear receptor subfamily 3 group C member 1	P04150	ENSG00000113580	2908	psoriasis	FALSE	TRUE
calcipotriol/betamethasone dipropionate, MC2 Therapeutics	Launched	73538	Almirall_x000D_ Almirall_x000D_ Almirall_x000D_ Almirall_x000D_ Almirall_x000D_ MC2 Therapeutics_x000D_ Novan Therapeutics_x000D_ Almirall_x000D_ Almirall_x000D_ Almirall_x000D_ Almirall_x000D_ Almirall_x000D_ Almirall_x000D_ Almirall_x000D_ Almirall_x000D_ Almirall_x000D_ MC2 Therapeutics_x000D_ MC2 Therapeutics_x000D_ MC2 Therapeutics_x000D_ MC2 Therapeutics_x000D_ MC2 Therapeutics_x000D_ MC2 Therapeutics_x000D_ MC2 Therapeutics_x000D_ Almirall_x000D_ Almirall_x000D_ Almirall_x000D_ Almirall_x000D_ Almirall_x000D_ Almirall_x000D_ Almirall_x000D_ Almirall_x000D_ Almirall_x000D_ Almirall_x000D_ Almirall_x000D_ Almirall_x000D_ Almirall_x000D_ Almirall_x000D_ Almirall_x000D_ Almirall_x000D_ Almirall_x000D_ MC2 Therapeutics_x000D_ MC2 Therapeutics_x000D_ MC2 Therapeutics_x000D_ MC2 Therapeutics_x000D_ MC2 Therapeutics_x000D_ MC2 Therapeutics_x000D_ MC2 Therapeutics_x000D_ MC2 Therapeutics_x000D_ MC2 Therapeutics_x000D_ MC2 Therapeutics_x000D_ MC2 Therapeutics_x000D_ MC2 Therapeutics_x000D_ MC2 Therapeutics_x000D_ MC2 Therapeutics_x000D_ MC2 Therapeutics_x000D_ MC2 Therapeutics_x000D_ MC2 Therapeutics_x000D_ MC2 Therapeutics_x000D_ MC2 Therapeutics_x000D_ MC2 Therapeutics_x000D_ MC2 Therapeutics_x000D_ MC2 Therapeutics_x000D_ MC2 Therapeutics_x000D_ MC2 Therapeutics	Glucocorticoid agonist; Vitamin D agonist	nuclear receptor subfamily 3 group C member 1_x000D_ vitamin D receptor	2908_x000D_ 7421	9782; 24905359	2908	HGNC:7978	NR3C1	nuclear receptor subfamily 3 group C member 1	P04150	ENSG00000113580	2908	psoriasis	FALSE	TRUE
clobetasol propionate + calcipotriol, Leo	Ceased	64962	Leo Pharma	Glucocorticoid agonist; Vitamin D agonist	nuclear receptor subfamily 3 group C member 1_x000D_ vitamin D receptor	2908_x000D_ 7421	2522; 5282134; 5288783; 5311051; 6436131; 9547354; 9801803; 17754072; 51051628; 57118766; 71296904; 131954607; 134689761; 134715834; 138107006; 163285102; 165431015	2908	HGNC:7978	NR3C1	nuclear receptor subfamily 3 group C member 1	P04150	ENSG00000113580	2908	psoriasis	FALSE	TRUE
clobetasol propionate, Foamix	Ceased	62479	Vyne Therapeutics	Glucocorticoid agonist	nuclear receptor subfamily 3 group C member 1	2908	5311051	2908	HGNC:7978	NR3C1	nuclear receptor subfamily 3 group C member 1	P04150	ENSG00000113580	2908	psoriasis	FALSE	TRUE
clobetasol propionate, topical	Launched	30478	Galderma_x000D_ Galderma_x000D_ Galderma_x000D_ Galderma_x000D_ Galderma_x000D_ Galderma_x000D_ Galderma_x000D_ Galderma_x000D_ Galderma_x000D_ Galderma_x000D_ Galderma_x000D_ Galderma_x000D_ Galderma_x000D_ Galderma_x000D_ Galderma_x000D_ Galderma_x000D_ Galderma_x000D_ Galderma_x000D_ Galderma_x000D_ Galderma_x000D_ Galderma_x000D_ Galderma_x000D_ Galderma_x000D_ Galderma_x000D_ Galderma_x000D_ Galderma_x000D_ Galderma_x000D_ Galderma_x000D_ Galderma_x000D_ Galderma_x000D_ Galderma_x000D_ Galderma_x000D_ Galderma_x000D_ Galderma_x000D_ Galderma_x000D_ Galderma_x000D_ Galderma_x000D_ Galderma_x000D_ Galderma_x000D_ Galderma_x000D_ Galderma_x000D_ Galderma_x000D_ Maruho	Glucocorticoid agonist	nuclear receptor subfamily 3 group C member 1	2908		2908	HGNC:7978	NR3C1	nuclear receptor subfamily 3 group C member 1	P04150	ENSG00000113580	2908	psoriasis	FALSE	TRUE
clobetasol, AFYX Therapeutics	Phase II Clinical Trial	173148	AFYX Therapeutics	Corticosteroid agonist; Glucocorticoid agonist	nuclear receptor subfamily 3 group C member 1	2908		2908	HGNC:7978	NR3C1	nuclear receptor subfamily 3 group C member 1	P04150	ENSG00000113580	2908	psoriasis	FALSE	TRUE
clobetasol, VersaFoam-EF, Stiefel	Launched	33522	GlaxoSmithKline	Corticosteroid agonist	nuclear receptor subfamily 3 group C member 1	2908	5311051	2908	HGNC:7978	NR3C1	nuclear receptor subfamily 3 group C member 1	P04150	ENSG00000113580	2908	psoriasis	FALSE	TRUE
clobetasol,VersaFoam-HF,Stiefe	Launched	4750	GlaxoSmithKline_x000D_ GlaxoSmithKline_x000D_ GlaxoSmithKline_x000D_ GlaxoSmithKline_x000D_ GlaxoSmithKline_x000D_ GlaxoSmithKline_x000D_ GlaxoSmithKline_x000D_ GlaxoSmithKline_x000D_ GlaxoSmithKline_x000D_ Mipharm_x000D_ Pierre Fabre_x000D_ Pierre Fabre_x000D_ Pierre Fabre_x000D_ Pierre Fabre_x000D_ Pierre Fabre_x000D_ Pierre Fabre_x000D_ Pierre Fabre_x000D_ GlaxoSmithKline_x000D_ GlaxoSmithKline_x000D_ GlaxoSmithKline_x000D_ GlaxoSmithKline_x000D_ GlaxoSmithKline_x000D_ GlaxoSmithKline_x000D_ GlaxoSmithKline_x000D_ GlaxoSmithKline_x000D_ GlaxoSmithKline_x000D_ GlaxoSmithKline_x000D_ GlaxoSmithKline_x000D_ GlaxoSmithKline_x000D_ GlaxoSmithKline_x000D_ GlaxoSmithKline_x000D_ GlaxoSmithKline_x000D_ GlaxoSmithKline_x000D_ GlaxoSmithKline_x000D_ GlaxoSmithKline_x000D_ GlaxoSmithKline_x000D_ GlaxoSmithKline_x000D_ GlaxoSmithKline_x000D_ GlaxoSmithKline_x000D_ GlaxoSmithKline	Corticosteroid agonist	nuclear receptor subfamily 3 group C member 1	2908	5311051	2908	HGNC:7978	NR3C1	nuclear receptor subfamily 3 group C member 1	P04150	ENSG00000113580	2908	psoriasis	FALSE	TRUE
desoximetasone, Taro	Launched	64448	Taro Pharmaceutical	Glucocorticoid agonist	nuclear receptor subfamily 3 group C member 1	2908	5311067	2908	HGNC:7978	NR3C1	nuclear receptor subfamily 3 group C member 1	P04150	ENSG00000113580	2908	psoriasis	FALSE	TRUE
fluocinolone, Echo Therapeutics	Ceased	63695	Echo Therapeutics	Corticosteroid agonist	nuclear receptor subfamily 3 group C member 1	2908	6215	2908	HGNC:7978	NR3C1	nuclear receptor subfamily 3 group C member 1	P04150	ENSG00000113580	2908	psoriasis	FALSE	TRUE
fluocinonide cream, Medicis	Launched	34740	Bausch Health Companies	Corticosteroid agonist	nuclear receptor subfamily 3 group C member 1	2908	9642	2908	HGNC:7978	NR3C1	nuclear receptor subfamily 3 group C member 1	P04150	ENSG00000113580	2908	psoriasis	FALSE	TRUE
halobetasol 0.05%, Mayne Pharma	Launched	163123	Mayne Pharma_x000D_ Mayne Pharma	Glucocorticoid agonist; Immunosuppressant	nuclear receptor subfamily 3 group C member 1	2908	6918178	2908	HGNC:7978	NR3C1	nuclear receptor subfamily 3 group C member 1	P04150	ENSG00000113580	2908	psoriasis	FALSE	TRUE
halobetasol propionate	Launched	8436	Bristol-Myers Squibb_x000D_ Novartis_x000D_ Novartis_x000D_ Novartis	Glucocorticoid agonist; Immunosuppressant	nuclear receptor subfamily 3 group C member 1	2908	6918178	2908	HGNC:7978	NR3C1	nuclear receptor subfamily 3 group C member 1	P04150	ENSG00000113580	2908	psoriasis	FALSE	TRUE
halobetasol propionate + tazarotene	Launched	68741	Bausch Health Companies	Glucocorticoid agonist; Immunosuppressant; Retinoic acid receptor agonist	nuclear receptor subfamily 3 group C member 1_x000D_ retinoic acid receptor alpha_x000D_ retinoic acid receptor beta_x000D_ retinoic acid receptor gamma	2908_x000D_ 5914_x000D_ 5915_x000D_ 5916	5381; 48175; 4474064; 6918178; 53302056; 126969105; 129364810; 133662452; 145706202	2908	HGNC:7978	NR3C1	nuclear receptor subfamily 3 group C member 1	P04150	ENSG00000113580	2908	psoriasis	FALSE	TRUE
halobetasol propionate lotion, Ferndale Labs	Launched	123373	Ferndale Laboratories	Glucocorticoid agonist; Immunosuppressant	nuclear receptor subfamily 3 group C member 1	2908	6918178	2908	HGNC:7978	NR3C1	nuclear receptor subfamily 3 group C member 1	P04150	ENSG00000113580	2908	psoriasis	FALSE	TRUE
halobetasol propionate, Crescita Therapeutics	Phase III Clinical Trial	114399	Crescita Therapeutics_x000D_ Crescita Therapeutics_x000D_ Ferndale Laboratories_x000D_ Ferndale Laboratories_x000D_ Miravo Healthcare	Glucocorticoid agonist; Immunosuppressant	nuclear receptor subfamily 3 group C member 1	2908	6918178	2908	HGNC:7978	NR3C1	nuclear receptor subfamily 3 group C member 1	P04150	ENSG00000113580	2908	psoriasis	FALSE	TRUE
halobetasol propionate, Valeant	Launched	115982	Bausch Health Companies	Glucocorticoid agonist; Immunosuppressant	nuclear receptor subfamily 3 group C member 1	2908	6918178	2908	HGNC:7978	NR3C1	nuclear receptor subfamily 3 group C member 1	P04150	ENSG00000113580	2908	psoriasis	FALSE	TRUE
LEO-134310	Ceased	157689	Leo Pharma	Glucocorticoid agonist	nuclear receptor subfamily 3 group C member 1	2908		2908	HGNC:7978	NR3C1	nuclear receptor subfamily 3 group C member 1	P04150	ENSG00000113580	2908	psoriasis	FALSE	TRUE
Lipocort	Ceased	10495	Jubilant Life Sciences	Corticosteroid agonist	nuclear receptor subfamily 3 group C member 1	2908		2908	HGNC:7978	NR3C1	nuclear receptor subfamily 3 group C member 1	P04150	ENSG00000113580	2908	psoriasis	FALSE	TRUE
maxacalcitol + betamethasone butyrate propionate, Maruho	Launched	82654	Maruho_x000D_ Roche	Glucocorticoid agonist; Vitamin agonist	nuclear receptor subfamily 3 group C member 1_x000D_ vitamin D receptor	2908_x000D_ 7421	4018; 5478815; 6398761; 12019456; 18637175; 21904453; 131954613; 134689619; 134695316; 138107573; 145705671; 156619643	2908	HGNC:7978	NR3C1	nuclear receptor subfamily 3 group C member 1	P04150	ENSG00000113580	2908	psoriasis	FALSE	TRUE
MK-51	Ceased	40334	Giuliani	Glucocorticoid agonist	nuclear receptor subfamily 3 group C member 1	2908		2908	HGNC:7978	NR3C1	nuclear receptor subfamily 3 group C member 1	P04150	ENSG00000113580	2908	psoriasis	FALSE	TRUE
MK-52	Ceased	40331	Giuliani	Glucocorticoid agonist	nuclear receptor subfamily 3 group C member 1	2908		2908	HGNC:7978	NR3C1	nuclear receptor subfamily 3 group C member 1	P04150	ENSG00000113580	2908	psoriasis	FALSE	TRUE
mometasone + nortriptyline, CombinatoRx	Ceased	35837	Epirus Biopharmaceuticals	Corticosteroid agonist; Tricyclic antidepressant	nuclear receptor subfamily 3 group C member 1	2908		2908	HGNC:7978	NR3C1	nuclear receptor subfamily 3 group C member 1	P04150	ENSG00000113580	2908	psoriasis	FALSE	TRUE
mometasone furoate	Launched	12191	Merck & Co._x000D_ Merck & Co._x000D_ Merck & Co._x000D_ Merck & Co._x000D_ Merck & Co._x000D_ Merck & Co._x000D_ Merck & Co._x000D_ Merck & Co._x000D_ Merck & Co._x000D_ Merck & Co._x000D_ Merck & Co._x000D_ Merck & Co._x000D_ Merck & Co._x000D_ Merck & Co._x000D_ Merck & Co._x000D_ Merck & Co._x000D_ Merck & Co._x000D_ Merck & Co._x000D_ Merck & Co._x000D_ Merck & Co._x000D_ Merck & Co._x000D_ Merck & Co._x000D_ Merck & Co._x000D_ Merck & Co._x000D_ Merck & Co._x000D_ Merck & Co._x000D_ Merck & Co._x000D_ Merck & Co._x000D_ Merck & Co._x000D_ Merck & Co._x000D_ Merck & Co._x000D_ Merck & Co._x000D_ Merck & Co.	Glucocorticoid agonist; Immunosuppressant	nuclear receptor subfamily 3 group C member 1	2908	441335; 441336	2908	HGNC:7978	NR3C1	nuclear receptor subfamily 3 group C member 1	P04150	ENSG00000113580	2908	psoriasis	FALSE	TRUE
mometasone furoate, Almirall	Launched	40396	Almirall_x000D_ Almirall_x000D_ Almirall_x000D_ Almirall_x000D_ Almirall_x000D_ Almirall_x000D_ Almirall_x000D_ Almirall_x000D_ Almirall_x000D_ Almirall_x000D_ Almirall_x000D_ Almirall_x000D_ Almirall_x000D_ Almirall_x000D_ Almirall_x000D_ Almirall	Corticosteroid agonist; Immunosuppressant	nuclear receptor subfamily 3 group C member 1	2908	441335; 441336	2908	HGNC:7978	NR3C1	nuclear receptor subfamily 3 group C member 1	P04150	ENSG00000113580	2908	psoriasis	FALSE	TRUE
mometasone furoate, Foamix	Ceased	79234	Vyne Therapeutics	Glucocorticoid agonist; Immunosuppressant	nuclear receptor subfamily 3 group C member 1	2908	441335; 441336	2908	HGNC:7978	NR3C1	nuclear receptor subfamily 3 group C member 1	P04150	ENSG00000113580	2908	psoriasis	FALSE	TRUE
mometasone, Echo Therapeutics	Ceased	63692	Echo Therapeutics	Glucocorticoid agonist; Immunosuppressant	nuclear receptor subfamily 3 group C member 1	2908	441335; 441336	2908	HGNC:7978	NR3C1	nuclear receptor subfamily 3 group C member 1	P04150	ENSG00000113580	2908	psoriasis	FALSE	TRUE
TDT-044	Ceased	32637	Celtic Pharma_x000D_ IDEA	Glucocorticoid agonist	nuclear receptor subfamily 3 group C member 1	2908		2908	HGNC:7978	NR3C1	nuclear receptor subfamily 3 group C member 1	P04150	ENSG00000113580	2908	psoriasis	FALSE	TRUE
triamcinolone acetate, Foamix	Ceased	62477	Vyne Therapeutics	Corticosteroid agonist	nuclear receptor subfamily 3 group C member 1	2908	6436	2908	HGNC:7978	NR3C1	nuclear receptor subfamily 3 group C member 1	P04150	ENSG00000113580	2908	psoriasis	FALSE	TRUE
triamcinolone acetonide,Whitby	Ceased	18450	Whitby	Arachidonic acid inhibitor; Immunosuppressant	nuclear receptor subfamily 3 group C member 1	2908	6436	2908	HGNC:7978	NR3C1	nuclear receptor subfamily 3 group C member 1	P04150	ENSG00000113580	2908	psoriasis	TRUE	FALSE
triamcinolone, Hercon	Ceased	18452	Hercon	Arachidonic acid inhibitor; Immunosuppressant	nuclear receptor subfamily 3 group C member 1	2908	31307	2908	HGNC:7978	NR3C1	nuclear receptor subfamily 3 group C member 1	P04150	ENSG00000113580	2908	psoriasis	TRUE	FALSE
ALD-R007	Preclinical	127890	Aluda Pharmaceuticals	Immuno-oncology therapy; STAT transcription factor 3 stimulant	signal transducer and activator of transcription 3	6774		6774	HGNC:11364	STAT3	signal transducer and activator of transcription 3	P40763	ENSG00000168610	6774	psoriasis	FALSE	TRUE
MOL-4249	Ceased	84292	Moleculin	STAT transcription factor 3 inhibitor	signal transducer and activator of transcription 3	6774		6774	HGNC:11364	STAT3	signal transducer and activator of transcription 3	P40763	ENSG00000168610	6774	psoriasis	TRUE	FALSE
pegipanermin	Phase II Clinical Trial	152602	Xencor	Immune checkpoint inhibitor; Immuno-oncology therapy; STAT transcription factor 3 inhibitor; Tumour necrosis factor alpha antagonist	signal transducer and activator of transcription 3_x000D_ tumor necrosis factor	6774_x000D_ 7124		6774	HGNC:11364	STAT3	signal transducer and activator of transcription 3	P40763	ENSG00000168610	6774	psoriasis	TRUE	FALSE
WP-1066	Phase II Clinical Trial	33501	Moleculin_x000D_ WPD Pharmaceuticals	Hypoxia-inducible factor 1 alpha antagonist; Immune checkpoint inhibitor; Immuno-oncology therapy; Myc inhibitor; STAT transcription factor 3 inhibitor	hypoxia inducible factor 1 subunit alpha_x000D_ MYC proto-oncogene, bHLH transcription factor_x000D_ signal transducer and activator of transcription 3	3091_x000D_ 4609_x000D_ 6774	11210478	6774	HGNC:11364	STAT3	signal transducer and activator of transcription 3	P40763	ENSG00000168610	6774	psoriasis	TRUE	FALSE
WP-1220	Phase II Clinical Trial	81467	Moleculin	STAT transcription factor 3 inhibitor	signal transducer and activator of transcription 3	6774		6774	HGNC:11364	STAT3	signal transducer and activator of transcription 3	P40763	ENSG00000168610	6774	psoriasis	TRUE	FALSE
aldesleukin, Iltoo Pharma	Phase III Clinical Trial	85069	Iltoo Pharma	Interleukin 2 agonist	interleukin 2	3558		3558	HGNC:6001	IL2	interleukin 2	P60568	ENSG00000109471	3558	psoriasis	FALSE	TRUE
alicaforsen	Ceased	8972	Aspen Pharmacare Holdings_x000D_ Atlantic Healthcare_x000D_ Ionis Pharmaceuticals_x000D_ Boehringer Ingelheim	ICAM 1 antagonist	intercellular adhesion molecule 1_x000D_ toll like receptor 9	3383_x000D_ 54106		3383	HGNC:5344	ICAM1	intercellular adhesion molecule 1	P05362	ENSG00000090339	3383	psoriasis	TRUE	FALSE
IC-776	Ceased	23649	Abbott_x000D_ Eli Lilly	ICAM 1 antagonist; Lymphocyte function-associated molecule inhibitor	intercellular adhesion molecule 1	3383		3383	HGNC:5344	ICAM1	intercellular adhesion molecule 1	P05362	ENSG00000090339	3383	psoriasis	TRUE	FALSE
ICAM antagonists, Roche	Ceased	8730	Roche_x000D_ Roche	ICAM 1 antagonist; Lymphocyte function-associated molecule inhibitor	integrin subunit beta 2_x000D_ intercellular adhesion molecule 1	3689_x000D_ 3383		3383	HGNC:5344	ICAM1	intercellular adhesion molecule 1	P05362	ENSG00000090339	3383	psoriasis	TRUE	FALSE
alicaforsen	Ceased	8972	Aspen Pharmacare Holdings_x000D_ Atlantic Healthcare_x000D_ Ionis Pharmaceuticals_x000D_ Boehringer Ingelheim	ICAM 1 antagonist	intercellular adhesion molecule 1_x000D_ toll like receptor 9	3383_x000D_ 54106		54106	HGNC:15633	TLR9	toll like receptor 9	Q9NR96	ENSG00000239732	54106	psoriasis	TRUE	FALSE
CPG-52364	Ceased	39458	Pfizer	Toll-like receptor 7 antagonist; Toll-like receptor 8 antagonist; Toll-like receptor 9 antagonist	toll like receptor 7_x000D_ toll like receptor 8_x000D_ toll like receptor 9	51284_x000D_ 51311_x000D_ 54106		54106	HGNC:15633	TLR9	toll like receptor 9	Q9NR96	ENSG00000239732	54106	psoriasis	TRUE	FALSE
GNKS-356	Ceased	124820	Huapu Bio_x000D_ SBI Biotech	Toll-like receptor 9 antagonist	toll like receptor 9	54106		54106	HGNC:15633	TLR9	toll like receptor 9	Q9NR96	ENSG00000239732	54106	psoriasis	TRUE	FALSE
JB-6121	Ceased	81785	Alopexx_x000D_ Janus Biotherapeutics_x000D_ Roche	Toll-like receptor 7 antagonist; Toll-like receptor 8 antagonist; Toll-like receptor 9 antagonist	toll like receptor 7_x000D_ toll like receptor 8_x000D_ toll like receptor 9	51284_x000D_ 51311_x000D_ 54106		54106	HGNC:15633	TLR9	toll like receptor 9	Q9NR96	ENSG00000239732	54106	psoriasis	TRUE	FALSE
alpha-1 antitrypsin, Alphamed	Ceased	40219	AlphaMed Pharmaceuticals	Alpha 1 antitrypsin stimulant	serpin family A member 1	5265		5265	HGNC:8941	SERPINA1	serpin family A member 1	P01009	ENSG00000197249	5265	psoriasis	FALSE	TRUE
alprostadil, Harvard	Ceased	1384	Harvard Scientific_x000D_ Harvard Scientific_x000D_ Harvard Scientific	Prostaglandin E1 receptor agonist	prostaglandin E receptor 1	5731	5280723	5731	HGNC:9593	PTGER1	prostaglandin E receptor 1	P34995	ENSG00000160951	5731	psoriasis	FALSE	TRUE
AM-201	Preclinical	130000	AbClon	Interleukin 6 antagonist; Tumour necrosis factor alpha antagonist	interleukin 6_x000D_ tumor necrosis factor	3569_x000D_ 7124		3569	HGNC:6018	IL6	interleukin 6	P05231	ENSG00000136244	3569	psoriasis	TRUE	FALSE
AM-87	Launched	24400	Cantabria	Reducing agent	interleukin 6 receptor_x000D_ leukotriene B4 receptor	3570_x000D_ 1241		3570	HGNC:6019	IL6R	interleukin 6 receptor	P08887	ENSG00000160712	3570	psoriasis	FALSE	FALSE
anfil6	Ceased	31374	Y's Therapeutics_x000D_ Y's Therapeutics	Interleukin 6 antagonist; Tumour necrosis factor alpha antagonist	interleukin 6 receptor_x000D_ TNF receptor superfamily member 1A	3570_x000D_ 7132		3570	HGNC:6019	IL6R	interleukin 6 receptor	P08887	ENSG00000160712	3570	psoriasis	TRUE	FALSE
solasonine + solamargine,Solbe	Ceased	33037	Solbec Pharmaceuticals_x000D_ Solbec Pharmaceuticals	Immunosuppressant; Interleukin 6 antagonist	interleukin 6 receptor	3570		3570	HGNC:6019	IL6R	interleukin 6 receptor	P08887	ENSG00000160712	3570	psoriasis	TRUE	FALSE
AM-87	Launched	24400	Cantabria	Reducing agent	interleukin 6 receptor_x000D_ leukotriene B4 receptor	3570_x000D_ 1241		1241	HGNC:6713	LTB4R	leukotriene B4 receptor	Q15722	ENSG00000213903	1241	psoriasis	FALSE	FALSE
L-651392	Ceased	10240	Merck & Co._x000D_ Merck & Co.	5 Lipoxygenase inhibitor; Leucotriene B4 antagonist	arachidonate 5-lipoxygenase_x000D_ leukotriene B4 receptor	240_x000D_ 1241	122182	1241	HGNC:6713	LTB4R	leukotriene B4 receptor	Q15722	ENSG00000213903	1241	psoriasis	TRUE	FALSE
AMG-487	Ceased	26261	Amgen_x000D_ Amgen_x000D_ Amgen_x000D_ Amgen	Chemokine receptor antagonist; CXC chemokine receptor 3 antagonist	C-X-C motif chemokine receptor 3	2833		2833	HGNC:4540	CXCR3	C-X-C motif chemokine receptor 3	P49682	ENSG00000186810	2833	psoriasis	TRUE	FALSE
aminopterin, Syntrix	Ceased	39187	Syntrix	Dihydrofolate reductase inhibitor; DNA synthesis inhibitor	dihydrofolate reductase	1719	169371	1719	HGNC:2861	DHFR	dihydrofolate reductase	P00374	ENSG00000228716	1719	psoriasis	TRUE	FALSE
CH-4051	Ceased	40313	Lundbeck_x000D_ Lundbeck_x000D_ Lundbeck_x000D_ Lundbeck_x000D_ Lundbeck	Dihydrofolate reductase inhibitor; Disease modifying antirheumatic drug	dihydrofolate reductase	1719		1719	HGNC:2861	DHFR	dihydrofolate reductase	P00374	ENSG00000228716	1719	psoriasis	TRUE	FALSE
methotrexate	Launched	11947	Pfizer	Dihydrofolate reductase inhibitor; Disease modifying antirheumatic drug; Immunosuppressant; Thymidylate synthase inhibitor	dihydrofolate reductase_x000D_ thymidylate synthetase	1719_x000D_ 7298	126941	1719	HGNC:2861	DHFR	dihydrofolate reductase	P00374	ENSG00000228716	1719	psoriasis	TRUE	FALSE
methotrexate (topical), MediQuest	Ceased	38278	MediQuest Therapeutics	Dihydrofolate reductase inhibitor; Immunosuppressant; Thymidylate synthase inhibitor	dihydrofolate reductase_x000D_ thymidylate synthetase	1719_x000D_ 7298	126941	1719	HGNC:2861	DHFR	dihydrofolate reductase	P00374	ENSG00000228716	1719	psoriasis	TRUE	FALSE
methotrexate, Antares	Launched	65909	Halozyme Therapeutics_x000D_ Leo Pharma	Dihydrofolate reductase inhibitor; Disease modifying antirheumatic drug; Immunosuppressant; Thymidylate synthase inhibitor	dihydrofolate reductase	1719	126941	1719	HGNC:2861	DHFR	dihydrofolate reductase	P00374	ENSG00000228716	1719	psoriasis	TRUE	FALSE
methotrexate, Chesapeake Therapeutics	Ceased	112604	Chesapeake Therapeutics	Dihydrofolate reductase inhibitor; Disease modifying antirheumatic drug; Immunosuppressant; Thymidylate synthase inhibitor	dihydrofolate reductase_x000D_ thymidylate synthetase	1719_x000D_ 7298	126941	1719	HGNC:2861	DHFR	dihydrofolate reductase	P00374	ENSG00000228716	1719	psoriasis	TRUE	FALSE
methotrexate, Echo Therapeutics	Ceased	83318	Echo Therapeutics	Dihydrofolate reductase inhibitor; Disease modifying antirheumatic drug; Immunosuppressant; Thymidylate synthase inhibitor	dihydrofolate reductase_x000D_ thymidylate synthetase	1719_x000D_ 7298	126941	1719	HGNC:2861	DHFR	dihydrofolate reductase	P00374	ENSG00000228716	1719	psoriasis	TRUE	FALSE
methotrexate, HyACT	Ceased	8104	Alchemia	Dihydrofolate reductase inhibitor	CD44 molecule (Indian blood group)_x000D_ dihydrofolate reductase_x000D_ thymidylate synthetase	960_x000D_ 1719_x000D_ 7298	126941	1719	HGNC:2861	DHFR	dihydrofolate reductase	P00374	ENSG00000228716	1719	psoriasis	TRUE	FALSE
methotrexate, Medac (sc autoinjector)	Launched	80798	Medexus Pharmaceuticals_x000D_ Medexus Pharmaceuticals	Dihydrofolate reductase inhibitor; Disease modifying antirheumatic drug; Immunosuppressant; Thymidylate synthase inhibitor	dihydrofolate reductase_x000D_ thymidylate synthetase	1719_x000D_ 7298	126941	1719	HGNC:2861	DHFR	dihydrofolate reductase	P00374	ENSG00000228716	1719	psoriasis	TRUE	FALSE
methotrexate, Medac (sc prefilled syringe)	Launched	90732	Medac_x000D_ Medac_x000D_ Medac_x000D_ Medac_x000D_ Medac_x000D_ Medac_x000D_ Medac_x000D_ Medac_x000D_ Medac_x000D_ Medac_x000D_ Medac_x000D_ Medac_x000D_ Medac_x000D_ Medac_x000D_ Medac_x000D_ Medac_x000D_ Medac_x000D_ Medac_x000D_ Medac_x000D_ Medac_x000D_ Medac_x000D_ Medac_x000D_ Medac_x000D_ Medac_x000D_ Medac_x000D_ Tzamal Bio-Pharma_x000D_ China Medical System_x000D_ China Medical System_x000D_ China Medical System_x000D_ China Medical System_x000D_ Eisai_x000D_ Medac	Dihydrofolate reductase inhibitor; Disease modifying antirheumatic drug; Immunosuppressant; Thymidylate synthase inhibitor	dihydrofolate reductase_x000D_ thymidylate synthetase	1719_x000D_ 7298	126941	1719	HGNC:2861	DHFR	dihydrofolate reductase	P00374	ENSG00000228716	1719	psoriasis	TRUE	FALSE
Pharmaprojects No. 3381	Ceased	8221	Serb Specialty Pharmaceuticals	Dihydrofolate reductase inhibitor	dihydrofolate reductase	1719		1719	HGNC:2861	DHFR	dihydrofolate reductase	P00374	ENSG00000228716	1719	psoriasis	TRUE	FALSE
amlitelimab	Phase II Clinical Trial	86074	Sanofi	Immune checkpoint inhibitor; Tumour necrosis factor ligand 4 antagonist	TNF superfamily member 4	7292		7292	HGNC:11934	TNFSF4	TNF superfamily member 4	P23510	ENSG00000117586	7292	psoriasis	TRUE	FALSE
ammonium trichlorotellurate	Ceased	1019	Vyne Therapeutics_x000D_ BioMAS_x000D_ Pfizer	Alpha4beta1 integrin antagonist; Alphavbeta3 integrin antagonist; Interleukin 1beta converting enzyme inhibitor; Interleukin 17 antagonist; Interleukin 17 receptor antagonist; Interleukin 18 antagonist	caspase 1_x000D_ integrin subunit alpha 4_x000D_ integrin subunit alpha V_x000D_ integrin subunit beta 3_x000D_ interleukin 17A_x000D_ interleukin 18	834_x000D_ 3676_x000D_ 3685_x000D_ 3690_x000D_ 3605_x000D_ 3606	451379	834	HGNC:1499	CASP1	caspase 1	P29466	ENSG00000137752	834	psoriasis	TRUE	FALSE
ICE inhibitors, Celltech	Ceased	8733	UCB	Interleukin 1beta converting enzyme inhibitor	caspase 1	834		834	HGNC:1499	CASP1	caspase 1	P29466	ENSG00000137752	834	psoriasis	TRUE	FALSE
Pharmaprojects No. 3694	Ceased	8633	Sanofi_x000D_ Sanofi_x000D_ Vertex Pharmaceuticals_x000D_ Vertex Pharmaceuticals	Interleukin 1beta converting enzyme inhibitor	caspase 1	834		834	HGNC:1499	CASP1	caspase 1	P29466	ENSG00000137752	834	psoriasis	TRUE	FALSE
pralnacasan	Ceased	18953	Vertex Pharmaceuticals_x000D_ Vertex Pharmaceuticals_x000D_ Vertex Pharmaceuticals	Interleukin 1beta converting enzyme inhibitor	caspase 1	834	153270	834	HGNC:1499	CASP1	caspase 1	P29466	ENSG00000137752	834	psoriasis	TRUE	FALSE
ammonium trichlorotellurate	Ceased	1019	Vyne Therapeutics_x000D_ BioMAS_x000D_ Pfizer	Alpha4beta1 integrin antagonist; Alphavbeta3 integrin antagonist; Interleukin 1beta converting enzyme inhibitor; Interleukin 17 antagonist; Interleukin 17 receptor antagonist; Interleukin 18 antagonist	caspase 1_x000D_ integrin subunit alpha 4_x000D_ integrin subunit alpha V_x000D_ integrin subunit beta 3_x000D_ interleukin 17A_x000D_ interleukin 18	834_x000D_ 3676_x000D_ 3685_x000D_ 3690_x000D_ 3605_x000D_ 3606	451379	3676	HGNC:6140	ITGA4	integrin subunit alpha 4	P13612	ENSG00000115232	3676	psoriasis	TRUE	FALSE
ammonium trichlorotellurate	Ceased	1019	Vyne Therapeutics_x000D_ BioMAS_x000D_ Pfizer	Alpha4beta1 integrin antagonist; Alphavbeta3 integrin antagonist; Interleukin 1beta converting enzyme inhibitor; Interleukin 17 antagonist; Interleukin 17 receptor antagonist; Interleukin 18 antagonist	caspase 1_x000D_ integrin subunit alpha 4_x000D_ integrin subunit alpha V_x000D_ integrin subunit beta 3_x000D_ interleukin 17A_x000D_ interleukin 18	834_x000D_ 3676_x000D_ 3685_x000D_ 3690_x000D_ 3605_x000D_ 3606	451379	3685	HGNC:6150	ITGAV	integrin subunit alpha V	P06756	ENSG00000138448	3685	psoriasis	TRUE	FALSE
ammonium trichlorotellurate	Ceased	1019	Vyne Therapeutics_x000D_ BioMAS_x000D_ Pfizer	Alpha4beta1 integrin antagonist; Alphavbeta3 integrin antagonist; Interleukin 1beta converting enzyme inhibitor; Interleukin 17 antagonist; Interleukin 17 receptor antagonist; Interleukin 18 antagonist	caspase 1_x000D_ integrin subunit alpha 4_x000D_ integrin subunit alpha V_x000D_ integrin subunit beta 3_x000D_ interleukin 17A_x000D_ interleukin 18	834_x000D_ 3676_x000D_ 3685_x000D_ 3690_x000D_ 3605_x000D_ 3606	451379	3690	HGNC:6156	ITGB3	integrin subunit beta 3	P05106	ENSG00000259207	3690	psoriasis	TRUE	FALSE
ammonium trichlorotellurate	Ceased	1019	Vyne Therapeutics_x000D_ BioMAS_x000D_ Pfizer	Alpha4beta1 integrin antagonist; Alphavbeta3 integrin antagonist; Interleukin 1beta converting enzyme inhibitor; Interleukin 17 antagonist; Interleukin 17 receptor antagonist; Interleukin 18 antagonist	caspase 1_x000D_ integrin subunit alpha 4_x000D_ integrin subunit alpha V_x000D_ integrin subunit beta 3_x000D_ interleukin 17A_x000D_ interleukin 18	834_x000D_ 3676_x000D_ 3685_x000D_ 3690_x000D_ 3605_x000D_ 3606	451379	3605	HGNC:5981	IL17A	interleukin 17A	Q16552	ENSG00000112115	3605	psoriasis	TRUE	FALSE
bimekizumab	Launched	75937	UCB_x000D_ UCB_x000D_ UCB_x000D_ UCB_x000D_ UCB_x000D_ UCB_x000D_ UCB_x000D_ UCB_x000D_ UCB_x000D_ UCB_x000D_ UCB_x000D_ UCB_x000D_ UCB_x000D_ UCB_x000D_ UCB_x000D_ UCB_x000D_ UCB_x000D_ UCB_x000D_ UCB_x000D_ UCB_x000D_ UCB_x000D_ UCB_x000D_ UCB_x000D_ UCB_x000D_ UCB_x000D_ UCB_x000D_ UCB_x000D_ UCB_x000D_ UCB_x000D_ UCB_x000D_ UCB_x000D_ UCB_x000D_ UCB_x000D_ UCB_x000D_ UCB_x000D_ UCB_x000D_ UCB_x000D_ UCB_x000D_ UCB_x000D_ UCB	Interleukin 17A antagonist; Interleukin 17F antagonist	interleukin 17A_x000D_ interleukin 17F	3605_x000D_ 112744		3605	HGNC:5981	IL17A	interleukin 17A	Q16552	ENSG00000112115	3605	psoriasis	TRUE	FALSE
CJM-112	Ceased	81528	Novartis_x000D_ Novartis_x000D_ Novartis_x000D_ Novartis_x000D_ Novartis_x000D_ Novartis_x000D_ Novartis	Interleukin 17A antagonist	interleukin 17A	3605		3605	HGNC:5981	IL17A	interleukin 17A	Q16552	ENSG00000112115	3605	psoriasis	TRUE	FALSE
CNTO-6785	Ceased	69608	Shandong Fontacea Pharmaceutical	Interleukin 17A antagonist	interleukin 17A	3605		3605	HGNC:5981	IL17A	interleukin 17A	Q16552	ENSG00000112115	3605	psoriasis	TRUE	FALSE
CYT-017-IL17Qb	Ceased	63675	Kuros Biosciences	Interleukin 17 antagonist	interleukin 17A	3605		3605	HGNC:5981	IL17A	interleukin 17A	Q16552	ENSG00000112115	3605	psoriasis	TRUE	FALSE
DC-806	Phase II Clinical Trial	186422	Eli Lilly_x000D_ Eli Lilly	Interleukin 17 antagonist	interleukin 17A	3605		3605	HGNC:5981	IL17A	interleukin 17A	Q16552	ENSG00000112115	3605	psoriasis	TRUE	FALSE
DC-853	Phase I Clinical Trial	186445	Eli Lilly	Interleukin 17 antagonist	interleukin 17A	3605		3605	HGNC:5981	IL17A	interleukin 17A	Q16552	ENSG00000112115	3605	psoriasis	TRUE	FALSE
DLX-2882	Ceased	112571	Athenex	Interleukin 17A antagonist	interleukin 17A	3605		3605	HGNC:5981	IL17A	interleukin 17A	Q16552	ENSG00000112115	3605	psoriasis	TRUE	FALSE
DLX-3003	Ceased	86109	Athenex	Interleukin 17A antagonist	interleukin 17A	3605		3605	HGNC:5981	IL17A	interleukin 17A	Q16552	ENSG00000112115	3605	psoriasis	TRUE	FALSE
FPP-003	Phase II Clinical Trial	166172	FunPep_x000D_ Sumitomo Dainippon Pharma	B-cell stimulant	interleukin 17A	3605		3605	HGNC:5981	IL17A	interleukin 17A	Q16552	ENSG00000112115	3605	psoriasis	FALSE	TRUE
gumokimab	Phase III Clinical Trial	133865	Akeso Biopharma	Interleukin 17 antagonist	interleukin 17A	3605		3605	HGNC:5981	IL17A	interleukin 17A	Q16552	ENSG00000112115	3605	psoriasis	TRUE	FALSE
HB-0017	Phase I Clinical Trial	185022	Zhejiang Huahai Pharmaceutical_x000D_ Zhejiang Huahai Pharmaceutical	Unidentified pharmacological activity	interleukin 17A	3605		3605	HGNC:5981	IL17A	interleukin 17A	Q16552	ENSG00000112115	3605	psoriasis	FALSE	FALSE
HT-17	Phase I Clinical Trial	194555	Suzhou Pharmavan	Interleukin 17A antagonist; Interleukin 17F antagonist	interleukin 17A_x000D_ interleukin 17F_x000D_ interleukin 4 receptor	3605_x000D_ 112744_x000D_ 3566		3605	HGNC:5981	IL17A	interleukin 17A	Q16552	ENSG00000112115	3605	psoriasis	TRUE	FALSE
IL-17/IL-17R blockers, HitGen	Ceased	123669	HitGen	Interleukin receptor antagonist	interleukin 17 receptor A_x000D_ interleukin 17A	23765_x000D_ 3605		3605	HGNC:5981	IL17A	interleukin 17A	Q16552	ENSG00000112115	3605	psoriasis	TRUE	FALSE
IL-17A antagonist, Biosortia	Ceased	123004	Biosortia Microbiomics	Interleukin 17A antagonist	interleukin 17A	3605		3605	HGNC:5981	IL17A	interleukin 17A	Q16552	ENSG00000112115	3605	psoriasis	TRUE	FALSE
IL-17A MAb, Abeome	Ceased	114550	Lanier Biotherapeutics	Interleukin 17A antagonist	interleukin 17A	3605		3605	HGNC:5981	IL17A	interleukin 17A	Q16552	ENSG00000112115	3605	psoriasis	TRUE	FALSE
IL-17Qb	Ceased	37395	Kuros Biosciences	Interleukin 17 antagonist	interleukin 17A	3605		3605	HGNC:5981	IL17A	interleukin 17A	Q16552	ENSG00000112115	3605	psoriasis	TRUE	FALSE
IL-17RA MAb, Abeome	Ceased	114554	Lanier Biotherapeutics	Interleukin 17A antagonist	interleukin 17A	3605		3605	HGNC:5981	IL17A	interleukin 17A	Q16552	ENSG00000112115	3605	psoriasis	TRUE	FALSE
interleukin 17 negative allosteric modulator, Dompe	Preclinical	241362	Dompe	Interleukin 17 antagonist	interleukin 17A	3605		3605	HGNC:5981	IL17A	interleukin 17A	Q16552	ENSG00000112115	3605	psoriasis	TRUE	FALSE
interleukin-17 antagonist, C4X Discovery	Preclinical	117976	C4X Discovery_x000D_ Sanofi	Interleukin 17 antagonist	interleukin 17A	3605		3605	HGNC:5981	IL17A	interleukin 17A	Q16552	ENSG00000112115	3605	psoriasis	TRUE	FALSE
ixekizumab	Launched	42802	Eli Lilly_x000D_ Eli Lilly_x000D_ Eli Lilly_x000D_ Eli Lilly_x000D_ Eli Lilly_x000D_ Eli Lilly_x000D_ Eli Lilly_x000D_ Eli Lilly_x000D_ Eli Lilly_x000D_ Eli Lilly_x000D_ Eli Lilly_x000D_ Eli Lilly_x000D_ Eli Lilly_x000D_ Eli Lilly_x000D_ Eli Lilly_x000D_ Eli Lilly_x000D_ Eli Lilly_x000D_ Eli Lilly_x000D_ Eli Lilly_x000D_ Eli Lilly_x000D_ Eli Lilly_x000D_ Eli Lilly_x000D_ Eli Lilly_x000D_ Eli Lilly_x000D_ Eli Lilly_x000D_ Eli Lilly_x000D_ Eli Lilly_x000D_ Eli Lilly_x000D_ Eli Lilly_x000D_ Eli Lilly_x000D_ Eli Lilly_x000D_ Eli Lilly_x000D_ Eli Lilly_x000D_ Eli Lilly_x000D_ Eli Lilly_x000D_ Eli Lilly_x000D_ Eli Lilly_x000D_ Eli Lilly_x000D_ Eli Lilly_x000D_ Eli Lilly	Interleukin 17 antagonist	interleukin 17A	3605		3605	HGNC:5981	IL17A	interleukin 17A	Q16552	ENSG00000112115	3605	psoriasis	TRUE	FALSE
izokibep	Phase III Clinical Trial	73362	Affibody_x000D_ Affibody_x000D_ Inmagene Biopharmaceuticals_x000D_ Affibody_x000D_ Acelyrin_x000D_ Inmagene Biopharmaceuticals_x000D_ Inmagene Biopharmaceuticals_x000D_ Inmagene Biopharmaceuticals_x000D_ Inmagene Biopharmaceuticals	Interleukin 17A antagonist; T helper cell inhibitor	albumin_x000D_ interleukin 17A	213_x000D_ 3605		3605	HGNC:5981	IL17A	interleukin 17A	Q16552	ENSG00000112115	3605	psoriasis	TRUE	FALSE
LZM0-12	Phase III Clinical Trial	184351	Livzon Pharmaceutical_x000D_ Suzhou Kanova Biopharmaceutical	Interleukin 17A antagonist; Interleukin 17F antagonist	interleukin 17A_x000D_ interleukin 17F	3605_x000D_ 112744		3605	HGNC:5981	IL17A	interleukin 17A	Q16552	ENSG00000112115	3605	psoriasis	TRUE	FALSE
netakimab	Launched	111789	Biocad_x000D_ Biocad_x000D_ Biocad_x000D_ Biocad_x000D_ SPH-Biocad (HK)	Interleukin 17 antagonist	interleukin 17A	3605		3605	HGNC:5981	IL17A	interleukin 17A	Q16552	ENSG00000112115	3605	psoriasis	TRUE	FALSE
NVS-451	Ceased	198365	China National Pharmaceutical	Interleukin 17 receptor antagonist	interleukin 17A	3605		3605	HGNC:5981	IL17A	interleukin 17A	Q16552	ENSG00000112115	3605	psoriasis	TRUE	FALSE
SCT-650A	Ceased	204283	Sinocelltech	Interleukin 17 antagonist	interleukin 17A	3605		3605	HGNC:5981	IL17A	interleukin 17A	Q16552	ENSG00000112115	3605	psoriasis	TRUE	FALSE
secukinumab	Launched	34991	Novartis_x000D_ Novartis_x000D_ Novartis_x000D_ Novartis_x000D_ Novartis_x000D_ Novartis_x000D_ Novartis_x000D_ Novartis_x000D_ Novartis_x000D_ Novartis_x000D_ Novartis_x000D_ Novartis_x000D_ Novartis_x000D_ Novartis_x000D_ Novartis_x000D_ Novartis_x000D_ Novartis_x000D_ Novartis_x000D_ Novartis_x000D_ Novartis_x000D_ Novartis_x000D_ Novartis_x000D_ Novartis_x000D_ Novartis_x000D_ Novartis_x000D_ Novartis_x000D_ Novartis_x000D_ Novartis_x000D_ Novartis_x000D_ Novartis_x000D_ Novartis_x000D_ Novartis_x000D_ Novartis_x000D_ Novartis_x000D_ Novartis_x000D_ Novartis_x000D_ Novartis_x000D_ Novartis_x000D_ Novartis_x000D_ Novartis_x000D_ Novartis_x000D_ Novartis_x000D_ Novartis_x000D_ Novartis_x000D_ Novartis_x000D_ Novartis_x000D_ Novartis_x000D_ Novartis_x000D_ Novartis_x000D_ Novartis_x000D_ Novartis_x000D_ Novartis_x000D_ Novartis_x000D_ Novartis_x000D_ Novartis	Interleukin 17A antagonist	interleukin 17A	3605		3605	HGNC:5981	IL17A	interleukin 17A	Q16552	ENSG00000112115	3605	psoriasis	TRUE	FALSE
secukinumab, Bio-Thera Solutions	Phase III Clinical Trial	138679	Bio-Thera Solutions	Interleukin 17A antagonist	interleukin 17A	3605		3605	HGNC:5981	IL17A	interleukin 17A	Q16552	ENSG00000112115	3605	psoriasis	TRUE	FALSE
secukinumab, Mabpharm	Phase I Clinical Trial	180462	Mabpharm	Interleukin 17A antagonist	interleukin 17A	3605		3605	HGNC:5981	IL17A	interleukin 17A	Q16552	ENSG00000112115	3605	psoriasis	TRUE	FALSE
SIM-0335	Phase II Clinical Trial	197345	Simcere Pharmaceutical Group	Interleukin 17A antagonist	interleukin 17A	3605		3605	HGNC:5981	IL17A	interleukin 17A	Q16552	ENSG00000112115	3605	psoriasis	TRUE	FALSE
sonelokimab	Phase II Clinical Trial	73630	Merck KGaA_x000D_ Merck KGaA_x000D_ Merck KGaA_x000D_ Merck KGaA_x000D_ Merck KGaA_x000D_ Merck KGaA_x000D_ Merck KGaA_x000D_ Merck KGaA_x000D_ MoonLake Immunotherapeutics_x000D_ Sanofi_x000D_ Sanofi_x000D_ Sanofi_x000D_ Sanofi_x000D_ Sanofi_x000D_ Sanofi_x000D_ Sanofi_x000D_ Sanofi_x000D_ Avillion_x000D_ Avillion_x000D_ Avillion_x000D_ Avillion_x000D_ Avillion_x000D_ Avillion_x000D_ Avillion	Interleukin 17A antagonist; Interleukin 17F antagonist	interleukin 17A_x000D_ interleukin 17F	3605_x000D_ 112744		3605	HGNC:5981	IL17A	interleukin 17A	Q16552	ENSG00000112115	3605	psoriasis	TRUE	FALSE
vunakizumab	Pre-registration	128697	Jiangsu Hengrui Pharmaceuticals_x000D_ Jiangsu Hengrui Pharmaceuticals_x000D_ Jiangsu Hengrui Pharmaceuticals	Interleukin 17A antagonist	interleukin 17A	3605		3605	HGNC:5981	IL17A	interleukin 17A	Q16552	ENSG00000112115	3605	psoriasis	TRUE	FALSE
ZL-1102	Phase I Clinical Trial	85463	Zai Lab_x000D_ Zai Lab_x000D_ Crescendo Biologics	Interleukin 17A antagonist	interleukin 17A	3605		3605	HGNC:5981	IL17A	interleukin 17A	Q16552	ENSG00000112115	3605	psoriasis	TRUE	FALSE
ammonium trichlorotellurate	Ceased	1019	Vyne Therapeutics_x000D_ BioMAS_x000D_ Pfizer	Alpha4beta1 integrin antagonist; Alphavbeta3 integrin antagonist; Interleukin 1beta converting enzyme inhibitor; Interleukin 17 antagonist; Interleukin 17 receptor antagonist; Interleukin 18 antagonist	caspase 1_x000D_ integrin subunit alpha 4_x000D_ integrin subunit alpha V_x000D_ integrin subunit beta 3_x000D_ interleukin 17A_x000D_ interleukin 18	834_x000D_ 3676_x000D_ 3685_x000D_ 3690_x000D_ 3605_x000D_ 3606	451379	3606	HGNC:5986	IL18	interleukin 18	Q14116	ENSG00000150782	3606	psoriasis	TRUE	FALSE
IL-18BP, Yeda	Ceased	23235	Merck KGaA_x000D_ Merck KGaA_x000D_ Yeda_x000D_ Yeda	Immunosuppressant; Interleukin 18 antagonist	interleukin 18	3606		3606	HGNC:5986	IL18	interleukin 18	Q14116	ENSG00000150782	3606	psoriasis	TRUE	FALSE
AN-2898	Ceased	42882	Pfizer_x000D_ Pfizer	Phosphodiesterase 4 inhibitor	phosphodiesterase 4A_x000D_ phosphodiesterase 4B_x000D_ phosphodiesterase 4C_x000D_ phosphodiesterase 4D	5141_x000D_ 5142_x000D_ 5143_x000D_ 5144	24806574	5142	HGNC:8781	PDE4B	phosphodiesterase 4B	Q07343	ENSG00000184588	5142	psoriasis	TRUE	FALSE
apremilast	Launched	31098	Amgen_x000D_ Amgen_x000D_ Amgen_x000D_ Amgen_x000D_ Amgen_x000D_ Amgen_x000D_ Amgen_x000D_ Amgen_x000D_ Amgen_x000D_ Amgen_x000D_ Amgen_x000D_ Amgen_x000D_ Amgen_x000D_ Amgen_x000D_ Amgen_x000D_ Amgen_x000D_ Amgen_x000D_ Amgen_x000D_ Amgen_x000D_ Amgen_x000D_ Amgen_x000D_ Amgen_x000D_ Amgen_x000D_ Amgen_x000D_ Shanghai Fosun Pharmaceutical (Group)_x000D_ Amgen_x000D_ Amgen_x000D_ Amgen_x000D_ Amgen_x000D_ Amgen_x000D_ Amgen_x000D_ Amgen_x000D_ Amgen_x000D_ Amgen_x000D_ Amgen_x000D_ Amgen_x000D_ Amgen_x000D_ Amgen_x000D_ Amgen_x000D_ Amgen_x000D_ Shanghai Fosun Pharmaceutical (Group)_x000D_ Bristol-Myers Squibb_x000D_ Bristol-Myers Squibb_x000D_ Bristol-Myers Squibb_x000D_ Bristol-Myers Squibb_x000D_ Bristol-Myers Squibb_x000D_ Bristol-Myers Squibb_x000D_ Bristol-Myers Squibb_x000D_ Bristol-Myers Squibb_x000D_ Bristol-Myers Squibb_x000D_ Bristol-Myers Squibb_x000D_ Bristol-Myers Squibb_x000D_ Bristol-Myers Squibb_x000D_ Bristol-Myers Squibb_x000D_ Bristol-Myers Squibb_x000D_ Bristol-Myers Squibb_x000D_ Bristol-Myers Squibb_x000D_ Bristol-Myers Squibb_x000D_ Bristol-Myers Squibb_x000D_ Bristol-Myers Squibb_x000D_ Bristol-Myers Squibb_x000D_ Bristol-Myers Squibb_x000D_ Bristol-Myers Squibb_x000D_ Bristol-Myers Squibb_x000D_ Bristol-Myers Squibb_x000D_ Bristol-Myers Squibb_x000D_ Bristol-Myers Squibb_x000D_ Bristol-Myers Squibb_x000D_ Bristol-Myers Squibb_x000D_ Bristol-Myers Squibb_x000D_ Bristol-Myers Squibb_x000D_ Bristol-Myers Squibb_x000D_ Bristol-Myers Squibb_x000D_ Bristol-Myers Squibb_x000D_ Bristol-Myers Squibb_x000D_ Bristol-Myers Squibb_x000D_ Bristol-Myers Squibb_x000D_ Bristol-Myers Squibb	Phosphodiesterase 4 inhibitor	phosphodiesterase 4A_x000D_ phosphodiesterase 4B_x000D_ phosphodiesterase 4C_x000D_ phosphodiesterase 4D	5141_x000D_ 5142_x000D_ 5143_x000D_ 5144	11561674	5142	HGNC:8781	PDE4B	phosphodiesterase 4B	Q07343	ENSG00000184588	5142	psoriasis	TRUE	FALSE
crisaborole	Launched	36954	Pfizer_x000D_ Pfizer	Phosphodiesterase 4 inhibitor	phosphodiesterase 4A_x000D_ phosphodiesterase 4B_x000D_ phosphodiesterase 4C_x000D_ phosphodiesterase 4D	5141_x000D_ 5142_x000D_ 5143_x000D_ 5144	44591583	5142	HGNC:8781	PDE4B	phosphodiesterase 4B	Q07343	ENSG00000184588	5142	psoriasis	TRUE	FALSE
Hemay-005	Phase III Clinical Trial	135009	Tianjin Hemay Pharmaceutical Co._x000D_ Hainan Hailing Chemipharma	Phosphodiesterase 4 inhibitor	phosphodiesterase 4A_x000D_ phosphodiesterase 4B_x000D_ phosphodiesterase 4C_x000D_ phosphodiesterase 4D	5141_x000D_ 5142_x000D_ 5143_x000D_ 5144		5142	HGNC:8781	PDE4B	phosphodiesterase 4B	Q07343	ENSG00000184588	5142	psoriasis	TRUE	FALSE
IBFB-211913	Ceased	32002	Curacyte	Phosphodiesterase 4 inhibitor; Phosphodiesterase 7 inhibitor	phosphodiesterase 4A_x000D_ phosphodiesterase 4B_x000D_ phosphodiesterase 4C_x000D_ phosphodiesterase 4D_x000D_ phosphodiesterase 7A_x000D_ phosphodiesterase 7B	5141_x000D_ 5142_x000D_ 5143_x000D_ 5144_x000D_ 5150_x000D_ 27115		5142	HGNC:8781	PDE4B	phosphodiesterase 4B	Q07343	ENSG00000184588	5142	psoriasis	TRUE	FALSE
IPL-4088	Ceased	8940	Orexo_x000D_ Orexo	Phosphodiesterase 4 inhibitor	phosphodiesterase 4A_x000D_ phosphodiesterase 4B_x000D_ phosphodiesterase 4C_x000D_ phosphodiesterase 4D	5141_x000D_ 5142_x000D_ 5143_x000D_ 5144		5142	HGNC:8781	PDE4B	phosphodiesterase 4B	Q07343	ENSG00000184588	5142	psoriasis	TRUE	FALSE
LAS-37779	Ceased	33704	Almirall	Phosphodiesterase 4 inhibitor	phosphodiesterase 4A_x000D_ phosphodiesterase 4B_x000D_ phosphodiesterase 4C_x000D_ phosphodiesterase 4D	5141_x000D_ 5142_x000D_ 5143_x000D_ 5144		5142	HGNC:8781	PDE4B	phosphodiesterase 4B	Q07343	ENSG00000184588	5142	psoriasis	TRUE	FALSE
PDE 4 inhibitors, Almirall	Ceased	63298	Almirall	Phosphodiesterase 4 inhibitor	phosphodiesterase 4A_x000D_ phosphodiesterase 4B_x000D_ phosphodiesterase 4C_x000D_ phosphodiesterase 4D	5141_x000D_ 5142_x000D_ 5143_x000D_ 5144		5142	HGNC:8781	PDE4B	phosphodiesterase 4B	Q07343	ENSG00000184588	5142	psoriasis	TRUE	FALSE
PDE4 inhibitors, Amalyte	Ceased	62711	Kemin Pharma	Phosphodiesterase 4 inhibitor	phosphodiesterase 4A_x000D_ phosphodiesterase 4B_x000D_ phosphodiesterase 4C_x000D_ phosphodiesterase 4D	5141_x000D_ 5142_x000D_ 5143_x000D_ 5144		5142	HGNC:8781	PDE4B	phosphodiesterase 4B	Q07343	ENSG00000184588	5142	psoriasis	TRUE	FALSE
psoriasis therapy, Olipass	Ceased	135848	OliPass	Phosphodiesterase 4 inhibitor	phosphodiesterase 4B	5142		5142	HGNC:8781	PDE4B	phosphodiesterase 4B	Q07343	ENSG00000184588	5142	psoriasis	TRUE	FALSE
roflumilast	Launched	22709	AstraZeneca_x000D_ Takeda	Phosphodiesterase 4 inhibitor	phosphodiesterase 4A_x000D_ phosphodiesterase 4B_x000D_ phosphodiesterase 4C_x000D_ phosphodiesterase 4D	5141_x000D_ 5142_x000D_ 5143_x000D_ 5144	449193	5142	HGNC:8781	PDE4B	phosphodiesterase 4B	Q07343	ENSG00000184588	5142	psoriasis	TRUE	FALSE
roflumilast, Sol-Gel Technologies	Ceased	179040	Sol-Gel Technologies	Phosphodiesterase 4 inhibitor	phosphodiesterase 4A_x000D_ phosphodiesterase 4B_x000D_ phosphodiesterase 4C_x000D_ phosphodiesterase 4D	5141_x000D_ 5142_x000D_ 5143_x000D_ 5144	449193	5142	HGNC:8781	PDE4B	phosphodiesterase 4B	Q07343	ENSG00000184588	5142	psoriasis	TRUE	FALSE
AN-2898	Ceased	42882	Pfizer_x000D_ Pfizer	Phosphodiesterase 4 inhibitor	phosphodiesterase 4A_x000D_ phosphodiesterase 4B_x000D_ phosphodiesterase 4C_x000D_ phosphodiesterase 4D	5141_x000D_ 5142_x000D_ 5143_x000D_ 5144	24806574	5143	HGNC:8782	PDE4C	phosphodiesterase 4C	Q08493	ENSG00000105650	5143	psoriasis	TRUE	FALSE
apremilast	Launched	31098	Amgen_x000D_ Amgen_x000D_ Amgen_x000D_ Amgen_x000D_ Amgen_x000D_ Amgen_x000D_ Amgen_x000D_ Amgen_x000D_ Amgen_x000D_ Amgen_x000D_ Amgen_x000D_ Amgen_x000D_ Amgen_x000D_ Amgen_x000D_ Amgen_x000D_ Amgen_x000D_ Amgen_x000D_ Amgen_x000D_ Amgen_x000D_ Amgen_x000D_ Amgen_x000D_ Amgen_x000D_ Amgen_x000D_ Amgen_x000D_ Shanghai Fosun Pharmaceutical (Group)_x000D_ Amgen_x000D_ Amgen_x000D_ Amgen_x000D_ Amgen_x000D_ Amgen_x000D_ Amgen_x000D_ Amgen_x000D_ Amgen_x000D_ Amgen_x000D_ Amgen_x000D_ Amgen_x000D_ Amgen_x000D_ Amgen_x000D_ Amgen_x000D_ Amgen_x000D_ Shanghai Fosun Pharmaceutical (Group)_x000D_ Bristol-Myers Squibb_x000D_ Bristol-Myers Squibb_x000D_ Bristol-Myers Squibb_x000D_ Bristol-Myers Squibb_x000D_ Bristol-Myers Squibb_x000D_ Bristol-Myers Squibb_x000D_ Bristol-Myers Squibb_x000D_ Bristol-Myers Squibb_x000D_ Bristol-Myers Squibb_x000D_ Bristol-Myers Squibb_x000D_ Bristol-Myers Squibb_x000D_ Bristol-Myers Squibb_x000D_ Bristol-Myers Squibb_x000D_ Bristol-Myers Squibb_x000D_ Bristol-Myers Squibb_x000D_ Bristol-Myers Squibb_x000D_ Bristol-Myers Squibb_x000D_ Bristol-Myers Squibb_x000D_ Bristol-Myers Squibb_x000D_ Bristol-Myers Squibb_x000D_ Bristol-Myers Squibb_x000D_ Bristol-Myers Squibb_x000D_ Bristol-Myers Squibb_x000D_ Bristol-Myers Squibb_x000D_ Bristol-Myers Squibb_x000D_ Bristol-Myers Squibb_x000D_ Bristol-Myers Squibb_x000D_ Bristol-Myers Squibb_x000D_ Bristol-Myers Squibb_x000D_ Bristol-Myers Squibb_x000D_ Bristol-Myers Squibb_x000D_ Bristol-Myers Squibb_x000D_ Bristol-Myers Squibb_x000D_ Bristol-Myers Squibb_x000D_ Bristol-Myers Squibb_x000D_ Bristol-Myers Squibb_x000D_ Bristol-Myers Squibb	Phosphodiesterase 4 inhibitor	phosphodiesterase 4A_x000D_ phosphodiesterase 4B_x000D_ phosphodiesterase 4C_x000D_ phosphodiesterase 4D	5141_x000D_ 5142_x000D_ 5143_x000D_ 5144	11561674	5143	HGNC:8782	PDE4C	phosphodiesterase 4C	Q08493	ENSG00000105650	5143	psoriasis	TRUE	FALSE
crisaborole	Launched	36954	Pfizer_x000D_ Pfizer	Phosphodiesterase 4 inhibitor	phosphodiesterase 4A_x000D_ phosphodiesterase 4B_x000D_ phosphodiesterase 4C_x000D_ phosphodiesterase 4D	5141_x000D_ 5142_x000D_ 5143_x000D_ 5144	44591583	5143	HGNC:8782	PDE4C	phosphodiesterase 4C	Q08493	ENSG00000105650	5143	psoriasis	TRUE	FALSE
Hemay-005	Phase III Clinical Trial	135009	Tianjin Hemay Pharmaceutical Co._x000D_ Hainan Hailing Chemipharma	Phosphodiesterase 4 inhibitor	phosphodiesterase 4A_x000D_ phosphodiesterase 4B_x000D_ phosphodiesterase 4C_x000D_ phosphodiesterase 4D	5141_x000D_ 5142_x000D_ 5143_x000D_ 5144		5143	HGNC:8782	PDE4C	phosphodiesterase 4C	Q08493	ENSG00000105650	5143	psoriasis	TRUE	FALSE
IBFB-211913	Ceased	32002	Curacyte	Phosphodiesterase 4 inhibitor; Phosphodiesterase 7 inhibitor	phosphodiesterase 4A_x000D_ phosphodiesterase 4B_x000D_ phosphodiesterase 4C_x000D_ phosphodiesterase 4D_x000D_ phosphodiesterase 7A_x000D_ phosphodiesterase 7B	5141_x000D_ 5142_x000D_ 5143_x000D_ 5144_x000D_ 5150_x000D_ 27115		5143	HGNC:8782	PDE4C	phosphodiesterase 4C	Q08493	ENSG00000105650	5143	psoriasis	TRUE	FALSE
IPL-4088	Ceased	8940	Orexo_x000D_ Orexo	Phosphodiesterase 4 inhibitor	phosphodiesterase 4A_x000D_ phosphodiesterase 4B_x000D_ phosphodiesterase 4C_x000D_ phosphodiesterase 4D	5141_x000D_ 5142_x000D_ 5143_x000D_ 5144		5143	HGNC:8782	PDE4C	phosphodiesterase 4C	Q08493	ENSG00000105650	5143	psoriasis	TRUE	FALSE
LAS-37779	Ceased	33704	Almirall	Phosphodiesterase 4 inhibitor	phosphodiesterase 4A_x000D_ phosphodiesterase 4B_x000D_ phosphodiesterase 4C_x000D_ phosphodiesterase 4D	5141_x000D_ 5142_x000D_ 5143_x000D_ 5144		5143	HGNC:8782	PDE4C	phosphodiesterase 4C	Q08493	ENSG00000105650	5143	psoriasis	TRUE	FALSE
PDE 4 inhibitors, Almirall	Ceased	63298	Almirall	Phosphodiesterase 4 inhibitor	phosphodiesterase 4A_x000D_ phosphodiesterase 4B_x000D_ phosphodiesterase 4C_x000D_ phosphodiesterase 4D	5141_x000D_ 5142_x000D_ 5143_x000D_ 5144		5143	HGNC:8782	PDE4C	phosphodiesterase 4C	Q08493	ENSG00000105650	5143	psoriasis	TRUE	FALSE
PDE4 inhibitors, Amalyte	Ceased	62711	Kemin Pharma	Phosphodiesterase 4 inhibitor	phosphodiesterase 4A_x000D_ phosphodiesterase 4B_x000D_ phosphodiesterase 4C_x000D_ phosphodiesterase 4D	5141_x000D_ 5142_x000D_ 5143_x000D_ 5144		5143	HGNC:8782	PDE4C	phosphodiesterase 4C	Q08493	ENSG00000105650	5143	psoriasis	TRUE	FALSE
roflumilast	Launched	22709	AstraZeneca_x000D_ Takeda	Phosphodiesterase 4 inhibitor	phosphodiesterase 4A_x000D_ phosphodiesterase 4B_x000D_ phosphodiesterase 4C_x000D_ phosphodiesterase 4D	5141_x000D_ 5142_x000D_ 5143_x000D_ 5144	449193	5143	HGNC:8782	PDE4C	phosphodiesterase 4C	Q08493	ENSG00000105650	5143	psoriasis	TRUE	FALSE
roflumilast, Sol-Gel Technologies	Ceased	179040	Sol-Gel Technologies	Phosphodiesterase 4 inhibitor	phosphodiesterase 4A_x000D_ phosphodiesterase 4B_x000D_ phosphodiesterase 4C_x000D_ phosphodiesterase 4D	5141_x000D_ 5142_x000D_ 5143_x000D_ 5144	449193	5143	HGNC:8782	PDE4C	phosphodiesterase 4C	Q08493	ENSG00000105650	5143	psoriasis	TRUE	FALSE
AN-2898	Ceased	42882	Pfizer_x000D_ Pfizer	Phosphodiesterase 4 inhibitor	phosphodiesterase 4A_x000D_ phosphodiesterase 4B_x000D_ phosphodiesterase 4C_x000D_ phosphodiesterase 4D	5141_x000D_ 5142_x000D_ 5143_x000D_ 5144	24806574	5144	HGNC:8783	PDE4D	phosphodiesterase 4D	Q08499	ENSG00000113448	5144	psoriasis	TRUE	FALSE
apremilast	Launched	31098	Amgen_x000D_ Amgen_x000D_ Amgen_x000D_ Amgen_x000D_ Amgen_x000D_ Amgen_x000D_ Amgen_x000D_ Amgen_x000D_ Amgen_x000D_ Amgen_x000D_ Amgen_x000D_ Amgen_x000D_ Amgen_x000D_ Amgen_x000D_ Amgen_x000D_ Amgen_x000D_ Amgen_x000D_ Amgen_x000D_ Amgen_x000D_ Amgen_x000D_ Amgen_x000D_ Amgen_x000D_ Amgen_x000D_ Amgen_x000D_ Shanghai Fosun Pharmaceutical (Group)_x000D_ Amgen_x000D_ Amgen_x000D_ Amgen_x000D_ Amgen_x000D_ Amgen_x000D_ Amgen_x000D_ Amgen_x000D_ Amgen_x000D_ Amgen_x000D_ Amgen_x000D_ Amgen_x000D_ Amgen_x000D_ Amgen_x000D_ Amgen_x000D_ Amgen_x000D_ Shanghai Fosun Pharmaceutical (Group)_x000D_ Bristol-Myers Squibb_x000D_ Bristol-Myers Squibb_x000D_ Bristol-Myers Squibb_x000D_ Bristol-Myers Squibb_x000D_ Bristol-Myers Squibb_x000D_ Bristol-Myers Squibb_x000D_ Bristol-Myers Squibb_x000D_ Bristol-Myers Squibb_x000D_ Bristol-Myers Squibb_x000D_ Bristol-Myers Squibb_x000D_ Bristol-Myers Squibb_x000D_ Bristol-Myers Squibb_x000D_ Bristol-Myers Squibb_x000D_ Bristol-Myers Squibb_x000D_ Bristol-Myers Squibb_x000D_ Bristol-Myers Squibb_x000D_ Bristol-Myers Squibb_x000D_ Bristol-Myers Squibb_x000D_ Bristol-Myers Squibb_x000D_ Bristol-Myers Squibb_x000D_ Bristol-Myers Squibb_x000D_ Bristol-Myers Squibb_x000D_ Bristol-Myers Squibb_x000D_ Bristol-Myers Squibb_x000D_ Bristol-Myers Squibb_x000D_ Bristol-Myers Squibb_x000D_ Bristol-Myers Squibb_x000D_ Bristol-Myers Squibb_x000D_ Bristol-Myers Squibb_x000D_ Bristol-Myers Squibb_x000D_ Bristol-Myers Squibb_x000D_ Bristol-Myers Squibb_x000D_ Bristol-Myers Squibb_x000D_ Bristol-Myers Squibb_x000D_ Bristol-Myers Squibb_x000D_ Bristol-Myers Squibb_x000D_ Bristol-Myers Squibb	Phosphodiesterase 4 inhibitor	phosphodiesterase 4A_x000D_ phosphodiesterase 4B_x000D_ phosphodiesterase 4C_x000D_ phosphodiesterase 4D	5141_x000D_ 5142_x000D_ 5143_x000D_ 5144	11561674	5144	HGNC:8783	PDE4D	phosphodiesterase 4D	Q08499	ENSG00000113448	5144	psoriasis	TRUE	FALSE
crisaborole	Launched	36954	Pfizer_x000D_ Pfizer	Phosphodiesterase 4 inhibitor	phosphodiesterase 4A_x000D_ phosphodiesterase 4B_x000D_ phosphodiesterase 4C_x000D_ phosphodiesterase 4D	5141_x000D_ 5142_x000D_ 5143_x000D_ 5144	44591583	5144	HGNC:8783	PDE4D	phosphodiesterase 4D	Q08499	ENSG00000113448	5144	psoriasis	TRUE	FALSE
Hemay-005	Phase III Clinical Trial	135009	Tianjin Hemay Pharmaceutical Co._x000D_ Hainan Hailing Chemipharma	Phosphodiesterase 4 inhibitor	phosphodiesterase 4A_x000D_ phosphodiesterase 4B_x000D_ phosphodiesterase 4C_x000D_ phosphodiesterase 4D	5141_x000D_ 5142_x000D_ 5143_x000D_ 5144		5144	HGNC:8783	PDE4D	phosphodiesterase 4D	Q08499	ENSG00000113448	5144	psoriasis	TRUE	FALSE
IBFB-211913	Ceased	32002	Curacyte	Phosphodiesterase 4 inhibitor; Phosphodiesterase 7 inhibitor	phosphodiesterase 4A_x000D_ phosphodiesterase 4B_x000D_ phosphodiesterase 4C_x000D_ phosphodiesterase 4D_x000D_ phosphodiesterase 7A_x000D_ phosphodiesterase 7B	5141_x000D_ 5142_x000D_ 5143_x000D_ 5144_x000D_ 5150_x000D_ 27115		5144	HGNC:8783	PDE4D	phosphodiesterase 4D	Q08499	ENSG00000113448	5144	psoriasis	TRUE	FALSE
IPL-4088	Ceased	8940	Orexo_x000D_ Orexo	Phosphodiesterase 4 inhibitor	phosphodiesterase 4A_x000D_ phosphodiesterase 4B_x000D_ phosphodiesterase 4C_x000D_ phosphodiesterase 4D	5141_x000D_ 5142_x000D_ 5143_x000D_ 5144		5144	HGNC:8783	PDE4D	phosphodiesterase 4D	Q08499	ENSG00000113448	5144	psoriasis	TRUE	FALSE
LAS-37779	Ceased	33704	Almirall	Phosphodiesterase 4 inhibitor	phosphodiesterase 4A_x000D_ phosphodiesterase 4B_x000D_ phosphodiesterase 4C_x000D_ phosphodiesterase 4D	5141_x000D_ 5142_x000D_ 5143_x000D_ 5144		5144	HGNC:8783	PDE4D	phosphodiesterase 4D	Q08499	ENSG00000113448	5144	psoriasis	TRUE	FALSE
PDE 4 inhibitors, Almirall	Ceased	63298	Almirall	Phosphodiesterase 4 inhibitor	phosphodiesterase 4A_x000D_ phosphodiesterase 4B_x000D_ phosphodiesterase 4C_x000D_ phosphodiesterase 4D	5141_x000D_ 5142_x000D_ 5143_x000D_ 5144		5144	HGNC:8783	PDE4D	phosphodiesterase 4D	Q08499	ENSG00000113448	5144	psoriasis	TRUE	FALSE
PDE4 inhibitors, Amalyte	Ceased	62711	Kemin Pharma	Phosphodiesterase 4 inhibitor	phosphodiesterase 4A_x000D_ phosphodiesterase 4B_x000D_ phosphodiesterase 4C_x000D_ phosphodiesterase 4D	5141_x000D_ 5142_x000D_ 5143_x000D_ 5144		5144	HGNC:8783	PDE4D	phosphodiesterase 4D	Q08499	ENSG00000113448	5144	psoriasis	TRUE	FALSE
roflumilast	Launched	22709	AstraZeneca_x000D_ Takeda	Phosphodiesterase 4 inhibitor	phosphodiesterase 4A_x000D_ phosphodiesterase 4B_x000D_ phosphodiesterase 4C_x000D_ phosphodiesterase 4D	5141_x000D_ 5142_x000D_ 5143_x000D_ 5144	449193	5144	HGNC:8783	PDE4D	phosphodiesterase 4D	Q08499	ENSG00000113448	5144	psoriasis	TRUE	FALSE
roflumilast, Sol-Gel Technologies	Ceased	179040	Sol-Gel Technologies	Phosphodiesterase 4 inhibitor	phosphodiesterase 4A_x000D_ phosphodiesterase 4B_x000D_ phosphodiesterase 4C_x000D_ phosphodiesterase 4D	5141_x000D_ 5142_x000D_ 5143_x000D_ 5144	449193	5144	HGNC:8783	PDE4D	phosphodiesterase 4D	Q08499	ENSG00000113448	5144	psoriasis	TRUE	FALSE
anfil6	Ceased	31374	Y's Therapeutics_x000D_ Y's Therapeutics	Interleukin 6 antagonist; Tumour necrosis factor alpha antagonist	interleukin 6 receptor_x000D_ TNF receptor superfamily member 1A	3570_x000D_ 7132		7132	HGNC:11916	TNFRSF1A	TNF receptor superfamily member 1A	P19438	ENSG00000067182	7132	psoriasis	TRUE	FALSE
atrosab	Phase I Clinical Trial	42174	Cellaion_x000D_ Celonic	Tumour necrosis factor alpha antagonist	TNF receptor superfamily member 1A	7132		7132	HGNC:11916	TNFRSF1A	TNF receptor superfamily member 1A	P19438	ENSG00000067182	7132	psoriasis	TRUE	FALSE
SBT-104	Preclinical	126987	Singh Biotechnology	Tumour necrosis factor alpha antagonist	TNF receptor superfamily member 1A	7132		7132	HGNC:11916	TNFRSF1A	TNF receptor superfamily member 1A	P19438	ENSG00000067182	7132	psoriasis	TRUE	FALSE
TNF-alpha, Amarillo	Ceased	30637	Ainos	Tumour necrosis factor alpha agonist	TNF receptor superfamily member 1A	7132		7132	HGNC:11916	TNFRSF1A	TNF receptor superfamily member 1A	P19438	ENSG00000067182	7132	psoriasis	FALSE	TRUE
TNFR1 NAM, Addex	Ceased	63029	Addex	Tumour necrosis factor alpha antagonist	TNF receptor superfamily member 1A	7132		7132	HGNC:11916	TNFRSF1A	TNF receptor superfamily member 1A	P19438	ENSG00000067182	7132	psoriasis	TRUE	FALSE
anti-IL-12/23 p40 antibody,Theraclone	Ceased	62473	Theraclone Sciences	Interleukin 12 antagonist; Interleukin 23 antagonist	interleukin 12B	3593		3593	HGNC:5970	IL12B	interleukin 12B	P29460	ENSG00000113302	3593	psoriasis	TRUE	FALSE
anti-IL-12/23p40, CombinatoRx	Ceased	38380	Epirus Biopharmaceuticals	Interleukin 12 antagonist; Interleukin 23 antagonist	interleukin 12B	3593		3593	HGNC:5970	IL12B	interleukin 12B	P29460	ENSG00000113302	3593	psoriasis	TRUE	FALSE
briakinumab	Ceased	21828	AbbVie_x000D_ AbbVie_x000D_ AbbVie_x000D_ AbbVie_x000D_ AbbVie_x000D_ AbbVie_x000D_ AbbVie_x000D_ AbbVie_x000D_ AbbVie_x000D_ AbbVie_x000D_ AbbVie_x000D_ AbbVie_x000D_ AbbVie_x000D_ AbbVie_x000D_ AbbVie_x000D_ AbbVie_x000D_ AstraZeneca_x000D_ AstraZeneca_x000D_ AstraZeneca_x000D_ AstraZeneca_x000D_ AstraZeneca_x000D_ AstraZeneca_x000D_ AstraZeneca_x000D_ AstraZeneca_x000D_ AstraZeneca_x000D_ AstraZeneca_x000D_ AstraZeneca_x000D_ AstraZeneca_x000D_ AstraZeneca_x000D_ AstraZeneca_x000D_ AstraZeneca_x000D_ AstraZeneca_x000D_ Abbott_x000D_ Abbott_x000D_ Abbott_x000D_ Abbott_x000D_ Abbott_x000D_ Abbott_x000D_ Abbott_x000D_ Abbott_x000D_ Abbott_x000D_ Abbott_x000D_ Abbott_x000D_ Abbott_x000D_ Abbott_x000D_ Abbott_x000D_ Abbott_x000D_ Abbott_x000D_ Pfizer_x000D_ Pfizer_x000D_ Pfizer_x000D_ Pfizer_x000D_ Pfizer_x000D_ Pfizer_x000D_ Pfizer_x000D_ Pfizer_x000D_ Pfizer_x000D_ Pfizer_x000D_ Pfizer_x000D_ Pfizer_x000D_ Pfizer_x000D_ Pfizer_x000D_ Pfizer_x000D_ Pfizer	Interleukin 12 antagonist; Interleukin 23 antagonist	interleukin 12A_x000D_ interleukin 12B	3592_x000D_ 3593		3593	HGNC:5970	IL12B	interleukin 12B	P29460	ENSG00000113302	3593	psoriasis	TRUE	FALSE
CEP-37248	Ceased	41953	Teva	Interleukin 12 antagonist; Interleukin 23 antagonist	interleukin 12B	3593		3593	HGNC:5970	IL12B	interleukin 12B	P29460	ENSG00000113302	3593	psoriasis	TRUE	FALSE
DLX-2201	Ceased	76860	Athenex	Interleukin 12 antagonist; Interleukin 23 antagonist	interleukin 12B	3593		3593	HGNC:5970	IL12B	interleukin 12B	P29460	ENSG00000113302	3593	psoriasis	TRUE	FALSE
ebdarokimab	Phase III Clinical Trial	120288	Akeso Biopharma	Interleukin 12 antagonist; Interleukin 23 antagonist	interleukin 12B_x000D_ interleukin 23 receptor	3593_x000D_ 149233		3593	HGNC:5970	IL12B	interleukin 12B	P29460	ENSG00000113302	3593	psoriasis	TRUE	FALSE
FM-202	Ceased	66777	Femta Pharmaceuticals	Interleukin 12 antagonist; Interleukin 23 antagonist	interleukin 12B_x000D_ interleukin 23 receptor	3593_x000D_ 149233		3593	HGNC:5970	IL12B	interleukin 12B	P29460	ENSG00000113302	3593	psoriasis	TRUE	FALSE
SMART anti-IL-12 MAb, PDL	Ceased	26068	Abbott_x000D_ Abbott	Interleukin 12 antagonist	interleukin 12A_x000D_ interleukin 12B	3592_x000D_ 3593		3593	HGNC:5970	IL12B	interleukin 12B	P29460	ENSG00000113302	3593	psoriasis	TRUE	FALSE
ustekinumab	Launched	29451	Johnson & Johnson_x000D_ Johnson & Johnson_x000D_ Johnson & Johnson_x000D_ Johnson & Johnson_x000D_ Johnson & Johnson_x000D_ Johnson & Johnson_x000D_ Johnson & Johnson_x000D_ Johnson & Johnson_x000D_ Johnson & Johnson_x000D_ Johnson & Johnson_x000D_ Johnson & Johnson_x000D_ Johnson & Johnson_x000D_ Johnson & Johnson_x000D_ Johnson & Johnson_x000D_ Johnson & Johnson_x000D_ Johnson & Johnson_x000D_ Johnson & Johnson_x000D_ Johnson & Johnson_x000D_ Johnson & Johnson_x000D_ Johnson & Johnson_x000D_ Johnson & Johnson_x000D_ Johnson & Johnson_x000D_ Johnson & Johnson_x000D_ Johnson & Johnson_x000D_ Johnson & Johnson_x000D_ Johnson & Johnson_x000D_ Johnson & Johnson_x000D_ Johnson & Johnson_x000D_ Johnson & Johnson_x000D_ Johnson & Johnson_x000D_ Johnson & Johnson_x000D_ Johnson & Johnson_x000D_ Johnson & Johnson_x000D_ Johnson & Johnson_x000D_ Johnson & Johnson_x000D_ Johnson & Johnson_x000D_ Johnson & Johnson_x000D_ Johnson & Johnson_x000D_ Johnson & Johnson_x000D_ Johnson & Johnson_x000D_ Johnson & Johnson_x000D_ Johnson & Johnson_x000D_ Johnson & Johnson_x000D_ Johnson & Johnson_x000D_ Johnson & Johnson_x000D_ Johnson & Johnson_x000D_ Johnson & Johnson_x000D_ Johnson & Johnson_x000D_ Johnson & Johnson_x000D_ Johnson & Johnson_x000D_ Johnson & Johnson	Interleukin 12 antagonist; Interleukin 23 antagonist	interleukin 12B_x000D_ interleukin 23 subunit alpha	3593_x000D_ 51561		3593	HGNC:5970	IL12B	interleukin 12B	P29460	ENSG00000113302	3593	psoriasis	TRUE	FALSE
ustekinumab, Alvotech	Pre-registration	167985	Alvotech_x000D_ Alvotech_x000D_ Alvotech_x000D_ Alvotech_x000D_ Alvotech_x000D_ Alvotech_x000D_ Alvotech_x000D_ Alvotech_x000D_ Alvotech_x000D_ Alvotech_x000D_ Alvotech_x000D_ Alvotech_x000D_ Alvotech_x000D_ Alvotech_x000D_ Alvotech_x000D_ Alvotech_x000D_ Alvotech_x000D_ Alvotech_x000D_ Alvotech_x000D_ Alvotech_x000D_ Alvotech_x000D_ Alvotech_x000D_ Alvotech_x000D_ Alvotech_x000D_ Alvotech_x000D_ Alvotech_x000D_ Alvotech_x000D_ Alvotech_x000D_ Alvotech_x000D_ Alvotech_x000D_ Alvotech_x000D_ Alvotech_x000D_ Alvotech_x000D_ Alvotech_x000D_ Alvotech_x000D_ Alvotech_x000D_ Fuji Pharma_x000D_ Johnson & Johnson_x000D_ Stada_x000D_ Teva	Interleukin 12 antagonist; Interleukin 23 antagonist	interleukin 12B_x000D_ interleukin 23 subunit alpha	3593_x000D_ 51561		3593	HGNC:5970	IL12B	interleukin 12B	P29460	ENSG00000113302	3593	psoriasis	TRUE	FALSE
ustekinumab, Amgen	Phase III Clinical Trial	188737	Amgen_x000D_ Amgen_x000D_ Amgen_x000D_ Amgen_x000D_ Amgen_x000D_ Amgen_x000D_ Amgen_x000D_ Amgen_x000D_ Amgen_x000D_ Amgen	Interleukin 12 antagonist; Interleukin 23 antagonist	interleukin 12B_x000D_ interleukin 23 subunit alpha	3593_x000D_ 51561		3593	HGNC:5970	IL12B	interleukin 12B	P29460	ENSG00000113302	3593	psoriasis	TRUE	FALSE
ustekinumab, Bio-Thera Solutions	Phase III Clinical Trial	138664	Bio-Thera Solutions_x000D_ Hikma Pharmaceuticals	Interleukin 12 antagonist; Interleukin 23 antagonist	interleukin 12B_x000D_ interleukin 23 subunit alpha	3593_x000D_ 51561		3593	HGNC:5970	IL12B	interleukin 12B	P29460	ENSG00000113302	3593	psoriasis	TRUE	FALSE
ustekinumab, Biocon	Phase III Clinical Trial	213362	Biocon_x000D_ Biocon	Interleukin 12 antagonist; Interleukin 23 antagonist	interleukin 12B_x000D_ interleukin 23 subunit alpha	3593_x000D_ 51561		3593	HGNC:5970	IL12B	interleukin 12B	P29460	ENSG00000113302	3593	psoriasis	TRUE	FALSE
ustekinumab, BioFactura	Phase I Clinical Trial	177882	BioFactura_x000D_ BioFactura_x000D_ BioFactura_x000D_ CuraTeQ Biologics_x000D_ CuraTeQ Biologics_x000D_ CuraTeQ Biologics_x000D_ CuraTeQ Biologics_x000D_ CuraTeQ Biologics_x000D_ CuraTeQ Biologics	Interleukin 12 antagonist; Interleukin 23 antagonist	interleukin 12B_x000D_ interleukin 23 subunit alpha	3593_x000D_ 51561		3593	HGNC:5970	IL12B	interleukin 12B	P29460	ENSG00000113302	3593	psoriasis	TRUE	FALSE
ustekinumab, BioXpress	Ceased	71896	BioXpress	Interleukin 12 antagonist; Interleukin 23 antagonist	interleukin 12B_x000D_ interleukin 23 subunit alpha	3593_x000D_ 51561		3593	HGNC:5970	IL12B	interleukin 12B	P29460	ENSG00000113302	3593	psoriasis	TRUE	FALSE
ustekinumab, Celltrion	Phase III Clinical Trial	182446	Celltrion_x000D_ Celltrion_x000D_ Celltrion_x000D_ Rani Therapeutics	Interleukin 12 antagonist; Interleukin 23 receptor antagonist	interleukin 12B_x000D_ interleukin 23 subunit alpha	3593_x000D_ 51561		3593	HGNC:5970	IL12B	interleukin 12B	P29460	ENSG00000113302	3593	psoriasis	TRUE	FALSE
ustekinumab, CSPC Pharmaceutical	Phase I Clinical Trial	217924	CSPC Pharmaceutical	Interleukin 12 antagonist; Interleukin 23 antagonist	interleukin 12B_x000D_ interleukin 23 subunit alpha	3593_x000D_ 51561		3593	HGNC:5970	IL12B	interleukin 12B	P29460	ENSG00000113302	3593	psoriasis	TRUE	FALSE
ustekinumab, Dong-A	Phase III Clinical Trial	126920	Dong-A ST_x000D_ Dong-A ST_x000D_ Dong-A ST_x000D_ Dong-A ST_x000D_ Dong-A ST_x000D_ Dong-A ST_x000D_ Dong-A ST_x000D_ Dong-A ST_x000D_ Dong-A ST_x000D_ Dong-A ST_x000D_ Meiji Seika Pharma_x000D_ Meiji Seika Pharma_x000D_ Meiji Seika Pharma_x000D_ Meiji Seika Pharma_x000D_ Meiji Seika Pharma_x000D_ Meiji Seika Pharma_x000D_ Meiji Seika Pharma_x000D_ Meiji Seika Pharma_x000D_ Meiji Seika Pharma_x000D_ Meiji Seika Pharma_x000D_ Dong-A ST_x000D_ Meiji Seika Pharma_x000D_ Meiji Seika Pharma_x000D_ Intas Pharmaceuticals	Interleukin 12 antagonist; Interleukin 23 antagonist	interleukin 12B_x000D_ interleukin 23 subunit alpha	3593_x000D_ 51561		3593	HGNC:5970	IL12B	interleukin 12B	P29460	ENSG00000113302	3593	psoriasis	TRUE	FALSE
ustekinumab, Eden Biologics	Ceased	191325	Eden Biologics	Interleukin 12 antagonist; Interleukin 23 antagonist	interleukin 12B_x000D_ interleukin 23 subunit alpha	3593_x000D_ 51561		3593	HGNC:5970	IL12B	interleukin 12B	P29460	ENSG00000113302	3593	psoriasis	TRUE	FALSE
ustekinumab, Epirus	Ceased	117101	Epirus Biopharmaceuticals	Interleukin 12 antagonist; Interleukin 23 antagonist	interleukin 12B_x000D_ interleukin 23 subunit alpha	3593_x000D_ 51561		3593	HGNC:5970	IL12B	interleukin 12B	P29460	ENSG00000113302	3593	psoriasis	TRUE	FALSE
ustekinumab, Formycon	Phase III Clinical Trial	131823	Formycon_x000D_ Formycon_x000D_ Formycon_x000D_ Formycon_x000D_ FYB202_x000D_ FYB202_x000D_ FYB202_x000D_ FYB202_x000D_ Formycon_x000D_ FYB202_x000D_ Johnson & Johnson	Interleukin 12 antagonist; Interleukin 23 antagonist	interleukin 12B_x000D_ interleukin 23 subunit alpha	3593_x000D_ 51561		3593	HGNC:5970	IL12B	interleukin 12B	P29460	ENSG00000113302	3593	psoriasis	TRUE	FALSE
ustekinumab, Harvest Moon	Ceased	74511	Harvest Moon Pharmaceuticals	Interleukin 12 antagonist; Interleukin 23 antagonist	interleukin 12B_x000D_ interleukin 23 subunit alpha	3593_x000D_ 51561		3593	HGNC:5970	IL12B	interleukin 12B	P29460	ENSG00000113302	3593	psoriasis	TRUE	FALSE
ustekinumab, Imgenex India	Ceased	204127	Imgenex India	Interleukin 12 antagonist; Interleukin 23 antagonist	interleukin 12B_x000D_ interleukin 23 subunit alpha	3593_x000D_ 51561		3593	HGNC:5970	IL12B	interleukin 12B	P29460	ENSG00000113302	3593	psoriasis	TRUE	FALSE
ustekinumab, Jiangsu Qyuns Therapeutics	Pre-registration	161422	Huadong Medicine_x000D_ Jiangsu Qyuns Therapeutics	Interleukin 12 antagonist; Interleukin 23 antagonist	interleukin 12B_x000D_ interleukin 23 subunit alpha	3593_x000D_ 51561		3593	HGNC:5970	IL12B	interleukin 12B	P29460	ENSG00000113302	3593	psoriasis	TRUE	FALSE
ustekinumab, NeuClone	Ceased	131004	NeuClone_x000D_ Serum Institute of India_x000D_ Serum Institute of India	Interleukin 12 antagonist; Interleukin 23 antagonist	interleukin 12B_x000D_ interleukin 23 subunit alpha	3593_x000D_ 51561		3593	HGNC:5970	IL12B	interleukin 12B	P29460	ENSG00000113302	3593	psoriasis	TRUE	FALSE
ustekinumab, Oncobiologics	Ceased	119591	Outlook Therapeutics	Interleukin 12 antagonist; Interleukin 23 antagonist	interleukin 12B_x000D_ interleukin 23 subunit alpha	3593_x000D_ 51561		3593	HGNC:5970	IL12B	interleukin 12B	P29460	ENSG00000113302	3593	psoriasis	TRUE	FALSE
ustekinumab, Rani Therapeutics	Preclinical	228124	Celltrion_x000D_ Rani Therapeutics	Interleukin 12 antagonist; Interleukin 23 antagonist	interleukin 12B_x000D_ interleukin 23 subunit alpha	3593_x000D_ 51561		3593	HGNC:5970	IL12B	interleukin 12B	P29460	ENSG00000113302	3593	psoriasis	TRUE	FALSE
ustekinumab, Reliance Life Sciences	Phase III Clinical Trial	177588	Reliance Life Sciences	Interleukin 12 antagonist; Interleukin 23 antagonist	interleukin 12B_x000D_ interleukin 23 subunit alpha	3593_x000D_ 51561		3593	HGNC:5970	IL12B	interleukin 12B	P29460	ENSG00000113302	3593	psoriasis	TRUE	FALSE
ustekinumab, Rophibio	Preclinical	251735	Rophibio	Interleukin 12 antagonist; Interleukin 23 antagonist	interleukin 12B_x000D_ interleukin 23 subunit alpha	3593_x000D_ 51561		3593	HGNC:5970	IL12B	interleukin 12B	P29460	ENSG00000113302	3593	psoriasis	TRUE	FALSE
ustekinumab, Samsung Bioepis	Phase III Clinical Trial	194209	Samsung Biologics_x000D_ Samsung Biologics_x000D_ Samsung Biologics_x000D_ Samsung Biologics_x000D_ Samsung Biologics_x000D_ Samsung Biologics_x000D_ Samsung Biologics_x000D_ Samsung Biologics_x000D_ Samsung Biologics	Interleukin 12 antagonist; Interleukin 23 antagonist	interleukin 12B_x000D_ interleukin 23 subunit alpha	3593_x000D_ 51561		3593	HGNC:5970	IL12B	interleukin 12B	P29460	ENSG00000113302	3593	psoriasis	TRUE	FALSE
anti-IL-23, Archemix	Ceased	32115	Archemix	Interleukin 23 antagonist	interleukin 23 subunit alpha	51561		51561	HGNC:15488	IL23A	interleukin 23 subunit alpha	Q9NPF7	ENSG00000110944	51561	psoriasis	TRUE	FALSE
guselkumab	Launched	62617	Johnson & Johnson_x000D_ Johnson & Johnson_x000D_ Johnson & Johnson_x000D_ Johnson & Johnson_x000D_ Johnson & Johnson_x000D_ Johnson & Johnson_x000D_ Johnson & Johnson_x000D_ Johnson & Johnson_x000D_ Johnson & Johnson_x000D_ Johnson & Johnson_x000D_ Johnson & Johnson_x000D_ Johnson & Johnson_x000D_ Johnson & Johnson_x000D_ Johnson & Johnson_x000D_ Johnson & Johnson_x000D_ Johnson & Johnson_x000D_ Johnson & Johnson_x000D_ Johnson & Johnson_x000D_ Johnson & Johnson_x000D_ Johnson & Johnson_x000D_ Johnson & Johnson_x000D_ Johnson & Johnson_x000D_ Johnson & Johnson_x000D_ Johnson & Johnson_x000D_ Johnson & Johnson_x000D_ Johnson & Johnson_x000D_ MorphoSys_x000D_ MorphoSys_x000D_ MorphoSys_x000D_ MorphoSys_x000D_ MorphoSys_x000D_ MorphoSys_x000D_ MorphoSys_x000D_ Otsuka Holdings_x000D_ Johnson & Johnson_x000D_ Johnson & Johnson_x000D_ Johnson & Johnson_x000D_ Johnson & Johnson_x000D_ Johnson & Johnson_x000D_ Johnson & Johnson_x000D_ Johnson & Johnson_x000D_ Johnson & Johnson_x000D_ Johnson & Johnson_x000D_ Johnson & Johnson_x000D_ Johnson & Johnson_x000D_ Johnson & Johnson_x000D_ Johnson & Johnson_x000D_ Johnson & Johnson_x000D_ Johnson & Johnson_x000D_ MorphoSys_x000D_ MorphoSys_x000D_ MorphoSys_x000D_ MorphoSys_x000D_ MorphoSys_x000D_ MorphoSys_x000D_ MorphoSys_x000D_ MorphoSys_x000D_ MorphoSys_x000D_ MorphoSys_x000D_ MorphoSys_x000D_ MorphoSys_x000D_ MorphoSys_x000D_ MorphoSys_x000D_ MorphoSys_x000D_ MorphoSys_x000D_ MorphoSys_x000D_ MorphoSys_x000D_ MorphoSys_x000D_ MorphoSys_x000D_ MorphoSys_x000D_ MorphoSys_x000D_ MorphoSys_x000D_ MorphoSys_x000D_ MorphoSys_x000D_ MorphoSys_x000D_ MorphoSys_x000D_ Johnson & Johnson_x000D_ Johnson & Johnson	Interleukin 23 antagonist	interleukin 23 subunit alpha	51561		51561	HGNC:15488	IL23A	interleukin 23 subunit alpha	Q9NPF7	ENSG00000110944	51561	psoriasis	TRUE	FALSE
IL-12/23 inhibitors, Synta-2	Ceased	65560	Madrigal Pharmaceuticals	Interleukin 12 antagonist; Interleukin 23 antagonist	interleukin 12 receptor subunit beta 1_x000D_ interleukin 12 receptor subunit beta 2_x000D_ interleukin 23 subunit alpha	3594_x000D_ 3595_x000D_ 51561		51561	HGNC:15488	IL23A	interleukin 23 subunit alpha	Q9NPF7	ENSG00000110944	51561	psoriasis	TRUE	FALSE
IL-23 aptamer, Archemix	Ceased	35652	Archemix_x000D_ Perrigo	Interleukin 23 antagonist	interleukin 23 subunit alpha	51561		51561	HGNC:15488	IL23A	interleukin 23 subunit alpha	Q9NPF7	ENSG00000110944	51561	psoriasis	TRUE	FALSE
mirikizumab	Registered	84121	Eli Lilly_x000D_ Eli Lilly_x000D_ Eli Lilly_x000D_ Eli Lilly_x000D_ Eli Lilly_x000D_ Eli Lilly_x000D_ Eli Lilly_x000D_ Eli Lilly_x000D_ Eli Lilly_x000D_ Eli Lilly_x000D_ Eli Lilly_x000D_ Eli Lilly_x000D_ Eli Lilly_x000D_ Eli Lilly_x000D_ Eli Lilly_x000D_ Eli Lilly_x000D_ Eli Lilly_x000D_ Eli Lilly_x000D_ Eli Lilly	Interleukin 23 antagonist	interleukin 23 subunit alpha	51561		51561	HGNC:15488	IL23A	interleukin 23 subunit alpha	Q9NPF7	ENSG00000110944	51561	psoriasis	TRUE	FALSE
MP-196	Ceased	72099	OSE Immunotherapeutics	Interleukin 23 antagonist	interleukin 23 subunit alpha	51561		51561	HGNC:15488	IL23A	interleukin 23 subunit alpha	Q9NPF7	ENSG00000110944	51561	psoriasis	TRUE	FALSE
NBL-012	Phase I Clinical Trial	180419	CSPC Pharmaceutical_x000D_ CSPC Pharmaceutical	Interleukin 23 antagonist	interleukin 23 subunit alpha	51561		51561	HGNC:15488	IL23A	interleukin 23 subunit alpha	Q9NPF7	ENSG00000110944	51561	psoriasis	TRUE	FALSE
picankibart	Phase III Clinical Trial	185271	Innovent Biologics	Interleukin 23 antagonist	interleukin 23 subunit alpha	51561		51561	HGNC:15488	IL23A	interleukin 23 subunit alpha	Q9NPF7	ENSG00000110944	51561	psoriasis	TRUE	FALSE
risankizumab	Launched	76375	AbbVie_x000D_ AbbVie_x000D_ AbbVie_x000D_ AbbVie_x000D_ AbbVie_x000D_ AbbVie_x000D_ AbbVie_x000D_ AbbVie_x000D_ AbbVie_x000D_ AbbVie_x000D_ AbbVie_x000D_ AbbVie_x000D_ AbbVie_x000D_ AbbVie_x000D_ AbbVie_x000D_ AbbVie_x000D_ AbbVie_x000D_ AbbVie_x000D_ AbbVie_x000D_ AbbVie_x000D_ AbbVie_x000D_ AbbVie_x000D_ AbbVie_x000D_ AbbVie_x000D_ AbbVie_x000D_ AbbVie_x000D_ AbbVie_x000D_ AbbVie_x000D_ AbbVie_x000D_ AbbVie_x000D_ AbbVie_x000D_ AbbVie_x000D_ AbbVie_x000D_ AbbVie_x000D_ AbbVie_x000D_ AbbVie_x000D_ AbbVie_x000D_ AbbVie_x000D_ AbbVie_x000D_ AbbVie_x000D_ AbbVie_x000D_ AbbVie_x000D_ Boehringer Ingelheim_x000D_ Boehringer Ingelheim_x000D_ Boehringer Ingelheim_x000D_ Boehringer Ingelheim_x000D_ Boehringer Ingelheim_x000D_ Boehringer Ingelheim_x000D_ Boehringer Ingelheim_x000D_ Boehringer Ingelheim_x000D_ Boehringer Ingelheim_x000D_ Boehringer Ingelheim_x000D_ Boehringer Ingelheim_x000D_ Boehringer Ingelheim_x000D_ Boehringer Ingelheim_x000D_ Boehringer Ingelheim_x000D_ Boehringer Ingelheim_x000D_ Boehringer Ingelheim_x000D_ Boehringer Ingelheim_x000D_ Boehringer Ingelheim	Interleukin 23 antagonist	interleukin 23 subunit alpha	51561		51561	HGNC:15488	IL23A	interleukin 23 subunit alpha	Q9NPF7	ENSG00000110944	51561	psoriasis	TRUE	FALSE
tildrakizumab	Launched	62022	Almirall_x000D_ Almirall_x000D_ Almirall_x000D_ Almirall_x000D_ Almirall_x000D_ Almirall_x000D_ Almirall_x000D_ Almirall_x000D_ Almirall_x000D_ Almirall_x000D_ Almirall_x000D_ Almirall_x000D_ Almirall_x000D_ Almirall_x000D_ Almirall_x000D_ Almirall_x000D_ Almirall_x000D_ Almirall_x000D_ Almirall_x000D_ Almirall_x000D_ Almirall_x000D_ Almirall_x000D_ Almirall_x000D_ Almirall_x000D_ Almirall_x000D_ Almirall_x000D_ Almirall_x000D_ Almirall_x000D_ Almirall_x000D_ Almirall_x000D_ Almirall_x000D_ Merck & Co._x000D_ Sun Pharma Advanced Research_x000D_ Sun Pharma Advanced Research_x000D_ Sun Pharma Advanced Research_x000D_ Sun Pharma Advanced Research_x000D_ China Medical System_x000D_ China Medical System_x000D_ Sun Pharma Advanced Research_x000D_ Sun Pharma Advanced Research_x000D_ China Medical System_x000D_ Hikma Pharmaceuticals	Interleukin 23 antagonist	interleukin 23 subunit alpha	51561		51561	HGNC:15488	IL23A	interleukin 23 subunit alpha	Q9NPF7	ENSG00000110944	51561	psoriasis	TRUE	FALSE
ustekinumab	Launched	29451	Johnson & Johnson_x000D_ Johnson & Johnson_x000D_ Johnson & Johnson_x000D_ Johnson & Johnson_x000D_ Johnson & Johnson_x000D_ Johnson & Johnson_x000D_ Johnson & Johnson_x000D_ Johnson & Johnson_x000D_ Johnson & Johnson_x000D_ Johnson & Johnson_x000D_ Johnson & Johnson_x000D_ Johnson & Johnson_x000D_ Johnson & Johnson_x000D_ Johnson & Johnson_x000D_ Johnson & Johnson_x000D_ Johnson & Johnson_x000D_ Johnson & Johnson_x000D_ Johnson & Johnson_x000D_ Johnson & Johnson_x000D_ Johnson & Johnson_x000D_ Johnson & Johnson_x000D_ Johnson & Johnson_x000D_ Johnson & Johnson_x000D_ Johnson & Johnson_x000D_ Johnson & Johnson_x000D_ Johnson & Johnson_x000D_ Johnson & Johnson_x000D_ Johnson & Johnson_x000D_ Johnson & Johnson_x000D_ Johnson & Johnson_x000D_ Johnson & Johnson_x000D_ Johnson & Johnson_x000D_ Johnson & Johnson_x000D_ Johnson & Johnson_x000D_ Johnson & Johnson_x000D_ Johnson & Johnson_x000D_ Johnson & Johnson_x000D_ Johnson & Johnson_x000D_ Johnson & Johnson_x000D_ Johnson & Johnson_x000D_ Johnson & Johnson_x000D_ Johnson & Johnson_x000D_ Johnson & Johnson_x000D_ Johnson & Johnson_x000D_ Johnson & Johnson_x000D_ Johnson & Johnson_x000D_ Johnson & Johnson_x000D_ Johnson & Johnson_x000D_ Johnson & Johnson_x000D_ Johnson & Johnson_x000D_ Johnson & Johnson	Interleukin 12 antagonist; Interleukin 23 antagonist	interleukin 12B_x000D_ interleukin 23 subunit alpha	3593_x000D_ 51561		51561	HGNC:15488	IL23A	interleukin 23 subunit alpha	Q9NPF7	ENSG00000110944	51561	psoriasis	TRUE	FALSE
ustekinumab, Alvotech	Pre-registration	167985	Alvotech_x000D_ Alvotech_x000D_ Alvotech_x000D_ Alvotech_x000D_ Alvotech_x000D_ Alvotech_x000D_ Alvotech_x000D_ Alvotech_x000D_ Alvotech_x000D_ Alvotech_x000D_ Alvotech_x000D_ Alvotech_x000D_ Alvotech_x000D_ Alvotech_x000D_ Alvotech_x000D_ Alvotech_x000D_ Alvotech_x000D_ Alvotech_x000D_ Alvotech_x000D_ Alvotech_x000D_ Alvotech_x000D_ Alvotech_x000D_ Alvotech_x000D_ Alvotech_x000D_ Alvotech_x000D_ Alvotech_x000D_ Alvotech_x000D_ Alvotech_x000D_ Alvotech_x000D_ Alvotech_x000D_ Alvotech_x000D_ Alvotech_x000D_ Alvotech_x000D_ Alvotech_x000D_ Alvotech_x000D_ Alvotech_x000D_ Fuji Pharma_x000D_ Johnson & Johnson_x000D_ Stada_x000D_ Teva	Interleukin 12 antagonist; Interleukin 23 antagonist	interleukin 12B_x000D_ interleukin 23 subunit alpha	3593_x000D_ 51561		51561	HGNC:15488	IL23A	interleukin 23 subunit alpha	Q9NPF7	ENSG00000110944	51561	psoriasis	TRUE	FALSE
ustekinumab, Amgen	Phase III Clinical Trial	188737	Amgen_x000D_ Amgen_x000D_ Amgen_x000D_ Amgen_x000D_ Amgen_x000D_ Amgen_x000D_ Amgen_x000D_ Amgen_x000D_ Amgen_x000D_ Amgen	Interleukin 12 antagonist; Interleukin 23 antagonist	interleukin 12B_x000D_ interleukin 23 subunit alpha	3593_x000D_ 51561		51561	HGNC:15488	IL23A	interleukin 23 subunit alpha	Q9NPF7	ENSG00000110944	51561	psoriasis	TRUE	FALSE
ustekinumab, Bio-Thera Solutions	Phase III Clinical Trial	138664	Bio-Thera Solutions_x000D_ Hikma Pharmaceuticals	Interleukin 12 antagonist; Interleukin 23 antagonist	interleukin 12B_x000D_ interleukin 23 subunit alpha	3593_x000D_ 51561		51561	HGNC:15488	IL23A	interleukin 23 subunit alpha	Q9NPF7	ENSG00000110944	51561	psoriasis	TRUE	FALSE
ustekinumab, Biocon	Phase III Clinical Trial	213362	Biocon_x000D_ Biocon	Interleukin 12 antagonist; Interleukin 23 antagonist	interleukin 12B_x000D_ interleukin 23 subunit alpha	3593_x000D_ 51561		51561	HGNC:15488	IL23A	interleukin 23 subunit alpha	Q9NPF7	ENSG00000110944	51561	psoriasis	TRUE	FALSE
ustekinumab, BioFactura	Phase I Clinical Trial	177882	BioFactura_x000D_ BioFactura_x000D_ BioFactura_x000D_ CuraTeQ Biologics_x000D_ CuraTeQ Biologics_x000D_ CuraTeQ Biologics_x000D_ CuraTeQ Biologics_x000D_ CuraTeQ Biologics_x000D_ CuraTeQ Biologics	Interleukin 12 antagonist; Interleukin 23 antagonist	interleukin 12B_x000D_ interleukin 23 subunit alpha	3593_x000D_ 51561		51561	HGNC:15488	IL23A	interleukin 23 subunit alpha	Q9NPF7	ENSG00000110944	51561	psoriasis	TRUE	FALSE
ustekinumab, BioXpress	Ceased	71896	BioXpress	Interleukin 12 antagonist; Interleukin 23 antagonist	interleukin 12B_x000D_ interleukin 23 subunit alpha	3593_x000D_ 51561		51561	HGNC:15488	IL23A	interleukin 23 subunit alpha	Q9NPF7	ENSG00000110944	51561	psoriasis	TRUE	FALSE
ustekinumab, Celltrion	Phase III Clinical Trial	182446	Celltrion_x000D_ Celltrion_x000D_ Celltrion_x000D_ Rani Therapeutics	Interleukin 12 antagonist; Interleukin 23 receptor antagonist	interleukin 12B_x000D_ interleukin 23 subunit alpha	3593_x000D_ 51561		51561	HGNC:15488	IL23A	interleukin 23 subunit alpha	Q9NPF7	ENSG00000110944	51561	psoriasis	TRUE	FALSE
ustekinumab, CSPC Pharmaceutical	Phase I Clinical Trial	217924	CSPC Pharmaceutical	Interleukin 12 antagonist; Interleukin 23 antagonist	interleukin 12B_x000D_ interleukin 23 subunit alpha	3593_x000D_ 51561		51561	HGNC:15488	IL23A	interleukin 23 subunit alpha	Q9NPF7	ENSG00000110944	51561	psoriasis	TRUE	FALSE
ustekinumab, Dong-A	Phase III Clinical Trial	126920	Dong-A ST_x000D_ Dong-A ST_x000D_ Dong-A ST_x000D_ Dong-A ST_x000D_ Dong-A ST_x000D_ Dong-A ST_x000D_ Dong-A ST_x000D_ Dong-A ST_x000D_ Dong-A ST_x000D_ Dong-A ST_x000D_ Meiji Seika Pharma_x000D_ Meiji Seika Pharma_x000D_ Meiji Seika Pharma_x000D_ Meiji Seika Pharma_x000D_ Meiji Seika Pharma_x000D_ Meiji Seika Pharma_x000D_ Meiji Seika Pharma_x000D_ Meiji Seika Pharma_x000D_ Meiji Seika Pharma_x000D_ Meiji Seika Pharma_x000D_ Dong-A ST_x000D_ Meiji Seika Pharma_x000D_ Meiji Seika Pharma_x000D_ Intas Pharmaceuticals	Interleukin 12 antagonist; Interleukin 23 antagonist	interleukin 12B_x000D_ interleukin 23 subunit alpha	3593_x000D_ 51561		51561	HGNC:15488	IL23A	interleukin 23 subunit alpha	Q9NPF7	ENSG00000110944	51561	psoriasis	TRUE	FALSE
ustekinumab, Eden Biologics	Ceased	191325	Eden Biologics	Interleukin 12 antagonist; Interleukin 23 antagonist	interleukin 12B_x000D_ interleukin 23 subunit alpha	3593_x000D_ 51561		51561	HGNC:15488	IL23A	interleukin 23 subunit alpha	Q9NPF7	ENSG00000110944	51561	psoriasis	TRUE	FALSE
ustekinumab, Epirus	Ceased	117101	Epirus Biopharmaceuticals	Interleukin 12 antagonist; Interleukin 23 antagonist	interleukin 12B_x000D_ interleukin 23 subunit alpha	3593_x000D_ 51561		51561	HGNC:15488	IL23A	interleukin 23 subunit alpha	Q9NPF7	ENSG00000110944	51561	psoriasis	TRUE	FALSE
ustekinumab, Formycon	Phase III Clinical Trial	131823	Formycon_x000D_ Formycon_x000D_ Formycon_x000D_ Formycon_x000D_ FYB202_x000D_ FYB202_x000D_ FYB202_x000D_ FYB202_x000D_ Formycon_x000D_ FYB202_x000D_ Johnson & Johnson	Interleukin 12 antagonist; Interleukin 23 antagonist	interleukin 12B_x000D_ interleukin 23 subunit alpha	3593_x000D_ 51561		51561	HGNC:15488	IL23A	interleukin 23 subunit alpha	Q9NPF7	ENSG00000110944	51561	psoriasis	TRUE	FALSE
ustekinumab, Harvest Moon	Ceased	74511	Harvest Moon Pharmaceuticals	Interleukin 12 antagonist; Interleukin 23 antagonist	interleukin 12B_x000D_ interleukin 23 subunit alpha	3593_x000D_ 51561		51561	HGNC:15488	IL23A	interleukin 23 subunit alpha	Q9NPF7	ENSG00000110944	51561	psoriasis	TRUE	FALSE
ustekinumab, Imgenex India	Ceased	204127	Imgenex India	Interleukin 12 antagonist; Interleukin 23 antagonist	interleukin 12B_x000D_ interleukin 23 subunit alpha	3593_x000D_ 51561		51561	HGNC:15488	IL23A	interleukin 23 subunit alpha	Q9NPF7	ENSG00000110944	51561	psoriasis	TRUE	FALSE
ustekinumab, Jiangsu Qyuns Therapeutics	Pre-registration	161422	Huadong Medicine_x000D_ Jiangsu Qyuns Therapeutics	Interleukin 12 antagonist; Interleukin 23 antagonist	interleukin 12B_x000D_ interleukin 23 subunit alpha	3593_x000D_ 51561		51561	HGNC:15488	IL23A	interleukin 23 subunit alpha	Q9NPF7	ENSG00000110944	51561	psoriasis	TRUE	FALSE
ustekinumab, NeuClone	Ceased	131004	NeuClone_x000D_ Serum Institute of India_x000D_ Serum Institute of India	Interleukin 12 antagonist; Interleukin 23 antagonist	interleukin 12B_x000D_ interleukin 23 subunit alpha	3593_x000D_ 51561		51561	HGNC:15488	IL23A	interleukin 23 subunit alpha	Q9NPF7	ENSG00000110944	51561	psoriasis	TRUE	FALSE
ustekinumab, Oncobiologics	Ceased	119591	Outlook Therapeutics	Interleukin 12 antagonist; Interleukin 23 antagonist	interleukin 12B_x000D_ interleukin 23 subunit alpha	3593_x000D_ 51561		51561	HGNC:15488	IL23A	interleukin 23 subunit alpha	Q9NPF7	ENSG00000110944	51561	psoriasis	TRUE	FALSE
ustekinumab, Rani Therapeutics	Preclinical	228124	Celltrion_x000D_ Rani Therapeutics	Interleukin 12 antagonist; Interleukin 23 antagonist	interleukin 12B_x000D_ interleukin 23 subunit alpha	3593_x000D_ 51561		51561	HGNC:15488	IL23A	interleukin 23 subunit alpha	Q9NPF7	ENSG00000110944	51561	psoriasis	TRUE	FALSE
ustekinumab, Reliance Life Sciences	Phase III Clinical Trial	177588	Reliance Life Sciences	Interleukin 12 antagonist; Interleukin 23 antagonist	interleukin 12B_x000D_ interleukin 23 subunit alpha	3593_x000D_ 51561		51561	HGNC:15488	IL23A	interleukin 23 subunit alpha	Q9NPF7	ENSG00000110944	51561	psoriasis	TRUE	FALSE
ustekinumab, Rophibio	Preclinical	251735	Rophibio	Interleukin 12 antagonist; Interleukin 23 antagonist	interleukin 12B_x000D_ interleukin 23 subunit alpha	3593_x000D_ 51561		51561	HGNC:15488	IL23A	interleukin 23 subunit alpha	Q9NPF7	ENSG00000110944	51561	psoriasis	TRUE	FALSE
ustekinumab, Samsung Bioepis	Phase III Clinical Trial	194209	Samsung Biologics_x000D_ Samsung Biologics_x000D_ Samsung Biologics_x000D_ Samsung Biologics_x000D_ Samsung Biologics_x000D_ Samsung Biologics_x000D_ Samsung Biologics_x000D_ Samsung Biologics_x000D_ Samsung Biologics	Interleukin 12 antagonist; Interleukin 23 antagonist	interleukin 12B_x000D_ interleukin 23 subunit alpha	3593_x000D_ 51561		51561	HGNC:15488	IL23A	interleukin 23 subunit alpha	Q9NPF7	ENSG00000110944	51561	psoriasis	TRUE	FALSE
anti-IL-8 MAbs, Yes Biotech	Launched	29131	Yes Biotech_x000D_ Yes Biotech	Interleukin 8 antagonist	C-X-C motif chemokine ligand 8	3576		3576	HGNC:6025	CXCL8	C-X-C motif chemokine ligand 8	P10145	ENSG00000169429	3576	psoriasis	TRUE	FALSE
anti-inflammatories, BTG	Ceased	5258	Serb Specialty Pharmaceuticals	5 Lipoxygenase inhibitor	arachidonate 5-lipoxygenase	240	160268	240	HGNC:435	ALOX5	arachidonate 5-lipoxygenase	P09917	ENSG00000012779	240	psoriasis	TRUE	FALSE
atreleuton	Ceased	488	Abbott_x000D_ Abbott_x000D_ Abbott_x000D_ Abbott_x000D_ Abbott_x000D_ Abbott_x000D_ Madrigal Pharmaceuticals_x000D_ Madrigal Pharmaceuticals_x000D_ Madrigal Pharmaceuticals_x000D_ Madrigal Pharmaceuticals_x000D_ Madrigal Pharmaceuticals_x000D_ Madrigal Pharmaceuticals	5 Lipoxygenase inhibitor; Leucotriene synthesis inhibitor	arachidonate 5-lipoxygenase	240	3086671	240	HGNC:435	ALOX5	arachidonate 5-lipoxygenase	P09917	ENSG00000012779	240	psoriasis	TRUE	FALSE
CMI-392	Ceased	3749	ASKA Pharmaceutical_x000D_ ASKA Pharmaceutical_x000D_ ASKA Pharmaceutical_x000D_ ASKA Pharmaceutical_x000D_ Takeda_x000D_ Takeda_x000D_ Takeda_x000D_ Takeda	5 Lipoxygenase inhibitor; Platelet activating factor antagonist	arachidonate 5-lipoxygenase_x000D_ platelet activating factor receptor	240_x000D_ 5724	9917282	240	HGNC:435	ALOX5	arachidonate 5-lipoxygenase	P09917	ENSG00000012779	240	psoriasis	TRUE	FALSE
enazadrem phosphate	Ceased	6316	Pfizer	5 Lipoxygenase inhibitor	arachidonate 5-lipoxygenase	240	9930677	240	HGNC:435	ALOX5	arachidonate 5-lipoxygenase	P09917	ENSG00000012779	240	psoriasis	TRUE	FALSE
L-651392	Ceased	10240	Merck & Co._x000D_ Merck & Co.	5 Lipoxygenase inhibitor; Leucotriene B4 antagonist	arachidonate 5-lipoxygenase_x000D_ leukotriene B4 receptor	240_x000D_ 1241	122182	240	HGNC:435	ALOX5	arachidonate 5-lipoxygenase	P09917	ENSG00000012779	240	psoriasis	TRUE	FALSE
L-651896	Ceased	10241	Merck & Co.	5 Lipoxygenase inhibitor; Prostaglandin synthase inhibitor	arachidonate 5-lipoxygenase	240	6438824	240	HGNC:435	ALOX5	arachidonate 5-lipoxygenase	P09917	ENSG00000012779	240	psoriasis	TRUE	FALSE
L-699333	Ceased	10298	Merck & Co.	5 Lipoxygenase inhibitor	arachidonate 5-lipoxygenase	240	9917207	240	HGNC:435	ALOX5	arachidonate 5-lipoxygenase	P09917	ENSG00000012779	240	psoriasis	TRUE	FALSE
lonapalene	Ceased	11022	AstraZeneca_x000D_ AstraZeneca_x000D_ AstraZeneca_x000D_ Roche_x000D_ Roche_x000D_ Roche	5 Lipoxygenase inhibitor; Arachidonic acid inhibitor; Immunosuppressant	arachidonate 5-lipoxygenase	240	56237	240	HGNC:435	ALOX5	arachidonate 5-lipoxygenase	P09917	ENSG00000012779	240	psoriasis	TRUE	FALSE
Pharmaprojects No. 4710	Ceased	21355	Servier	5 Lipoxygenase inhibitor	arachidonate 5-lipoxygenase	240		240	HGNC:435	ALOX5	arachidonate 5-lipoxygenase	P09917	ENSG00000012779	240	psoriasis	TRUE	FALSE
R-85355	Ceased	15065	Johnson & Johnson	5 Lipoxygenase inhibitor	arachidonate 5-lipoxygenase	240		240	HGNC:435	ALOX5	arachidonate 5-lipoxygenase	P09917	ENSG00000012779	240	psoriasis	TRUE	FALSE
Wy-50295	Ceased	19292	Pfizer	5 Lipoxygenase inhibitor; Leucotriene receptor antagonist	arachidonate 5-lipoxygenase	240	129863	240	HGNC:435	ALOX5	arachidonate 5-lipoxygenase	P09917	ENSG00000012779	240	psoriasis	TRUE	FALSE
anti-inflammatory RNAi therapies, RXi	Ceased	42300	Phio Pharmaceuticals	Gene expression inhibitor; MAP kinase kinase kinase kinase 4 inhibitor; Tumour necrosis factor alpha antagonist	mitogen-activated protein kinase kinase kinase kinase 4_x000D_ tumor necrosis factor	9448_x000D_ 7124		9448	HGNC:6866	MAP4K4	mitogen-activated protein kinase kinase kinase kinase 4	O95819	ENSG00000071054	9448	psoriasis	TRUE	FALSE
anti-PD1 psoriasis therapy, Bristol-Myers Squibb	Ceased	174257	Bristol-Myers Squibb	Immune checkpoint inhibitor; PD-1 antagonist	programmed cell death 1	5133		5133	HGNC:8760	PDCD1	programmed cell death 1	Q15116	ENSG00000188389	5133	psoriasis	TRUE	FALSE
anti-TACE antibody, Cancer Research Technology	Ceased	75386	Cancer Research Technology	TNF convertase inhibitor	ADAM metallopeptidase domain 17	6868		6868	HGNC:195	ADAM17	ADAM metallopeptidase domain 17	P78536	ENSG00000151694	6868	psoriasis	TRUE	FALSE
antipsoriatics, SIDR	Ceased	18919	Strathclyde Institute for Drug R	Unidentified pharmacological activity	mitogen-activated protein kinase 1_x000D_ mitogen-activated protein kinase 3	5594_x000D_ 5595		5594	HGNC:6871	MAPK1	mitogen-activated protein kinase 1	P28482	ENSG00000100030	5594	psoriasis	FALSE	FALSE
antipsoriatics, SIDR	Ceased	18919	Strathclyde Institute for Drug R	Unidentified pharmacological activity	mitogen-activated protein kinase 1_x000D_ mitogen-activated protein kinase 3	5594_x000D_ 5595		5595	HGNC:6877	MAPK3	mitogen-activated protein kinase 3	P27361	ENSG00000102882	5595	psoriasis	FALSE	FALSE
antisense compounds, Isis-2	Ceased	29615	Ionis Pharmaceuticals_x000D_ Sarepta Therapeutics	Bcl-XL inhibitor; Protein synthesis inhibitor	BCL2 like 1	598		598	HGNC:992	BCL2L1	BCL2 like 1	Q07817	ENSG00000171552	598	psoriasis	TRUE	FALSE
AP-405	Ceased	32658	Action Pharma	Melanocyte stimulating hormone receptor agonist	melanocortin 1 receptor_x000D_ melanocortin 3 receptor_x000D_ melanocortin 4 receptor_x000D_ melanocortin 5 receptor	4157_x000D_ 4159_x000D_ 4160_x000D_ 4161		4159	HGNC:6931	MC3R	melanocortin 3 receptor	P41968	ENSG00000124089	4159	psoriasis	FALSE	TRUE
AP-405	Ceased	32658	Action Pharma	Melanocyte stimulating hormone receptor agonist	melanocortin 1 receptor_x000D_ melanocortin 3 receptor_x000D_ melanocortin 4 receptor_x000D_ melanocortin 5 receptor	4157_x000D_ 4159_x000D_ 4160_x000D_ 4161		4160	HGNC:6932	MC4R	melanocortin 4 receptor	P32245	ENSG00000166603	4160	psoriasis	FALSE	TRUE
AP-405	Ceased	32658	Action Pharma	Melanocyte stimulating hormone receptor agonist	melanocortin 1 receptor_x000D_ melanocortin 3 receptor_x000D_ melanocortin 4 receptor_x000D_ melanocortin 5 receptor	4157_x000D_ 4159_x000D_ 4160_x000D_ 4161		4161	HGNC:6933	MC5R	melanocortin 5 receptor	P33032	ENSG00000176136	4161	psoriasis	FALSE	TRUE
AR-xxxxx topical, Aerie Pharmaceuticals	Ceased	173685	Alcon	IKK2 inhibitor; Janus kinase inhibitor; Rho-associated kinase inhibitor	inhibitor of nuclear factor kappa B kinase subunit beta	3551		3551	HGNC:5960	IKBKB	inhibitor of nuclear factor kappa B kinase subunit beta	O14920	ENSG00000104365	3551	psoriasis	TRUE	FALSE
ARL-67974	Ceased	1012	AstraZeneca	Phospholipase A2 inhibitor	phospholipase A2 group IIA	5320	9806191	5320	HGNC:9031	PLA2G2A	phospholipase A2 group IIA	P14555	ENSG00000188257	5320	psoriasis	TRUE	FALSE
ARN-4079	Preclinical	78132	Arrien Pharmaceuticals_x000D_ Ornovi	IL2-inducible T-cell kinase inhibitor; Janus kinase 3 inhibitor	IL2 inducible T cell kinase_x000D_ Janus kinase 3	3702_x000D_ 3718		3702	HGNC:6171	ITK	IL2 inducible T cell kinase	Q08881	ENSG00000113263	3702	psoriasis	TRUE	FALSE
ATI-2138	Phase I Clinical Trial	167042	Aclaris Therapeutics	IL2-inducible T-cell kinase inhibitor; Janus kinase 3 inhibitor; TXK tyrosine kinase inhibitor	IL2 inducible T cell kinase_x000D_ Janus kinase 3_x000D_ TXK tyrosine kinase	3702_x000D_ 3718_x000D_ 7294		3702	HGNC:6171	ITK	IL2 inducible T cell kinase	Q08881	ENSG00000113263	3702	psoriasis	TRUE	FALSE
DWP-213388	Phase I Clinical Trial	143871	Daewoong Pharmaceutical_x000D_ Daewoong Pharmaceutical_x000D_ Vitalli Bio	Bruton tyrosine kinase inhibitor; IL2-inducible T-cell kinase inhibitor	Bruton tyrosine kinase_x000D_ IL2 inducible T cell kinase	695_x000D_ 3702		3702	HGNC:6171	ITK	IL2 inducible T cell kinase	Q08881	ENSG00000113263	3702	psoriasis	TRUE	FALSE
ITK/JAK3 inhibitor, Aclaris Therapeutics -1	Ceased	167029	Aclaris Therapeutics	IL2-inducible T-cell kinase inhibitor; Janus kinase 3 inhibitor	IL2 inducible T cell kinase_x000D_ Janus kinase 3	3702_x000D_ 3718		3702	HGNC:6171	ITK	IL2 inducible T cell kinase	Q08881	ENSG00000113263	3702	psoriasis	TRUE	FALSE
JTE-051	Phase II Clinical Trial	75602	Japan Tobacco_x000D_ Japan Tobacco	IL2-inducible T-cell kinase inhibitor	IL2 inducible T cell kinase	3702		3702	HGNC:6171	ITK	IL2 inducible T cell kinase	Q08881	ENSG00000113263	3702	psoriasis	TRUE	FALSE
ARN-4079	Preclinical	78132	Arrien Pharmaceuticals_x000D_ Ornovi	IL2-inducible T-cell kinase inhibitor; Janus kinase 3 inhibitor	IL2 inducible T cell kinase_x000D_ Janus kinase 3	3702_x000D_ 3718		3718	HGNC:6193	JAK3	Janus kinase 3	P52333	ENSG00000105639	3718	psoriasis	TRUE	FALSE
ATI-2138	Phase I Clinical Trial	167042	Aclaris Therapeutics	IL2-inducible T-cell kinase inhibitor; Janus kinase 3 inhibitor; TXK tyrosine kinase inhibitor	IL2 inducible T cell kinase_x000D_ Janus kinase 3_x000D_ TXK tyrosine kinase	3702_x000D_ 3718_x000D_ 7294		3718	HGNC:6193	JAK3	Janus kinase 3	P52333	ENSG00000105639	3718	psoriasis	TRUE	FALSE
CS-510	Ceased	80397	Shenzhen Chipscreen Biosciences	Janus kinase 3 inhibitor	Janus kinase 3	3718		3718	HGNC:6193	JAK3	Janus kinase 3	P52333	ENSG00000105639	3718	psoriasis	TRUE	FALSE
DD-2, dual Jak3/Syk	Ceased	62255	Palau Pharma	Janus kinase 3 inhibitor; Syk tyrosine kinase inhibitor	Janus kinase 3_x000D_ spleen associated tyrosine kinase	3718_x000D_ 6850		3718	HGNC:6193	JAK3	Janus kinase 3	P52333	ENSG00000105639	3718	psoriasis	TRUE	FALSE
delgocitinib	Launched	77216	Japan Tobacco_x000D_ Leo Pharma_x000D_ Leo Pharma	Janus kinase 1 inhibitor; Janus kinase 2 inhibitor; Janus kinase 3 inhibitor; Tyrosine kinase 2 inhibitor	Janus kinase 1_x000D_ Janus kinase 2_x000D_ Janus kinase 3_x000D_ tyrosine kinase 2	3716_x000D_ 3717_x000D_ 3718_x000D_ 7297	50914062	3718	HGNC:6193	JAK3	Janus kinase 3	P52333	ENSG00000105639	3718	psoriasis	TRUE	FALSE
ITK/JAK3 inhibitor, Aclaris Therapeutics -1	Ceased	167029	Aclaris Therapeutics	IL2-inducible T-cell kinase inhibitor; Janus kinase 3 inhibitor	IL2 inducible T cell kinase_x000D_ Janus kinase 3	3702_x000D_ 3718		3718	HGNC:6193	JAK3	Janus kinase 3	P52333	ENSG00000105639	3718	psoriasis	TRUE	FALSE
JAK 1/3 inhibitor, Rigel	Ceased	72190	Rigel	Janus kinase 1 inhibitor; Janus kinase 3 inhibitor	Janus kinase 1_x000D_ Janus kinase 3	3716_x000D_ 3718		3718	HGNC:6193	JAK3	Janus kinase 3	P52333	ENSG00000105639	3718	psoriasis	TRUE	FALSE
JAK-3 inhibitors, Cellzome	Ceased	41275	GlaxoSmithKline	Janus kinase 3 inhibitor	Janus kinase 3	3718		3718	HGNC:6193	JAK3	Janus kinase 3	P52333	ENSG00000105639	3718	psoriasis	TRUE	FALSE
JAK3 inhibitors,Pharmacopeia-2	Ceased	39706	Ligand Pharmaceuticals	Janus kinase 3 inhibitor	Janus kinase 3	3718	45375955	3718	HGNC:6193	JAK3	Janus kinase 3	P52333	ENSG00000105639	3718	psoriasis	TRUE	FALSE
jaktinib	Pre-registration	145997	Suzhou Zelgen Biopharmaceuticals	Janus kinase 1 inhibitor; Janus kinase 2 inhibitor; Janus kinase 3 inhibitor	Janus kinase 1_x000D_ Janus kinase 2_x000D_ Janus kinase 3	3716_x000D_ 3717_x000D_ 3718		3718	HGNC:6193	JAK3	Janus kinase 3	P52333	ENSG00000105639	3718	psoriasis	TRUE	FALSE
MAX-3	Phase I Clinical Trial	150845	Maxinovel Pharmaceuticals	Janus kinase 1 inhibitor; Janus kinase 2 inhibitor; Janus kinase 3 inhibitor; Tyrosine kinase 2 inhibitor	Janus kinase 1_x000D_ Janus kinase 2_x000D_ Janus kinase 3_x000D_ tyrosine kinase 2	3716_x000D_ 3717_x000D_ 3718_x000D_ 7297		3718	HGNC:6193	JAK3	Janus kinase 3	P52333	ENSG00000105639	3718	psoriasis	TRUE	FALSE
OST-246	Ceased	140880	Oncostellae	Janus kinase 3 inhibitor; Tyrosine kinase 2 inhibitor; Mitogen-activated protein kinase kinase kinase 11 inhibitor	Janus kinase 3_x000D_ mitogen-activated protein kinase kinase kinase 11_x000D_ tyrosine kinase 2	3718_x000D_ 4296_x000D_ 7297		3718	HGNC:6193	JAK3	Janus kinase 3	P52333	ENSG00000105639	3718	psoriasis	TRUE	FALSE
peficitinib	Launched	41428	Astellas Pharma_x000D_ Astellas Pharma	Immunosuppressant; Janus kinase 1 inhibitor; Janus kinase 3 inhibitor	Janus kinase 1_x000D_ Janus kinase 3	3716_x000D_ 3718	57928403; 67998300	3718	HGNC:6193	JAK3	Janus kinase 3	P52333	ENSG00000105639	3718	psoriasis	TRUE	FALSE
PS-608504	Ceased	33906	Ligand Pharmaceuticals_x000D_ Pfizer	Janus kinase 3 inhibitor	Janus kinase 3	3718		3718	HGNC:6193	JAK3	Janus kinase 3	P52333	ENSG00000105639	3718	psoriasis	TRUE	FALSE
SYHX-1901	Phase II Clinical Trial	194991	CSPC Pharmaceutical	Janus kinase inhibitor; Syk tyrosine kinase inhibitor	Janus kinase 1_x000D_ Janus kinase 2_x000D_ Janus kinase 3_x000D_ spleen associated tyrosine kinase_x000D_ tyrosine kinase 2	3716_x000D_ 3717_x000D_ 3718_x000D_ 6850_x000D_ 7297		3718	HGNC:6193	JAK3	Janus kinase 3	P52333	ENSG00000105639	3718	psoriasis	TRUE	FALSE
tofacitinib	Launched	29734	Pfizer_x000D_ Pfizer_x000D_ Pfizer_x000D_ Pfizer_x000D_ Pfizer_x000D_ Pfizer_x000D_ Pfizer_x000D_ Pfizer_x000D_ Pfizer_x000D_ Pfizer_x000D_ Pfizer_x000D_ Pfizer_x000D_ Pfizer_x000D_ Pfizer_x000D_ Pfizer_x000D_ Pfizer_x000D_ Pfizer_x000D_ Pfizer_x000D_ Pfizer_x000D_ Pfizer_x000D_ Pfizer_x000D_ Pfizer_x000D_ Pfizer_x000D_ Pfizer_x000D_ Pfizer_x000D_ Pfizer_x000D_ Pfizer_x000D_ Pfizer_x000D_ Takeda	Disease modifying antirheumatic drug; Immunosuppressant; Janus kinase 1 inhibitor; Janus kinase 3 inhibitor	Janus kinase 1_x000D_ Janus kinase 3	3716_x000D_ 3718	9926791; 10174505	3718	HGNC:6193	JAK3	Janus kinase 3	P52333	ENSG00000105639	3718	psoriasis	TRUE	FALSE
tofacitinib (controlled release)	Launched	84564	Pfizer	Janus kinase 1 inhibitor; Janus kinase 3 inhibitor	Janus kinase 1_x000D_ Janus kinase 3	3716_x000D_ 3718	9926791; 10174505	3718	HGNC:6193	JAK3	Janus kinase 3	P52333	ENSG00000105639	3718	psoriasis	TRUE	FALSE
ASB-16165	Ceased	61607	Daiichi Sankyo	Phosphodiesterase 7 inhibitor	phosphodiesterase 7A	5150		5150	HGNC:8791	PDE7A	phosphodiesterase 7A	Q13946	ENSG00000205268	5150	psoriasis	TRUE	FALSE
IBFB-211913	Ceased	32002	Curacyte	Phosphodiesterase 4 inhibitor; Phosphodiesterase 7 inhibitor	phosphodiesterase 4A_x000D_ phosphodiesterase 4B_x000D_ phosphodiesterase 4C_x000D_ phosphodiesterase 4D_x000D_ phosphodiesterase 7A_x000D_ phosphodiesterase 7B	5141_x000D_ 5142_x000D_ 5143_x000D_ 5144_x000D_ 5150_x000D_ 27115		5150	HGNC:8791	PDE7A	phosphodiesterase 7A	Q13946	ENSG00000205268	5150	psoriasis	TRUE	FALSE
ATB-1606	Ceased	208402	AmtixBio	Unidentified pharmacological activity	thymic stromal lymphopoietin	85480		85480	HGNC:30743	TSLP	thymic stromal lymphopoietin	Q969D9	ENSG00000145777	85480	psoriasis	FALSE	FALSE
ATI-2138	Phase I Clinical Trial	167042	Aclaris Therapeutics	IL2-inducible T-cell kinase inhibitor; Janus kinase 3 inhibitor; TXK tyrosine kinase inhibitor	IL2 inducible T cell kinase_x000D_ Janus kinase 3_x000D_ TXK tyrosine kinase	3702_x000D_ 3718_x000D_ 7294		7294	HGNC:12434	TXK	TXK tyrosine kinase	P42681	ENSG00000074966	7294	psoriasis	TRUE	FALSE
ATL-1101	Ceased	27904	Antisense Therapeutics	Insulin-like growth factor 1 antagonist	insulin like growth factor 1 receptor	3480		3480	HGNC:5465	IGF1R	insulin like growth factor 1 receptor	P08069	ENSG00000140443	3480	psoriasis	TRUE	FALSE
IGF-1 inhibitors, Ontogen	Ceased	26442	Ontogen	Insulin-like growth factor 1 antagonist; IGF-1 receptor tyrosine kinase inhibitor	insulin like growth factor 1 receptor	3480		3480	HGNC:5465	IGF1R	insulin like growth factor 1 receptor	P08069	ENSG00000140443	3480	psoriasis	TRUE	FALSE
ATX-3105	Ceased	68956	Bird Rock Bio	Interleukin 23 antagonist	interleukin 23 receptor	149233		149233	HGNC:19100	IL23R	interleukin 23 receptor	Q5VWK5	ENSG00000162594	149233	psoriasis	TRUE	FALSE
ebdarokimab	Phase III Clinical Trial	120288	Akeso Biopharma	Interleukin 12 antagonist; Interleukin 23 antagonist	interleukin 12B_x000D_ interleukin 23 receptor	3593_x000D_ 149233		149233	HGNC:19100	IL23R	interleukin 23 receptor	Q5VWK5	ENSG00000162594	149233	psoriasis	TRUE	FALSE
FM-202	Ceased	66777	Femta Pharmaceuticals	Interleukin 12 antagonist; Interleukin 23 antagonist	interleukin 12B_x000D_ interleukin 23 receptor	3593_x000D_ 149233		149233	HGNC:19100	IL23R	interleukin 23 receptor	Q5VWK5	ENSG00000162594	149233	psoriasis	TRUE	FALSE
FPP-005	Preclinical	198367	FunPep	Interleukin 23 antagonist	interleukin 23 receptor	149233		149233	HGNC:19100	IL23R	interleukin 23 receptor	Q5VWK5	ENSG00000162594	149233	psoriasis	TRUE	FALSE
ND-007	Ceased	81141	Numab	CD3 antagonist; Interleukin 23 receptor antagonist	CD3 epsilon subunit of T-cell receptor complex_x000D_ interleukin 23 receptor	916_x000D_ 149233		149233	HGNC:19100	IL23R	interleukin 23 receptor	Q5VWK5	ENSG00000162594	149233	psoriasis	TRUE	FALSE
PN-235	Phase II Clinical Trial	178427	Johnson & Johnson_x000D_ Johnson & Johnson_x000D_ Johnson & Johnson_x000D_ Johnson & Johnson_x000D_ Johnson & Johnson_x000D_ Johnson & Johnson_x000D_ Johnson & Johnson_x000D_ Johnson & Johnson_x000D_ Johnson & Johnson_x000D_ Johnson & Johnson_x000D_ Johnson & Johnson_x000D_ Protagonist Therapeutics	Interleukin 23 receptor antagonist	interleukin 23 receptor	149233		149233	HGNC:19100	IL23R	interleukin 23 receptor	Q5VWK5	ENSG00000162594	149233	psoriasis	TRUE	FALSE
QX-004N	Phase I Clinical Trial	173577	Jiangsu Qyuns Therapeutics	Interleukin 23 antagonist	interleukin 23 receptor	149233		149233	HGNC:19100	IL23R	interleukin 23 receptor	Q5VWK5	ENSG00000162594	149233	psoriasis	TRUE	FALSE
autoimmune disease therapy, Ceptur Therapeutics	Preclinical	211149	Ceptur Therapeutics	Gene expression inhibitor	small nuclear ribonucleoprotein U1 subunit 70	6625		6625	HGNC:11150	SNRNP70	small nuclear ribonucleoprotein U1 subunit 70	P08621	ENSG00000104852	6625	psoriasis	TRUE	FALSE
AVT-01	Ceased	30138	AnGes_x000D_ Avontec	STAT transcription factor 1 inhibitor	signal transducer and activator of transcription 1	6772		6772	HGNC:11362	STAT1	signal transducer and activator of transcription 1	P42224	ENSG00000115415	6772	psoriasis	TRUE	FALSE
AVT-02, AnGes	Ceased	31439	AnGes_x000D_ Avontec	STAT transcription factor 1 inhibitor	signal transducer and activator of transcription 1	6772		6772	HGNC:11362	STAT1	signal transducer and activator of transcription 1	P42224	ENSG00000115415	6772	psoriasis	TRUE	FALSE
AVX-001	Phase II Clinical Trial	64984	Coegin Pharma	Phospholipase A2 inhibitor	phospholipase A2 group IVA	5321		5321	HGNC:9035	PLA2G4A	phospholipase A2 group IVA	P47712	ENSG00000116711	5321	psoriasis	TRUE	FALSE
ZPL-5212372	Ceased	62364	Novartis_x000D_ Pfizer	Phospholipase A2 inhibitor	phospholipase A2 group IVA	5321		5321	HGNC:9035	PLA2G4A	phospholipase A2 group IVA	P47712	ENSG00000116711	5321	psoriasis	TRUE	FALSE
AX-202, Arxx Therapeutics	Phase I Clinical Trial	80742	Arxx Therapeutics	Immuno-oncology therapy; S100 calcium-binding protein A4 antagonist	S100 calcium binding protein A4	6275		6275	HGNC:10494	S100A4	S100 calcium binding protein A4	P26447	ENSG00000196154	6275	psoriasis	TRUE	FALSE
AZT-03	Ceased	178090	Azitra	Interleukin 10 agonist	interleukin 10	3586		3586	HGNC:5962	IL10	interleukin 10	P22301	ENSG00000136634	3586	psoriasis	FALSE	TRUE
balanol	Ceased	2779	Eli Lilly	Protein kinase C inhibitor	protein kinase C alpha	5578	5287736	5578	HGNC:9393	PRKCA	protein kinase C alpha	P17252	ENSG00000154229	5578	psoriasis	TRUE	FALSE
HMR-105509	Ceased	8264	Sanofi	Protein kinase C inhibitor	protein kinase C alpha	5578	9932662	5578	HGNC:9393	PRKCA	protein kinase C alpha	P17252	ENSG00000154229	5578	psoriasis	TRUE	FALSE
K252a	Ceased	34796	Bio3 Research_x000D_ Bio3 Research_x000D_ Sienna Biopharmaceuticals_x000D_ Sienna Biopharmaceuticals	High mobility group box chromosomal protein 1 antagonist; Protein kinase A inhibitor; Protein kinase C inhibitor; TrkA tyrosine kinase inhibitor; TrkB tyrosine kinase inhibitor; TrkC tyrosine kinase inhibitor	high mobility group box 1_x000D_ neurotrophic receptor tyrosine kinase 1_x000D_ neurotrophic receptor tyrosine kinase 2_x000D_ neurotrophic receptor tyrosine kinase 3_x000D_ protein kinase C alpha_x000D_ protein kinase cAMP-activated catalytic subunit alpha_x000D_ protein kinase cGMP-dependent 1	3146_x000D_ 4914_x000D_ 4915_x000D_ 4916_x000D_ 5578_x000D_ 5566_x000D_ 5592		5578	HGNC:9393	PRKCA	protein kinase C alpha	P17252	ENSG00000154229	5578	psoriasis	TRUE	FALSE
P-10050	Ceased	13594	Sanofi	Protein kinase C inhibitor	protein kinase C alpha	5578		5578	HGNC:9393	PRKCA	protein kinase C alpha	P17252	ENSG00000154229	5578	psoriasis	TRUE	FALSE
Pharmaprojects No. 4503	Ceased	21185	GlaxoSmithKline	Protein kinase C inhibitor	protein kinase C alpha	5578	67564770	5578	HGNC:9393	PRKCA	protein kinase C alpha	P17252	ENSG00000154229	5578	psoriasis	TRUE	FALSE
Pharmaprojects No. 4721	Ceased	21364	Eli Lilly	Protein kinase C inhibitor	protein kinase C alpha	5578	15838219	5578	HGNC:9393	PRKCA	protein kinase C alpha	P17252	ENSG00000154229	5578	psoriasis	TRUE	FALSE
sotrastaurin	Ceased	33101	Novartis_x000D_ Novartis_x000D_ Novartis_x000D_ Novartis_x000D_ Novartis_x000D_ Novartis_x000D_ Novartis_x000D_ Novartis_x000D_ Novartis_x000D_ Novartis_x000D_ Novartis_x000D_ Novartis_x000D_ Novartis	Immunosuppressant; Protein kinase C inhibitor; Protein kinase inhibitor; T cell inhibitor	protein kinase C alpha_x000D_ protein kinase C beta_x000D_ protein kinase C delta_x000D_ protein kinase C epsilon_x000D_ protein kinase C eta_x000D_ protein kinase C theta	5578_x000D_ 5579_x000D_ 5580_x000D_ 5581_x000D_ 5583_x000D_ 5588	10296883; 24779745	5578	HGNC:9393	PRKCA	protein kinase C alpha	P17252	ENSG00000154229	5578	psoriasis	TRUE	FALSE
BBI-03	Preclinical	203347	Fresh Tracks Therapeutics	Dual specificity TP-regulated kinase 1 inhibitor	dual specificity tyrosine phosphorylation regulated kinase 1A	1859		1859	HGNC:3091	DYRK1A	dual specificity tyrosine phosphorylation regulated kinase 1A	Q13627	ENSG00000157540	1859	psoriasis	TRUE	FALSE
FRTX-02	Phase I Clinical Trial	167066	Fresh Tracks Therapeutics_x000D_ Voronoi	Dual specificity TP-regulated kinase 1 inhibitor	dual specificity tyrosine phosphorylation regulated kinase 1A	1859		1859	HGNC:3091	DYRK1A	dual specificity tyrosine phosphorylation regulated kinase 1A	Q13627	ENSG00000157540	1859	psoriasis	TRUE	FALSE
BEBT-305	Phase I Clinical Trial	196875	Guangzhou BeBetter Medicine	Heat shock protein 90 antagonist	heat shock protein 90 alpha family class A member 1	3320		3320	HGNC:5253	HSP90AA1	heat shock protein 90 alpha family class A member 1	P07900	ENSG00000080824	3320	psoriasis	TRUE	FALSE
hypericin sodium	Pre-registration	40546	Soligenix_x000D_ Hy BioPharma	Angiogenesis inhibitor; Heat shock protein 90 antagonist	heat shock protein 90 alpha family class A member 1	3320	3663; 137126456	3320	HGNC:5253	HSP90AA1	heat shock protein 90 alpha family class A member 1	P07900	ENSG00000080824	3320	psoriasis	TRUE	FALSE
becocalcidiol	Ceased	27510	Deltanoid Pharmaceuticals_x000D_ Galderma_x000D_ Shionogi	Vitamin D agonist	vitamin D receptor	7421	5289547	7421	HGNC:12679	VDR	vitamin D receptor	P11473	ENSG00000111424	7421	psoriasis	FALSE	TRUE
betamethasone + calcipotriol, Leo	Ceased	164755	Leo Pharma	Glucocorticoid agonist; Vitamin D agonist	nuclear receptor subfamily 3 group C member 1_x000D_ vitamin D receptor	2908_x000D_ 7421	2522; 5282134; 5288783; 6436131; 9547354; 9801803; 17754072; 51051628; 57118766; 71296904; 131954607; 134689761; 134715834; 138107006; 163285102; 165431015	7421	HGNC:12679	VDR	vitamin D receptor	P11473	ENSG00000111424	7421	psoriasis	FALSE	TRUE
betamethasone + calcipotriol, Lipidor	Phase III Clinical Trial	83768	Lipidor_x000D_ Lipidor	Corticosteroid agonist; Vitamin D agonist	nuclear receptor subfamily 3 group C member 1_x000D_ vitamin D receptor	2908_x000D_ 7421	9782; 24905359	7421	HGNC:12679	VDR	vitamin D receptor	P11473	ENSG00000111424	7421	psoriasis	FALSE	TRUE
betamethasone dipropionate + calcipotriol hydrate, Leo-2	Launched	70883	Leo Pharma_x000D_ Leo Pharma_x000D_ Leo Pharma_x000D_ Leo Pharma_x000D_ Leo Pharma_x000D_ Leo Pharma_x000D_ Leo Pharma_x000D_ Leo Pharma_x000D_ Leo Pharma_x000D_ Leo Pharma_x000D_ Leo Pharma_x000D_ Leo Pharma_x000D_ Leo Pharma_x000D_ Leo Pharma_x000D_ Leo Pharma_x000D_ Leo Pharma_x000D_ Leo Pharma_x000D_ Leo Pharma_x000D_ Leo Pharma_x000D_ Leo Pharma_x000D_ Leo Pharma_x000D_ Leo Pharma_x000D_ Leo Pharma_x000D_ Leo Pharma_x000D_ Leo Pharma_x000D_ Leo Pharma_x000D_ Leo Pharma_x000D_ Leo Pharma_x000D_ Leo Pharma_x000D_ Leo Pharma_x000D_ Leo Pharma_x000D_ Leo Pharma_x000D_ Leo Pharma_x000D_ Leo Pharma	Glucocorticoid agonist; Vitamin D agonist	nuclear receptor subfamily 3 group C member 1_x000D_ vitamin D receptor	2908_x000D_ 7421	2522; 21800; 146364; 546807; 5282134; 5288783; 6436131; 6708733; 9547354; 9801803; 17754072; 45356876; 51051628; 57118766; 71296904; 131954607; 134460917; 134689761; 134715834; 138059752; 138107006; 146159199; 163285102; 165431015	7421	HGNC:12679	VDR	vitamin D receptor	P11473	ENSG00000111424	7421	psoriasis	FALSE	TRUE
calcipotriene + beclometasone dipropionate, Leo	Launched	28328	CSL Limited_x000D_ CSL Limited_x000D_ Leo Pharma_x000D_ Leo Pharma_x000D_ Leo Pharma_x000D_ Leo Pharma_x000D_ Leo Pharma_x000D_ Leo Pharma_x000D_ Leo Pharma_x000D_ Leo Pharma_x000D_ Leo Pharma_x000D_ Leo Pharma_x000D_ Leo Pharma_x000D_ Leo Pharma_x000D_ Leo Pharma_x000D_ Leo Pharma_x000D_ Leo Pharma_x000D_ Leo Pharma_x000D_ Leo Pharma_x000D_ Leo Pharma_x000D_ Leo Pharma_x000D_ Leo Pharma_x000D_ Leo Pharma_x000D_ Leo Pharma_x000D_ Leo Pharma_x000D_ Leo Pharma_x000D_ Leo Pharma_x000D_ Leo Pharma_x000D_ Leo Pharma_x000D_ Leo Pharma_x000D_ Leo Pharma_x000D_ Leo Pharma_x000D_ Leo Pharma_x000D_ Leo Pharma_x000D_ Leo Pharma_x000D_ Leo Pharma_x000D_ Leo Pharma_x000D_ Leo Pharma_x000D_ Leo Pharma_x000D_ Leo Pharma_x000D_ Leo Pharma_x000D_ Leo Pharma_x000D_ Leo Pharma_x000D_ Takeda_x000D_ AbbVie	Glucocorticoid agonist; Vitamin D agonist	nuclear receptor subfamily 3 group C member 1_x000D_ vitamin D receptor	2908_x000D_ 7421	2522; 5282134; 5288783; 6436131; 9547354; 9801803; 17754072; 51051628; 57118766; 71296904; 131954607; 134689761; 134715834; 138107006; 163285102; 165431015	7421	HGNC:12679	VDR	vitamin D receptor	P11473	ENSG00000111424	7421	psoriasis	FALSE	TRUE
calcipotriene + betamethasone dipropionate, Apricus Biosciences	Ceased	40933	Seelos Therapeutics	Glucocorticoid agonist; Vitamin D agonist	nuclear receptor subfamily 3 group C member 1_x000D_ vitamin D receptor	2908_x000D_ 7421	2522; 5282134; 5288783; 6436131; 9547354; 9801803; 17754072; 51051628; 57118766; 71296904; 131954607; 134689761; 134715834; 138107006; 163285102; 165431015	7421	HGNC:12679	VDR	vitamin D receptor	P11473	ENSG00000111424	7421	psoriasis	FALSE	TRUE
calcipotriol	Launched	4117	Adcock Ingram_x000D_ Adcock Ingram_x000D_ Adcock Ingram_x000D_ Astellas Pharma_x000D_ Bayer_x000D_ Bayer_x000D_ Bayer_x000D_ CSL Limited_x000D_ Dong Wha_x000D_ Grunenthal_x000D_ Leo Pharma_x000D_ Leo Pharma_x000D_ Leo Pharma_x000D_ Leo Pharma_x000D_ Leo Pharma_x000D_ Leo Pharma_x000D_ Leo Pharma_x000D_ Leo Pharma_x000D_ Leo Pharma_x000D_ Leo Pharma_x000D_ Leo Pharma_x000D_ Leo Pharma_x000D_ Leo Pharma_x000D_ Leo Pharma_x000D_ Leo Pharma_x000D_ Leo Pharma_x000D_ Leo Pharma_x000D_ Leo Pharma_x000D_ Leo Pharma_x000D_ Leo Pharma_x000D_ Leo Pharma_x000D_ Leo Pharma_x000D_ Leo Pharma_x000D_ Leo Pharma_x000D_ Leo Pharma_x000D_ Leo Pharma_x000D_ Leo Pharma_x000D_ Leo Pharma_x000D_ AbbVie	Vitamin D agonist	vitamin D receptor	7421	5353464	7421	HGNC:12679	VDR	vitamin D receptor	P11473	ENSG00000111424	7421	psoriasis	FALSE	TRUE
calcipotriol (ointment), novel formulation, Leo	Ceased	65840	Leo Pharma	Vitamin D agonist	vitamin D receptor	7421	5353464	7421	HGNC:12679	VDR	vitamin D receptor	P11473	ENSG00000111424	7421	psoriasis	FALSE	TRUE
calcipotriol + hydrocortisone, Leo	Ceased	36316	AbbVie_x000D_ AbbVie_x000D_ AbbVie_x000D_ AbbVie_x000D_ AbbVie_x000D_ AbbVie_x000D_ Leo Pharma_x000D_ Leo Pharma_x000D_ Leo Pharma_x000D_ Leo Pharma_x000D_ Leo Pharma_x000D_ Leo Pharma	Corticosteroid agonist; Immunosuppressant; Vitamin D agonist	nuclear receptor subfamily 3 group C member 1_x000D_ vitamin D receptor	2908_x000D_ 7421	2522; 5754; 5282134; 5288783; 6436131; 9547354; 9801803; 17754072; 51051628; 57118766; 71296904; 131954607; 134689761; 134715834; 138107006; 163285102; 165431015	7421	HGNC:12679	VDR	vitamin D receptor	P11473	ENSG00000111424	7421	psoriasis	FALSE	TRUE
calcipotriol lacquer, Polichem	Ceased	66728	Almirall_x000D_ Almirall_x000D_ Almirall_x000D_ Almirall	Vitamin D agonist	vitamin D receptor	7421	5353464	7421	HGNC:12679	VDR	vitamin D receptor	P11473	ENSG00000111424	7421	psoriasis	FALSE	TRUE
calcipotriol monohydrate + betamethasone dipropionate, Leo	Ceased	112696	Leo Pharma_x000D_ Leo Pharma	Glucocorticoid agonist; Vitamin D agonist	nuclear receptor subfamily 3 group C member 1_x000D_ vitamin D receptor	2908_x000D_ 7421	2522; 21800; 146364; 546807; 5282134; 5288783; 6436131; 6708733; 9547354; 9801803; 17754072; 45356876; 51051628; 57118766; 71296904; 131954607; 134460917; 134689761; 134715834; 138059752; 138107006; 146159199; 163285102; 165431015	7421	HGNC:12679	VDR	vitamin D receptor	P11473	ENSG00000111424	7421	psoriasis	FALSE	TRUE
calcipotriol, foam, Foamix	Ceased	36408	Leo Pharma_x000D_ Leo Pharma_x000D_ Vyne Therapeutics_x000D_ Vyne Therapeutics	Vitamin D agonist	vitamin D receptor	7421	5353464	7421	HGNC:12679	VDR	vitamin D receptor	P11473	ENSG00000111424	7421	psoriasis	FALSE	TRUE
calcipotriol, Lipidor	Phase III Clinical Trial	83762	Cadila Pharmaceuticals_x000D_ Cerbios-Pharma_x000D_ Lipidor_x000D_ Lipidor_x000D_ Cerbios-Pharma_x000D_ Lipidor	Vitamin D agonist	vitamin D receptor	7421	5353464	7421	HGNC:12679	VDR	vitamin D receptor	P11473	ENSG00000111424	7421	psoriasis	FALSE	TRUE
calcipotriol, MC2 Therapeutics	Ceased	90312	MC2 Therapeutics	Vitamin D agonist	vitamin D receptor	7421	5353464	7421	HGNC:12679	VDR	vitamin D receptor	P11473	ENSG00000111424	7421	psoriasis	FALSE	TRUE
calcipotriol, MC2 Therapeutics-2	Ceased	117738	MC2 Therapeutics	Vitamin D agonist	vitamin D receptor	7421	5353464	7421	HGNC:12679	VDR	vitamin D receptor	P11473	ENSG00000111424	7421	psoriasis	FALSE	TRUE
calcipotriol, VersaFoam-EF	Launched	33517	GlaxoSmithKline_x000D_ Mayne Pharma_x000D_ GlaxoSmithKline_x000D_ Mayne Pharma	Vitamin D agonist	vitamin D receptor	7421	5353464	7421	HGNC:12679	VDR	vitamin D receptor	P11473	ENSG00000111424	7421	psoriasis	FALSE	TRUE
calcipotriol/betamethasone dipropionate, MC2 Therapeutics	Launched	73538	Almirall_x000D_ Almirall_x000D_ Almirall_x000D_ Almirall_x000D_ Almirall_x000D_ MC2 Therapeutics_x000D_ Novan Therapeutics_x000D_ Almirall_x000D_ Almirall_x000D_ Almirall_x000D_ Almirall_x000D_ Almirall_x000D_ Almirall_x000D_ Almirall_x000D_ Almirall_x000D_ Almirall_x000D_ MC2 Therapeutics_x000D_ MC2 Therapeutics_x000D_ MC2 Therapeutics_x000D_ MC2 Therapeutics_x000D_ MC2 Therapeutics_x000D_ MC2 Therapeutics_x000D_ MC2 Therapeutics_x000D_ Almirall_x000D_ Almirall_x000D_ Almirall_x000D_ Almirall_x000D_ Almirall_x000D_ Almirall_x000D_ Almirall_x000D_ Almirall_x000D_ Almirall_x000D_ Almirall_x000D_ Almirall_x000D_ Almirall_x000D_ Almirall_x000D_ Almirall_x000D_ Almirall_x000D_ Almirall_x000D_ Almirall_x000D_ MC2 Therapeutics_x000D_ MC2 Therapeutics_x000D_ MC2 Therapeutics_x000D_ MC2 Therapeutics_x000D_ MC2 Therapeutics_x000D_ MC2 Therapeutics_x000D_ MC2 Therapeutics_x000D_ MC2 Therapeutics_x000D_ MC2 Therapeutics_x000D_ MC2 Therapeutics_x000D_ MC2 Therapeutics_x000D_ MC2 Therapeutics_x000D_ MC2 Therapeutics_x000D_ MC2 Therapeutics_x000D_ MC2 Therapeutics_x000D_ MC2 Therapeutics_x000D_ MC2 Therapeutics_x000D_ MC2 Therapeutics_x000D_ MC2 Therapeutics_x000D_ MC2 Therapeutics_x000D_ MC2 Therapeutics_x000D_ MC2 Therapeutics_x000D_ MC2 Therapeutics_x000D_ MC2 Therapeutics	Glucocorticoid agonist; Vitamin D agonist	nuclear receptor subfamily 3 group C member 1_x000D_ vitamin D receptor	2908_x000D_ 7421	9782; 24905359	7421	HGNC:12679	VDR	vitamin D receptor	P11473	ENSG00000111424	7421	psoriasis	FALSE	TRUE
calcitriol + clobetasol propionate, Galderma	Ceased	135296	Galderma	Corticosteroid agonist; Vitamin D agonist	vitamin D receptor	7421	5280453; 5311051; 91820610	7421	HGNC:12679	VDR	vitamin D receptor	P11473	ENSG00000111424	7421	psoriasis	FALSE	TRUE
calcitriol spray, Galderma	Ceased	42086	Galderma_x000D_ Galderma	Vitamin D agonist	vitamin D receptor	7421	5280453	7421	HGNC:12679	VDR	vitamin D receptor	P11473	ENSG00000111424	7421	psoriasis	FALSE	TRUE
calcitriol, Deltanoid	Ceased	85452	Deltanoid Pharmaceuticals	Vitamin D agonist	vitamin D receptor	7421	6434112	7421	HGNC:12679	VDR	vitamin D receptor	P11473	ENSG00000111424	7421	psoriasis	FALSE	TRUE
calcitriol, Ferring	Launched	4155	Ferring_x000D_ Ferring_x000D_ Ferring_x000D_ Ferring_x000D_ Ferring_x000D_ Ferring_x000D_ Ferring_x000D_ Galderma_x000D_ Galderma_x000D_ Galderma_x000D_ Galderma_x000D_ Galderma_x000D_ Galderma_x000D_ Galderma_x000D_ Ferring_x000D_ Ferring_x000D_ Ferring_x000D_ Ferring_x000D_ Ferring_x000D_ Ferring_x000D_ Ferring_x000D_ Ferring_x000D_ Ferring_x000D_ Galderma_x000D_ Galderma_x000D_ Galderma_x000D_ Galderma_x000D_ Galderma_x000D_ Galderma_x000D_ Galderma_x000D_ Galderma_x000D_ Galderma_x000D_ Galderma_x000D_ Abbott	Vitamin D agonist	vitamin D receptor	7421	5280453	7421	HGNC:12679	VDR	vitamin D receptor	P11473	ENSG00000111424	7421	psoriasis	FALSE	TRUE
clobetasol propionate + calcipotriol, Leo	Ceased	64962	Leo Pharma	Glucocorticoid agonist; Vitamin D agonist	nuclear receptor subfamily 3 group C member 1_x000D_ vitamin D receptor	2908_x000D_ 7421	2522; 5282134; 5288783; 5311051; 6436131; 9547354; 9801803; 17754072; 51051628; 57118766; 71296904; 131954607; 134689761; 134715834; 138107006; 163285102; 165431015	7421	HGNC:12679	VDR	vitamin D receptor	P11473	ENSG00000111424	7421	psoriasis	FALSE	TRUE
corticosteroid + vitamin D analogue,MC2 Therapeutics	Ceased	73531	MC2 Therapeutics	Corticosteroid agonist; Vitamin D agonist	vitamin D receptor	7421		7421	HGNC:12679	VDR	vitamin D receptor	P11473	ENSG00000111424	7421	psoriasis	FALSE	TRUE
CPR-2005	Ceased	3925	Clarion	Vitamin D agonist	vitamin D receptor	7421		7421	HGNC:12679	VDR	vitamin D receptor	P11473	ENSG00000111424	7421	psoriasis	FALSE	TRUE
cyclohexanediol, Basilea	Ceased	26852	Basilea Pharmaceutica	Vitamin D agonist	vitamin D receptor	7421		7421	HGNC:12679	VDR	vitamin D receptor	P11473	ENSG00000111424	7421	psoriasis	FALSE	TRUE
doxercalciferol	Launched	13452	GlaxoSmithKline_x000D_ Sanofi	Vitamin D agonist	vitamin D receptor	7421	5281107	7421	HGNC:12679	VDR	vitamin D receptor	P11473	ENSG00000111424	7421	psoriasis	FALSE	TRUE
LR-103	Ceased	10549	Sanofi	Vitamin D agonist	vitamin D receptor	7421		7421	HGNC:12679	VDR	vitamin D receptor	P11473	ENSG00000111424	7421	psoriasis	FALSE	TRUE
maxacalcitol	Launched	11767	Maruho_x000D_ Roche_x000D_ Roche	Vitamin D agonist	vitamin D receptor	7421	9802152	7421	HGNC:12679	VDR	vitamin D receptor	P11473	ENSG00000111424	7421	psoriasis	FALSE	TRUE
maxacalcitol + betamethasone butyrate propionate, Maruho	Launched	82654	Maruho_x000D_ Roche	Glucocorticoid agonist; Vitamin agonist	nuclear receptor subfamily 3 group C member 1_x000D_ vitamin D receptor	2908_x000D_ 7421	4018; 5478815; 6398761; 12019456; 18637175; 21904453; 131954613; 134689619; 134695316; 138107573; 145705671; 156619643	7421	HGNC:12679	VDR	vitamin D receptor	P11473	ENSG00000111424	7421	psoriasis	FALSE	TRUE
NS-78	Ceased	72901	Nippon Shinyaku	Vitamin D agonist	vitamin D receptor	7421		7421	HGNC:12679	VDR	vitamin D receptor	P11473	ENSG00000111424	7421	psoriasis	FALSE	TRUE
Pharmaprojects No. 4027	Ceased	20816	Roche_x000D_ Roche	Vitamin D agonist	vitamin D receptor	7421		7421	HGNC:12679	VDR	vitamin D receptor	P11473	ENSG00000111424	7421	psoriasis	FALSE	TRUE
Ro-23-6474	Ceased	15277	Roche	Vitamin D agonist	vitamin D receptor	7421	6442094	7421	HGNC:12679	VDR	vitamin D receptor	P11473	ENSG00000111424	7421	psoriasis	FALSE	TRUE
tacalcitol	Launched	17870	Abiogen Pharma_x000D_ Hermal_x000D_ Hermal_x000D_ Hermal_x000D_ Hermal_x000D_ Hermal_x000D_ Hermal_x000D_ Hermal_x000D_ Hermal_x000D_ Hermal_x000D_ Hermal_x000D_ Hermal_x000D_ ISDIN_x000D_ ISDIN_x000D_ Merck KGaA_x000D_ Sato_x000D_ Teijin Pharma_x000D_ Hermal_x000D_ Hermal_x000D_ Hermal_x000D_ Hermal_x000D_ Teijin Pharma_x000D_ Teijin Pharma_x000D_ Teijin Pharma	Vitamin D agonist	vitamin D receptor	7421	5283734; 9910819; 66577051; 75144835; 138107594; 146160200; 156599228	7421	HGNC:12679	VDR	vitamin D receptor	P11473	ENSG00000111424	7421	psoriasis	FALSE	TRUE
vitamin D agonists, Karo	Ceased	19110	Karo Pharma	Vitamin D agonist	vitamin D receptor	7421		7421	HGNC:12679	VDR	vitamin D receptor	P11473	ENSG00000111424	7421	psoriasis	FALSE	TRUE
vitamin D derivative, Bertek	Ceased	24094	Viatris	Vitamin D agonist	vitamin D receptor	7421		7421	HGNC:12679	VDR	vitamin D receptor	P11473	ENSG00000111424	7421	psoriasis	FALSE	TRUE
vitamin D3-derivative, Yeda	Ceased	19115	Yeda	Vitamin D agonist	vitamin D receptor	7421		7421	HGNC:12679	VDR	vitamin D receptor	P11473	ENSG00000111424	7421	psoriasis	FALSE	TRUE
VS-105	Ceased	71631	Vidasym	Vitamin D agonist	vitamin D receptor	7421		7421	HGNC:12679	VDR	vitamin D receptor	P11473	ENSG00000111424	7421	psoriasis	FALSE	TRUE
belapectin	Phase III Clinical Trial	72657	Galectin Therapeutics	Galectin-1 antagonist; Galectin-3 antagonist	galectin 1_x000D_ galectin 3	3956_x000D_ 3958		3956	HGNC:6561	LGALS1	galectin 1	P09382	ENSG00000100097	3956	psoriasis	TRUE	FALSE
belapectin	Phase III Clinical Trial	72657	Galectin Therapeutics	Galectin-1 antagonist; Galectin-3 antagonist	galectin 1_x000D_ galectin 3	3956_x000D_ 3958		3958	HGNC:6563	LGALS3	galectin 3	P17931	ENSG00000131981	3958	psoriasis	TRUE	FALSE
belumosudil	Launched	33708	Nano Terra_x000D_ Sanofi_x000D_ Meiji Seika Pharma_x000D_ Romeck Pharma	Rho-associated kinase 2 inhibitor	Rho associated coiled-coil containing protein kinase 2	9475		9475	HGNC:10252	ROCK2	Rho associated coiled-coil containing protein kinase 2	O75116	ENSG00000134318	9475	psoriasis	TRUE	FALSE
benvitimod	Launched	31012	Beijing Wenfeng Tianji Pharma_x000D_ Roivant Sciences_x000D_ Shenzhen Celestial Pharma_x000D_ Japan Tobacco_x000D_ Roivant Sciences_x000D_ GlaxoSmithKline_x000D_ GlaxoSmithKline_x000D_ GlaxoSmithKline_x000D_ GlaxoSmithKline_x000D_ Welichem Biotech	Aryl hydrocarbon receptor agonist	aryl hydrocarbon receptor	196	6439522	196	HGNC:348	AHR	aryl hydrocarbon receptor	P35869	ENSG00000106546	196	psoriasis	FALSE	TRUE
NTI-528	Ceased	235247	Natrogen	Aryl hydrocarbon receptor agonist	aryl hydrocarbon receptor	196		196	HGNC:348	AHR	aryl hydrocarbon receptor	P35869	ENSG00000106546	196	psoriasis	FALSE	TRUE
tapinarof, Sol-Gel Technologies	Preclinical	179041	Sol-Gel Technologies	Aryl hydrocarbon receptor agonist	aryl hydrocarbon receptor	196	6439522	196	HGNC:348	AHR	aryl hydrocarbon receptor	P35869	ENSG00000106546	196	psoriasis	FALSE	TRUE
bermekimab	Ceased	64531	Johnson & Johnson_x000D_ XBiotech	Immuno-oncology therapy; Interleukin 1a antagonist	interleukin 1 alpha	3552		3552	HGNC:5991	IL1A	interleukin 1 alpha	P01583	ENSG00000115008	3552	psoriasis	TRUE	FALSE
betamethasone dipropionate + bexarotene, Almirall	Ceased	40590	Almirall_x000D_ Almirall	Corticosteroid agonist; Retinoic acid alpha receptor agonist; Retinoic acid beta receptor agonist; Retinoic acid gamma receptor agonist; Retinoid X alpha receptor agonist; Retinoid X beta receptor agonist; Retinoid X gamma receptor agonist	retinoic acid receptor alpha_x000D_ retinoic acid receptor beta_x000D_ retinoid X receptor alpha_x000D_ retinoid X receptor beta_x000D_ retinoid X receptor gamma	5914_x000D_ 5915_x000D_ 6256_x000D_ 6257_x000D_ 6258	82146; 71606443	5914	HGNC:9864	RARA	retinoic acid receptor alpha	P10276	ENSG00000131759	5914	psoriasis	FALSE	TRUE
halobetasol propionate + tazarotene	Launched	68741	Bausch Health Companies	Glucocorticoid agonist; Immunosuppressant; Retinoic acid receptor agonist	nuclear receptor subfamily 3 group C member 1_x000D_ retinoic acid receptor alpha_x000D_ retinoic acid receptor beta_x000D_ retinoic acid receptor gamma	2908_x000D_ 5914_x000D_ 5915_x000D_ 5916	5381; 48175; 4474064; 6918178; 53302056; 126969105; 129364810; 133662452; 145706202	5914	HGNC:9864	RARA	retinoic acid receptor alpha	P10276	ENSG00000131759	5914	psoriasis	FALSE	TRUE
IRX-5183	Phase I Clinical Trial	74417	Io Therapeutics_x000D_ AbbVie	Retinoic acid alpha receptor agonist	retinoic acid receptor alpha	5914		5914	HGNC:9864	RARA	retinoic acid receptor alpha	P10276	ENSG00000131759	5914	psoriasis	FALSE	TRUE
tamibarotene	Launched	33138	LadRx	Retinoic acid alpha receptor agonist; Retinoic acid beta receptor agonist	retinoic acid receptor alpha_x000D_ retinoic acid receptor beta	5914_x000D_ 5915	108143	5914	HGNC:9864	RARA	retinoic acid receptor alpha	P10276	ENSG00000131759	5914	psoriasis	FALSE	TRUE
tazarotene	Launched	17923	AbbVie_x000D_ AbbVie_x000D_ AbbVie_x000D_ AbbVie_x000D_ AbbVie_x000D_ AbbVie_x000D_ AbbVie_x000D_ AbbVie_x000D_ AbbVie_x000D_ AbbVie_x000D_ AbbVie_x000D_ Almirall_x000D_ GlaxoSmithKline_x000D_ Pierre Fabre_x000D_ Recordati_x000D_ AbbVie_x000D_ AbbVie_x000D_ AbbVie_x000D_ AbbVie_x000D_ AbbVie_x000D_ AbbVie_x000D_ AbbVie_x000D_ AbbVie_x000D_ AbbVie_x000D_ AbbVie_x000D_ AbbVie_x000D_ AbbVie_x000D_ AbbVie_x000D_ AbbVie_x000D_ AbbVie_x000D_ AbbVie_x000D_ AbbVie_x000D_ AbbVie_x000D_ AbbVie_x000D_ AbbVie_x000D_ AbbVie_x000D_ AbbVie_x000D_ AbbVie_x000D_ AbbVie_x000D_ AbbVie_x000D_ AbbVie_x000D_ AbbVie_x000D_ AbbVie_x000D_ AbbVie_x000D_ AbbVie_x000D_ AbbVie_x000D_ AbbVie_x000D_ Graceway_x000D_ Graceway_x000D_ PediaMed_x000D_ PediaMed	Retinoic acid alpha receptor agonist; Retinoic acid beta receptor agonist; Retinoic acid gamma receptor agonist; Retinoic acid receptor agonist	retinoic acid receptor alpha_x000D_ retinoic acid receptor beta_x000D_ retinoic acid receptor gamma	5914_x000D_ 5915_x000D_ 5916	5381	5914	HGNC:9864	RARA	retinoic acid receptor alpha	P10276	ENSG00000131759	5914	psoriasis	FALSE	TRUE
tazarotene, Almirall	Ceased	87561	Almirall	Retinoic acid alpha receptor agonist; Retinoic acid beta receptor agonist; Retinoic acid gamma receptor agonist	retinoic acid receptor alpha_x000D_ retinoic acid receptor beta_x000D_ retinoic acid receptor gamma	5914_x000D_ 5915_x000D_ 5916	5381	5914	HGNC:9864	RARA	retinoic acid receptor alpha	P10276	ENSG00000131759	5914	psoriasis	FALSE	TRUE
tazarotene, Valeant Pharmaceuticals	Launched	116578	Bausch Health Companies	Retinoic acid receptor agonist	retinoic acid receptor alpha_x000D_ retinoic acid receptor beta_x000D_ retinoic acid receptor gamma	5914_x000D_ 5915_x000D_ 5916	5381	5914	HGNC:9864	RARA	retinoic acid receptor alpha	P10276	ENSG00000131759	5914	psoriasis	FALSE	TRUE
ketoprofen, Transfersome-2	Ceased	24511	Celtic Pharma_x000D_ IDEA	Cyclooxygenase 1 inhibitor; Cyclooxygenase 2 inhibitor	prostaglandin-endoperoxide synthase 1_x000D_ prostaglandin-endoperoxide synthase 2	5742_x000D_ 5743	3825	5742	HGNC:9604	PTGS1	prostaglandin-endoperoxide synthase 1	P23219	ENSG00000095303	5742	psoriasis	TRUE	FALSE
ketoprofen, Transfersome-2	Ceased	24511	Celtic Pharma_x000D_ IDEA	Cyclooxygenase 1 inhibitor; Cyclooxygenase 2 inhibitor	prostaglandin-endoperoxide synthase 1_x000D_ prostaglandin-endoperoxide synthase 2	5742_x000D_ 5743	3825	5743	HGNC:9605	PTGS2	prostaglandin-endoperoxide synthase 2	P35354	ENSG00000073756	5743	psoriasis	TRUE	FALSE
BFH-772	Ceased	63736	Novartis_x000D_ Novartis	Vascular endothelial growth factor receptor antagonist	vascular endothelial growth factor A	7422		7422	HGNC:12680	VEGFA	vascular endothelial growth factor A	P15692	ENSG00000112715	7422	psoriasis	TRUE	FALSE
GEM-220	Ceased	7571	Aceragen_x000D_ Alnylam	Angiogenesis inhibitor; Vascular endothelial growth factor receptor antagonist	vascular endothelial growth factor A	7422		7422	HGNC:12680	VEGFA	vascular endothelial growth factor A	P15692	ENSG00000112715	7422	psoriasis	TRUE	FALSE
LNR-653.1	Preclinical	206095	Lanier Biotherapeutics	Vascular endothelial growth factor receptor antagonist; Interleukin 17 receptor antagonist	interleukin 17 receptor A_x000D_ vascular endothelial growth factor A	23765_x000D_ 7422		7422	HGNC:12680	VEGFA	vascular endothelial growth factor A	P15692	ENSG00000112715	7422	psoriasis	TRUE	FALSE
bimekizumab	Launched	75937	UCB_x000D_ UCB_x000D_ UCB_x000D_ UCB_x000D_ UCB_x000D_ UCB_x000D_ UCB_x000D_ UCB_x000D_ UCB_x000D_ UCB_x000D_ UCB_x000D_ UCB_x000D_ UCB_x000D_ UCB_x000D_ UCB_x000D_ UCB_x000D_ UCB_x000D_ UCB_x000D_ UCB_x000D_ UCB_x000D_ UCB_x000D_ UCB_x000D_ UCB_x000D_ UCB_x000D_ UCB_x000D_ UCB_x000D_ UCB_x000D_ UCB_x000D_ UCB_x000D_ UCB_x000D_ UCB_x000D_ UCB_x000D_ UCB_x000D_ UCB_x000D_ UCB_x000D_ UCB_x000D_ UCB_x000D_ UCB_x000D_ UCB_x000D_ UCB	Interleukin 17A antagonist; Interleukin 17F antagonist	interleukin 17A_x000D_ interleukin 17F	3605_x000D_ 112744		112744	HGNC:16404	IL17F	interleukin 17F	Q96PD4	ENSG00000112116	112744	psoriasis	TRUE	FALSE
HT-17	Phase I Clinical Trial	194555	Suzhou Pharmavan	Interleukin 17A antagonist; Interleukin 17F antagonist	interleukin 17A_x000D_ interleukin 17F_x000D_ interleukin 4 receptor	3605_x000D_ 112744_x000D_ 3566		112744	HGNC:16404	IL17F	interleukin 17F	Q96PD4	ENSG00000112116	112744	psoriasis	TRUE	FALSE
LZM0-12	Phase III Clinical Trial	184351	Livzon Pharmaceutical_x000D_ Suzhou Kanova Biopharmaceutical	Interleukin 17A antagonist; Interleukin 17F antagonist	interleukin 17A_x000D_ interleukin 17F	3605_x000D_ 112744		112744	HGNC:16404	IL17F	interleukin 17F	Q96PD4	ENSG00000112116	112744	psoriasis	TRUE	FALSE
sonelokimab	Phase II Clinical Trial	73630	Merck KGaA_x000D_ Merck KGaA_x000D_ Merck KGaA_x000D_ Merck KGaA_x000D_ Merck KGaA_x000D_ Merck KGaA_x000D_ Merck KGaA_x000D_ Merck KGaA_x000D_ MoonLake Immunotherapeutics_x000D_ Sanofi_x000D_ Sanofi_x000D_ Sanofi_x000D_ Sanofi_x000D_ Sanofi_x000D_ Sanofi_x000D_ Sanofi_x000D_ Sanofi_x000D_ Avillion_x000D_ Avillion_x000D_ Avillion_x000D_ Avillion_x000D_ Avillion_x000D_ Avillion_x000D_ Avillion	Interleukin 17A antagonist; Interleukin 17F antagonist	interleukin 17A_x000D_ interleukin 17F	3605_x000D_ 112744		112744	HGNC:16404	IL17F	interleukin 17F	Q96PD4	ENSG00000112116	112744	psoriasis	TRUE	FALSE
Bindarit	Ceased	2387	Angelini Pharma_x000D_ Angelini Pharma_x000D_ Angelini Pharma	MCP-1 antagonist	C-C motif chemokine ligand 2	6347	71354	6347	HGNC:10618	CCL2	C-C motif chemokine ligand 2	P13500	ENSG00000108691	6347	psoriasis	TRUE	FALSE
BIO-11006	Phase II Clinical Trial	39379	BioMarck	Myristoylated alanine-rich C kinase substrate inhibitor	myristoylated alanine rich protein kinase C substrate	4082		4082	HGNC:6759	MARCKS	myristoylated alanine rich protein kinase C substrate	P29966	ENSG00000277443	4082	psoriasis	TRUE	FALSE
BIRT-2584XX	Ceased	36478	Boehringer Ingelheim_x000D_ Boehringer Ingelheim_x000D_ Boehringer Ingelheim_x000D_ Boehringer Ingelheim_x000D_ Boehringer Ingelheim_x000D_ Boehringer Ingelheim_x000D_ Boehringer Ingelheim_x000D_ Boehringer Ingelheim_x000D_ Boehringer Ingelheim_x000D_ Boehringer Ingelheim	Integrin antagonist; Lymphocyte function-associated molecule inhibitor	integrin subunit alpha L	3683	10348691	3683	HGNC:6148	ITGAL	integrin subunit alpha L	P20701	ENSG00000005844	3683	psoriasis	TRUE	FALSE
BMS-230442	Ceased	25901	Bristol-Myers Squibb	Tryptase inhibitor	tryptase alpha/beta 1	7177	68601858	7177	HGNC:12019	TPSAB1	tryptase alpha/beta 1	Q15661	ENSG00000172236	7177	psoriasis	TRUE	FALSE
MOL-6131	Ceased	22663	JW Pharmaceutical_x000D_ JW Pharmaceutical	Tryptase inhibitor	tryptase alpha/beta 1	7177		7177	HGNC:12019	TPSAB1	tryptase alpha/beta 1	Q15661	ENSG00000172236	7177	psoriasis	TRUE	FALSE
BMS-297208	Ceased	23703	Bristol-Myers Squibb	Retinoic acid receptor gamma antagonist	retinoic acid receptor gamma	5916		5916	HGNC:9866	RARG	retinoic acid receptor gamma	P13631	ENSG00000172819	5916	psoriasis	TRUE	FALSE
halobetasol propionate + tazarotene	Launched	68741	Bausch Health Companies	Glucocorticoid agonist; Immunosuppressant; Retinoic acid receptor agonist	nuclear receptor subfamily 3 group C member 1_x000D_ retinoic acid receptor alpha_x000D_ retinoic acid receptor beta_x000D_ retinoic acid receptor gamma	2908_x000D_ 5914_x000D_ 5915_x000D_ 5916	5381; 48175; 4474064; 6918178; 53302056; 126969105; 129364810; 133662452; 145706202	5916	HGNC:9866	RARG	retinoic acid receptor gamma	P13631	ENSG00000172819	5916	psoriasis	FALSE	TRUE
tazarotene	Launched	17923	AbbVie_x000D_ AbbVie_x000D_ AbbVie_x000D_ AbbVie_x000D_ AbbVie_x000D_ AbbVie_x000D_ AbbVie_x000D_ AbbVie_x000D_ AbbVie_x000D_ AbbVie_x000D_ AbbVie_x000D_ Almirall_x000D_ GlaxoSmithKline_x000D_ Pierre Fabre_x000D_ Recordati_x000D_ AbbVie_x000D_ AbbVie_x000D_ AbbVie_x000D_ AbbVie_x000D_ AbbVie_x000D_ AbbVie_x000D_ AbbVie_x000D_ AbbVie_x000D_ AbbVie_x000D_ AbbVie_x000D_ AbbVie_x000D_ AbbVie_x000D_ AbbVie_x000D_ AbbVie_x000D_ AbbVie_x000D_ AbbVie_x000D_ AbbVie_x000D_ AbbVie_x000D_ AbbVie_x000D_ AbbVie_x000D_ AbbVie_x000D_ AbbVie_x000D_ AbbVie_x000D_ AbbVie_x000D_ AbbVie_x000D_ AbbVie_x000D_ AbbVie_x000D_ AbbVie_x000D_ AbbVie_x000D_ AbbVie_x000D_ AbbVie_x000D_ AbbVie_x000D_ Graceway_x000D_ Graceway_x000D_ PediaMed_x000D_ PediaMed	Retinoic acid alpha receptor agonist; Retinoic acid beta receptor agonist; Retinoic acid gamma receptor agonist; Retinoic acid receptor agonist	retinoic acid receptor alpha_x000D_ retinoic acid receptor beta_x000D_ retinoic acid receptor gamma	5914_x000D_ 5915_x000D_ 5916	5381	5916	HGNC:9866	RARG	retinoic acid receptor gamma	P13631	ENSG00000172819	5916	psoriasis	FALSE	TRUE
tazarotene, Almirall	Ceased	87561	Almirall	Retinoic acid alpha receptor agonist; Retinoic acid beta receptor agonist; Retinoic acid gamma receptor agonist	retinoic acid receptor alpha_x000D_ retinoic acid receptor beta_x000D_ retinoic acid receptor gamma	5914_x000D_ 5915_x000D_ 5916	5381	5916	HGNC:9866	RARG	retinoic acid receptor gamma	P13631	ENSG00000172819	5916	psoriasis	FALSE	TRUE
tazarotene, Valeant Pharmaceuticals	Launched	116578	Bausch Health Companies	Retinoic acid receptor agonist	retinoic acid receptor alpha_x000D_ retinoic acid receptor beta_x000D_ retinoic acid receptor gamma	5914_x000D_ 5915_x000D_ 5916	5381	5916	HGNC:9866	RARG	retinoic acid receptor gamma	P13631	ENSG00000172819	5916	psoriasis	FALSE	TRUE
BMS-981164	Ceased	31999	Bristol-Myers Squibb_x000D_ Bristol-Myers Squibb_x000D_ Merck KGaA_x000D_ Merck KGaA_x000D_ Novo Nordisk_x000D_ Novo Nordisk	Interleukin 31 antagonist	interleukin 31	386653		386653	HGNC:19372	IL31	interleukin 31	Q6EBC2	ENSG00000204671	386653	psoriasis	TRUE	FALSE
BNC-164	Ceased	40940	Bionomics_x000D_ Merck KGaA	Potassium channel antagonist	potassium voltage-gated channel subfamily A member 3	3738		3738	HGNC:6221	KCNA3	potassium voltage-gated channel subfamily A member 3	P22001	ENSG00000177272	3738	psoriasis	TRUE	FALSE
dalazatide	Ceased	40493	Airmid_x000D_ Airmid_x000D_ Airmid_x000D_ Kineta_x000D_ Kineta_x000D_ Kineta_x000D_ KPI Therapeutics_x000D_ KPI Therapeutics_x000D_ KPI Therapeutics_x000D_ Kv1.3 Therapeutics_x000D_ Kv1.3 Therapeutics_x000D_ Kv1.3 Therapeutics	Potassium channel antagonist	potassium voltage-gated channel subfamily A member 3	3738	86278334; 164946713	3738	HGNC:6221	KCNA3	potassium voltage-gated channel subfamily A member 3	P22001	ENSG00000177272	3738	psoriasis	TRUE	FALSE
KPI-150	Ceased	123031	KPI Therapeutics_x000D_ Kv1.3 Therapeutics	Potassium channel antagonist	potassium voltage-gated channel subfamily A member 3	3738		3738	HGNC:6221	KCNA3	potassium voltage-gated channel subfamily A member 3	P22001	ENSG00000177272	3738	psoriasis	TRUE	FALSE
Kv1.3 channel blockers, Xention	Ceased	43444	Xention	Potassium channel antagonist	potassium voltage-gated channel subfamily A member 3	3738		3738	HGNC:6221	KCNA3	potassium voltage-gated channel subfamily A member 3	P22001	ENSG00000177272	3738	psoriasis	TRUE	FALSE
Kv1.3 channel inhibitor, CyThera Pharmaceuticals	Ceased	130510	CyThera Pharmaceuticals	Potassium channel antagonist	potassium voltage-gated channel subfamily A member 3	3738		3738	HGNC:6221	KCNA3	potassium voltage-gated channel subfamily A member 3	P22001	ENSG00000177272	3738	psoriasis	TRUE	FALSE
si-544	Phase I Clinical Trial	168528	selectION	Potassium channel antagonist	potassium voltage-gated channel subfamily A member 3	3738		3738	HGNC:6221	KCNA3	potassium voltage-gated channel subfamily A member 3	P22001	ENSG00000177272	3738	psoriasis	TRUE	FALSE
SPS-4251	Ceased	40492	Airmid_x000D_ Airmid_x000D_ NIOX Group_x000D_ NIOX Group	Potassium channel antagonist	potassium voltage-gated channel subfamily A member 3	3738		3738	HGNC:6221	KCNA3	potassium voltage-gated channel subfamily A member 3	P22001	ENSG00000177272	3738	psoriasis	TRUE	FALSE
Botulinum toxin type A, Leo	Ceased	130517	Leo Pharma	Acetylcholine release inhibitor	fibroblast growth factor receptor 3	2261		2261	HGNC:3690	FGFR3	fibroblast growth factor receptor 3	P22607	ENSG00000068078	2261	psoriasis	TRUE	FALSE
pazopanib	Launched	25936	GlaxoSmithKline_x000D_ GlaxoSmithKline	Angiogenesis inhibitor; B-raf kinase inhibitor; C-kit inhibitor; FGF receptor 1 tyrosine kinase inhibitor; FGF receptor 3 tyrosine kinase inhibitor; Platelet-derived growth factor receptor kinase inhibitor; VEGFR tyrosine kinase inhibitor; VEGFR-1 tyrosine kinase inhibitor; VEGFR-2 tyrosine kinase inhibitor; VEGFR-3 tyrosine kinase inhibitor	B-Raf proto-oncogene, serine/threonine kinase_x000D_ fibroblast growth factor receptor 1_x000D_ fibroblast growth factor receptor 3_x000D_ fms related tyrosine kinase 1_x000D_ fms related tyrosine kinase 4_x000D_ kinase insert domain receptor_x000D_ KIT proto-oncogene, receptor tyrosine kinase_x000D_ platelet derived growth factor receptor alpha_x000D_ platelet derived growth factor receptor beta	673_x000D_ 2260_x000D_ 2261_x000D_ 2321_x000D_ 2324_x000D_ 3791_x000D_ 3815_x000D_ 5156_x000D_ 5159	11525740	2261	HGNC:3690	FGFR3	fibroblast growth factor receptor 3	P22607	ENSG00000068078	2261	psoriasis	TRUE	FALSE
Box-5	Ceased	120753	WntResearch	Wnt5A inhibitor	Wnt family member 5A	7474		7474	HGNC:12784	WNT5A	Wnt family member 5A	P41221	ENSG00000114251	7474	psoriasis	TRUE	FALSE
briakinumab	Ceased	21828	AbbVie_x000D_ AbbVie_x000D_ AbbVie_x000D_ AbbVie_x000D_ AbbVie_x000D_ AbbVie_x000D_ AbbVie_x000D_ AbbVie_x000D_ AbbVie_x000D_ AbbVie_x000D_ AbbVie_x000D_ AbbVie_x000D_ AbbVie_x000D_ AbbVie_x000D_ AbbVie_x000D_ AbbVie_x000D_ AstraZeneca_x000D_ AstraZeneca_x000D_ AstraZeneca_x000D_ AstraZeneca_x000D_ AstraZeneca_x000D_ AstraZeneca_x000D_ AstraZeneca_x000D_ AstraZeneca_x000D_ AstraZeneca_x000D_ AstraZeneca_x000D_ AstraZeneca_x000D_ AstraZeneca_x000D_ AstraZeneca_x000D_ AstraZeneca_x000D_ AstraZeneca_x000D_ AstraZeneca_x000D_ Abbott_x000D_ Abbott_x000D_ Abbott_x000D_ Abbott_x000D_ Abbott_x000D_ Abbott_x000D_ Abbott_x000D_ Abbott_x000D_ Abbott_x000D_ Abbott_x000D_ Abbott_x000D_ Abbott_x000D_ Abbott_x000D_ Abbott_x000D_ Abbott_x000D_ Abbott_x000D_ Pfizer_x000D_ Pfizer_x000D_ Pfizer_x000D_ Pfizer_x000D_ Pfizer_x000D_ Pfizer_x000D_ Pfizer_x000D_ Pfizer_x000D_ Pfizer_x000D_ Pfizer_x000D_ Pfizer_x000D_ Pfizer_x000D_ Pfizer_x000D_ Pfizer_x000D_ Pfizer_x000D_ Pfizer	Interleukin 12 antagonist; Interleukin 23 antagonist	interleukin 12A_x000D_ interleukin 12B	3592_x000D_ 3593		3592	HGNC:5969	IL12A	interleukin 12A	P29459	ENSG00000168811	3592	psoriasis	TRUE	FALSE
SMART anti-IL-12 MAb, PDL	Ceased	26068	Abbott_x000D_ Abbott	Interleukin 12 antagonist	interleukin 12A_x000D_ interleukin 12B	3592_x000D_ 3593		3592	HGNC:5969	IL12A	interleukin 12A	P29459	ENSG00000168811	3592	psoriasis	TRUE	FALSE
BSC-1301	Preclinical	252315	BiSiChem	Serine/threonine kinase inhibitor	receptor interacting serine/threonine kinase 1	8737		8737	HGNC:10019	RIPK1	receptor interacting serine/threonine kinase 1	Q13546	ENSG00000137275	8737	psoriasis	TRUE	FALSE
eclitasertib	Phase II Clinical Trial	159371	Denali Therapeutics_x000D_ Sanofi	Receptor-interacting serine/threonine kinase 1 inhibitor	receptor interacting serine/threonine kinase 1	8737	130298939	8737	HGNC:10019	RIPK1	receptor interacting serine/threonine kinase 1	Q13546	ENSG00000137275	8737	psoriasis	TRUE	FALSE
JRF-401	Preclinical	185360	Chengdu Jinrui Foundation	Receptor-interacting serine/threonine kinase 1 inhibitor	receptor interacting serine/threonine kinase 1	8737		8737	HGNC:10019	RIPK1	receptor interacting serine/threonine kinase 1	Q13546	ENSG00000137275	8737	psoriasis	TRUE	FALSE
R-552	Phase II Clinical Trial	173579	Eli Lilly_x000D_ Rigel	Receptor-interacting serine/threonine kinase 1 inhibitor	receptor interacting serine/threonine kinase 1	8737		8737	HGNC:10019	RIPK1	receptor interacting serine/threonine kinase 1	Q13546	ENSG00000137275	8737	psoriasis	TRUE	FALSE
VRN-04	Preclinical	167073	Voronoi	Receptor-interacting serine/threonine kinase 1 inhibitor	receptor interacting serine/threonine kinase 1	8737		8737	HGNC:10019	RIPK1	receptor interacting serine/threonine kinase 1	Q13546	ENSG00000137275	8737	psoriasis	TRUE	FALSE
C-82	Ceased	110899	Prism BioLab_x000D_ Prism BioLab_x000D_ Prism BioLab	Beta-catenin antagonist	catenin beta 1	1499		1499	HGNC:2514	CTNNB1	catenin beta 1	P35222	ENSG00000168036	1499	psoriasis	TRUE	FALSE
camsirubicin	Phase I Clinical Trial	24970	Akebia Therapeutics_x000D_ Monopar Therapeutics_x000D_ Fortress Biotech_x000D_ Gem Pharmaceuticals	DNA topoisomerase II inhibitor	DNA topoisomerase II alpha	7153		7153	HGNC:11989	TOP2A	DNA topoisomerase II alpha	P11388	ENSG00000131747	7153	psoriasis	TRUE	FALSE
CAN-10	Preclinical	181457	Cantargia	Interleukin 1 receptor accessory protein antagonist	interleukin 1 receptor accessory protein	3556		3556	HGNC:5995	IL1RAP	interleukin 1 receptor accessory protein	Q9NPH3	ENSG00000196083	3556	psoriasis	TRUE	FALSE
cathepsin S inhibitors, Sunesis	Ceased	26395	Johnson & Johnson_x000D_ Viracta Therapeutics	Cathepsin S inhibitor	cathepsin S	1520		1520	HGNC:2545	CTSS	cathepsin S	P25774	ENSG00000163131	1520	psoriasis	TRUE	FALSE
VBY-129	Ceased	42941	Virobay	Cathepsin S inhibitor	cathepsin S	1520		1520	HGNC:2545	CTSS	cathepsin S	P25774	ENSG00000163131	1520	psoriasis	TRUE	FALSE
VBY-891	Ceased	42943	Leo Pharma_x000D_ Virobay	Cathepsin B inhibitor; Cathepsin F inhibitor; Cathepsin K inhibitor; Cathepsin L inhibitor; Cathepsin S inhibitor	cathepsin B_x000D_ cathepsin F_x000D_ cathepsin K_x000D_ cathepsin L_x000D_ cathepsin S	1508_x000D_ 8722_x000D_ 1513_x000D_ 1514_x000D_ 1520		1520	HGNC:2545	CTSS	cathepsin S	P25774	ENSG00000163131	1520	psoriasis	TRUE	FALSE
CC-90005	Ceased	115498	Bristol-Myers Squibb	Protein kinase C theta inhibitor	protein kinase C theta	5588		5588	HGNC:9410	PRKCQ	protein kinase C theta	Q04759	ENSG00000065675	5588	psoriasis	TRUE	FALSE
CT-05	Preclinical	167948	Captor Therapeutics	Protein kinase C theta inhibitor; Protein degrader	protein kinase C theta	5588		5588	HGNC:9410	PRKCQ	protein kinase C theta	Q04759	ENSG00000065675	5588	psoriasis	TRUE	FALSE
EVO-104	Preclinical	192943	Evommune	Protein kinase C theta inhibitor	protein kinase C theta	5588		5588	HGNC:9410	PRKCQ	protein kinase C theta	Q04759	ENSG00000065675	5588	psoriasis	TRUE	FALSE
PKC theta inhibitors, KAI	Ceased	33780	Amgen	Protein kinase C theta inhibitor	protein kinase C theta	5588		5588	HGNC:9410	PRKCQ	protein kinase C theta	Q04759	ENSG00000065675	5588	psoriasis	TRUE	FALSE
sotrastaurin	Ceased	33101	Novartis_x000D_ Novartis_x000D_ Novartis_x000D_ Novartis_x000D_ Novartis_x000D_ Novartis_x000D_ Novartis_x000D_ Novartis_x000D_ Novartis_x000D_ Novartis_x000D_ Novartis_x000D_ Novartis_x000D_ Novartis	Immunosuppressant; Protein kinase C inhibitor; Protein kinase inhibitor; T cell inhibitor	protein kinase C alpha_x000D_ protein kinase C beta_x000D_ protein kinase C delta_x000D_ protein kinase C epsilon_x000D_ protein kinase C eta_x000D_ protein kinase C theta	5578_x000D_ 5579_x000D_ 5580_x000D_ 5581_x000D_ 5583_x000D_ 5588	10296883; 24779745	5588	HGNC:9410	PRKCQ	protein kinase C theta	Q04759	ENSG00000065675	5588	psoriasis	TRUE	FALSE
CC-92252	Ceased	132032	Bristol-Myers Squibb	Interleukin 2 receptor agonist; T cell stimulant	interleukin 2 receptor subunit alpha	3559		3559	HGNC:6008	IL2RA	interleukin 2 receptor subunit alpha	P01589	ENSG00000134460	3559	psoriasis	FALSE	TRUE
denileukin diftitox	Launched	5440	Ligand Pharmaceuticals	Translation elongation factor 2 inhibitor	eukaryotic translation elongation factor 2_x000D_ interleukin 2 receptor subunit alpha	1938_x000D_ 3559		3559	HGNC:6008	IL2RA	interleukin 2 receptor subunit alpha	P01589	ENSG00000134460	3559	psoriasis	TRUE	FALSE
MT-204	Ceased	36364	Amgen	Interleukin 2 receptor antagonist	interleukin 2 receptor subunit alpha	3559		3559	HGNC:6008	IL2RA	interleukin 2 receptor subunit alpha	P01589	ENSG00000134460	3559	psoriasis	TRUE	FALSE
rezpegaldesleukin	Phase I Clinical Trial	127302	Nektar Therapeutics_x000D_ Eli Lilly	Immune checkpoint stimulant; Interleukin 2 receptor alpha agonist; Interleukin 2 receptor beta agonist; Interleukin 2 receptor gamma agonist; T cell stimulant	interleukin 2 receptor subunit alpha_x000D_ interleukin 2 receptor subunit beta_x000D_ interleukin 2 receptor subunit gamma	3559_x000D_ 3560_x000D_ 3561		3559	HGNC:6008	IL2RA	interleukin 2 receptor subunit alpha	P01589	ENSG00000134460	3559	psoriasis	FALSE	TRUE
XmAb-564	Phase I Clinical Trial	185249	Xencor	Interleukin 2 agonist	interleukin 2 receptor subunit alpha	3559		3559	HGNC:6008	IL2RA	interleukin 2 receptor subunit alpha	P01589	ENSG00000134460	3559	psoriasis	FALSE	TRUE
CCX-587	Preclinical	75453	Amgen_x000D_ Amgen	CC chemokine receptor 6 antagonist	C-C motif chemokine receptor 6	1235		1235	HGNC:1607	CCR6	C-C motif chemokine receptor 6	P51684	ENSG00000112486	1235	psoriasis	TRUE	FALSE
CD4 T-cell targeted therapy, Rheos Medicines	Ceased	156733	Rheos Medicines	T cell stimulant	CD4 molecule	920		920	HGNC:1678	CD4	CD4 molecule	P01730	ENSG00000010610	920	psoriasis	FALSE	TRUE
HumaT4	Ceased	3012	Intracel	CD4 antagonist	CD4 molecule	920		920	HGNC:1678	CD4	CD4 molecule	P01730	ENSG00000010610	920	psoriasis	TRUE	FALSE
Peptide T, Advanced Immuni T	Ceased	32878	Advanced Immuni T	CC chemokine receptor 5 antagonist; Chemokine receptor antagonist	C-C motif chemokine receptor 5_x000D_ CD4 molecule	1234_x000D_ 920		920	HGNC:1678	CD4	CD4 molecule	P01730	ENSG00000010610	920	psoriasis	TRUE	FALSE
tregalizumab	Ceased	39192	Biotest_x000D_ Boehringer Ingelheim_x000D_ Abbott	CD4 antagonist; Disease modifying antirheumatic drug	CD4 molecule	920		920	HGNC:1678	CD4	CD4 molecule	P01730	ENSG00000010610	920	psoriasis	TRUE	FALSE
zanolimumab	Ceased	11377	Eisai_x000D_ Eisai_x000D_ Eisai_x000D_ Eisai_x000D_ Eisai_x000D_ Emergent BioSolutions_x000D_ Emergent BioSolutions_x000D_ Emergent BioSolutions_x000D_ Emergent BioSolutions_x000D_ Emergent BioSolutions_x000D_ Genmab_x000D_ Genmab_x000D_ Genmab_x000D_ Genmab_x000D_ Genmab_x000D_ Merck KGaA_x000D_ Merck KGaA_x000D_ Merck KGaA_x000D_ Merck KGaA_x000D_ Merck KGaA_x000D_ TenX Biopharma_x000D_ TenX Biopharma_x000D_ TenX Biopharma_x000D_ TenX Biopharma_x000D_ TenX Biopharma	CD4 antagonist	CD4 molecule	920		920	HGNC:1678	CD4	CD4 molecule	P01730	ENSG00000010610	920	psoriasis	TRUE	FALSE
CDK9 inhibitors, Probiodrug	Ceased	41659	AstraZeneca_x000D_ Vivoryon Therapeutics	Cyclin-dependent kinase 9 inhibitor	cyclin dependent kinase 9	1025		1025	HGNC:1780	CDK9	cyclin dependent kinase 9	P50750	ENSG00000136807	1025	psoriasis	TRUE	FALSE
CG-690	Ceased	62834	Therabron Therapeutics	Phospholipase A2 inhibitor	secretoglobin family 1A member 1	7356		7356	HGNC:12523	SCGB1A1	secretoglobin family 1A member 1	P11684	ENSG00000149021	7356	psoriasis	TRUE	FALSE
chaperonin-10, CBio	Ceased	28511	Invion_x000D_ Invion_x000D_ Invion	Heat shock protein 10 agonist	heat shock protein family E (Hsp10) member 1	3336		3336	HGNC:5269	HSPE1	heat shock protein family E (Hsp10) member 1	P61604	ENSG00000115541	3336	psoriasis	FALSE	TRUE
chronic inflammatory diseases, viDA Therapeutics	Ceased	81111	viDA Therapeutics	Granzyme B inhibitor	granzyme B	3002		3002	HGNC:4709	GZMB	granzyme B	P10144	ENSG00000100453	3002	psoriasis	TRUE	FALSE
ciclosporin	Launched	4609	Daiichi Sankyo_x000D_ Novartis_x000D_ Novartis_x000D_ Novartis_x000D_ Novartis_x000D_ Novartis_x000D_ Novartis_x000D_ Novartis_x000D_ Novartis_x000D_ Novartis_x000D_ Novartis_x000D_ Novartis_x000D_ Novartis_x000D_ Novartis_x000D_ Novartis_x000D_ Novartis_x000D_ Novartis_x000D_ Novartis_x000D_ Novartis_x000D_ Novartis_x000D_ Novartis_x000D_ Novartis_x000D_ Novartis_x000D_ Novartis_x000D_ Novartis_x000D_ Novartis_x000D_ Novartis_x000D_ Novartis_x000D_ Novartis_x000D_ Novartis_x000D_ Novartis_x000D_ Novartis_x000D_ Novartis_x000D_ Novartis_x000D_ Novartis_x000D_ Novartis	Calcineurin inhibitor; Immunosuppressant; T cell inhibitor	peptidylprolyl isomerase A	5478	9855081	5478	HGNC:9253	PPIA	peptidylprolyl isomerase A	P62937	ENSG00000196262	5478	psoriasis	TRUE	FALSE
ciclosporin A, Advancell	Ceased	32527	Advancell_x000D_ ISDIN	Calcineurin inhibitor; Immunosuppressant; T cell inhibitor	peptidylprolyl isomerase A	5478	9855081	5478	HGNC:9253	PPIA	peptidylprolyl isomerase A	P62937	ENSG00000196262	5478	psoriasis	TRUE	FALSE
ciclosporin analogues, AMRI	Ceased	29669	Curia	Immunosuppressant	peptidylprolyl isomerase A	5478		5478	HGNC:9253	PPIA	peptidylprolyl isomerase A	P62937	ENSG00000196262	5478	psoriasis	FALSE	FALSE
ciclosporin, AbbVie	Launched	27492	AbbVie_x000D_ AbbVie_x000D_ Sanofi_x000D_ Sanofi_x000D_ Abbott_x000D_ Abbott	Calcineurin inhibitor; Immunosuppressant; T cell inhibitor	peptidylprolyl isomerase A	5478	9855081	5478	HGNC:9253	PPIA	peptidylprolyl isomerase A	P62937	ENSG00000196262	5478	psoriasis	TRUE	FALSE
ciclosporin, CellGate	Ceased	28618	TBG Diagnostics	Calcineurin inhibitor; Immunosuppressant; T cell inhibitor	peptidylprolyl isomerase A	5478	9855081	5478	HGNC:9253	PPIA	peptidylprolyl isomerase A	P62937	ENSG00000196262	5478	psoriasis	TRUE	FALSE
ciclosporin, Draxis	Ceased	4616	Jubilant Life Sciences	Immunosuppressant	peptidylprolyl isomerase A	5478	9855081	5478	HGNC:9253	PPIA	peptidylprolyl isomerase A	P62937	ENSG00000196262	5478	psoriasis	FALSE	FALSE
ciclosporin, Hyal	Ceased	4617	Vectura Group	Immunosuppressant	peptidylprolyl isomerase A	5478	9855081	5478	HGNC:9253	PPIA	peptidylprolyl isomerase A	P62937	ENSG00000196262	5478	psoriasis	FALSE	FALSE
ciclosporin, Spherium Biomed	Ceased	92110	Spherium Biomed	Calcineurin inhibitor; Immunosuppressant; T cell inhibitor	peptidylprolyl isomerase A	5478	9855081	5478	HGNC:9253	PPIA	peptidylprolyl isomerase A	P62937	ENSG00000196262	5478	psoriasis	TRUE	FALSE
ciclosporine, Sigmoid Pharma	Ceased	81532	Sublimity Therapeutics	Calcineurin inhibitor; Immunosuppressant; T cell inhibitor	peptidylprolyl isomerase A	5478	9855081	5478	HGNC:9253	PPIA	peptidylprolyl isomerase A	P62937	ENSG00000196262	5478	psoriasis	TRUE	FALSE
cyclosporine A (nano-capsule), Immune Pharmaceuticals	Ceased	114308	Immune Pharmaceuticals_x000D_ Yissum	Calcineurin inhibitor; Immunosuppressant; T cell inhibitor	peptidylprolyl isomerase A	5478	9855081	5478	HGNC:9253	PPIA	peptidylprolyl isomerase A	P62937	ENSG00000196262	5478	psoriasis	TRUE	FALSE
cyclosporine A, Convoy Therapeutics	Ceased	82065	Convoy Therapeutics	Calcineurin inhibitor	peptidylprolyl isomerase A	5478	9855081	5478	HGNC:9253	PPIA	peptidylprolyl isomerase A	P62937	ENSG00000196262	5478	psoriasis	TRUE	FALSE
cyclosporine, CTX Technology	Ceased	135557	CTX Technology	Calcineurin inhibitor; Immunosuppressant; T cell inhibitor	peptidylprolyl isomerase A	5478	9855081	5478	HGNC:9253	PPIA	peptidylprolyl isomerase A	P62937	ENSG00000196262	5478	psoriasis	TRUE	FALSE
EP-314	Ceased	27500	Enanta	Immunosuppressant	peptidylprolyl isomerase A	5478		5478	HGNC:9253	PPIA	peptidylprolyl isomerase A	P62937	ENSG00000196262	5478	psoriasis	FALSE	FALSE
STI-0529	Ceased	65059	Pharmascience_x000D_ Sublimity Therapeutics_x000D_ Sublimity Therapeutics	Calcineurin inhibitor; Immunosuppressant; T cell inhibitor	peptidylprolyl isomerase A	5478	9855081	5478	HGNC:9253	PPIA	peptidylprolyl isomerase A	P62937	ENSG00000196262	5478	psoriasis	TRUE	FALSE
civamide	Launched	33164	Winston Pharmaceuticals	Vanilloid receptor 1 agonist	transient receptor potential cation channel subfamily V member 1	7442	1548942	7442	HGNC:12716	TRPV1	transient receptor potential cation channel subfamily V member 1	Q8NER1	ENSG00000196689	7442	psoriasis	FALSE	TRUE
PYM-60001 series	Ceased	36610	IXICO	Vanilloid receptor 1 antagonist	transient receptor potential cation channel subfamily V member 1	7442		7442	HGNC:12716	TRPV1	transient receptor potential cation channel subfamily V member 1	Q8NER1	ENSG00000196689	7442	psoriasis	TRUE	FALSE
clofarabine	Launched	23402	Pfizer_x000D_ Sanofi	DNA repair enzyme inhibitor; DNA synthesis inhibitor; Ribonucleoside triphosphate reductase inhibitor	DNA polymerase alpha 1, catalytic subunit_x000D_ ribonucleotide reductase catalytic subunit M1_x000D_ ribonucleotide reductase regulatory subunit M2	5422_x000D_ 6240_x000D_ 6241	119182	5422	HGNC:9173	POLA1	DNA polymerase alpha 1, catalytic subunit	P09884	ENSG00000101868	5422	psoriasis	TRUE	FALSE
clofarabine	Launched	23402	Pfizer_x000D_ Sanofi	DNA repair enzyme inhibitor; DNA synthesis inhibitor; Ribonucleoside triphosphate reductase inhibitor	DNA polymerase alpha 1, catalytic subunit_x000D_ ribonucleotide reductase catalytic subunit M1_x000D_ ribonucleotide reductase regulatory subunit M2	5422_x000D_ 6240_x000D_ 6241	119182	6240	HGNC:10451	RRM1	ribonucleotide reductase catalytic subunit M1	P23921	ENSG00000167325	6240	psoriasis	TRUE	FALSE
didox	Ceased	5637	Molecules for Health	Ribonucleoside diphosphate reductase inhibitor; Ribonucleoside triphosphate reductase inhibitor	ribonucleotide reductase catalytic subunit M1	6240	3045	6240	HGNC:10451	RRM1	ribonucleotide reductase catalytic subunit M1	P23921	ENSG00000167325	6240	psoriasis	TRUE	FALSE
clofarabine	Launched	23402	Pfizer_x000D_ Sanofi	DNA repair enzyme inhibitor; DNA synthesis inhibitor; Ribonucleoside triphosphate reductase inhibitor	DNA polymerase alpha 1, catalytic subunit_x000D_ ribonucleotide reductase catalytic subunit M1_x000D_ ribonucleotide reductase regulatory subunit M2	5422_x000D_ 6240_x000D_ 6241	119182	6241	HGNC:10452	RRM2	ribonucleotide reductase regulatory subunit M2	P31350	ENSG00000171848	6241	psoriasis	TRUE	FALSE
CPG-52364	Ceased	39458	Pfizer	Toll-like receptor 7 antagonist; Toll-like receptor 8 antagonist; Toll-like receptor 9 antagonist	toll like receptor 7_x000D_ toll like receptor 8_x000D_ toll like receptor 9	51284_x000D_ 51311_x000D_ 54106		51284	HGNC:15631	TLR7	toll like receptor 7	Q9NYK1	ENSG00000196664	51284	psoriasis	TRUE	FALSE
E-6887	Ceased	131584	Eisai	Toll-like receptor 7 antagonist; Toll-like receptor 8 antagonist	toll like receptor 7_x000D_ toll like receptor 8	51284_x000D_ 51311		51284	HGNC:15631	TLR7	toll like receptor 7	Q9NYK1	ENSG00000196664	51284	psoriasis	TRUE	FALSE
JB-6121	Ceased	81785	Alopexx_x000D_ Janus Biotherapeutics_x000D_ Roche	Toll-like receptor 7 antagonist; Toll-like receptor 8 antagonist; Toll-like receptor 9 antagonist	toll like receptor 7_x000D_ toll like receptor 8_x000D_ toll like receptor 9	51284_x000D_ 51311_x000D_ 54106		51284	HGNC:15631	TLR7	toll like receptor 7	Q9NYK1	ENSG00000196664	51284	psoriasis	TRUE	FALSE
TM-302	Ceased	64742	Telormedix	Toll-like receptor 7 agonist	toll like receptor 7	51284		51284	HGNC:15631	TLR7	toll like receptor 7	Q9NYK1	ENSG00000196664	51284	psoriasis	FALSE	TRUE
CPG-52364	Ceased	39458	Pfizer	Toll-like receptor 7 antagonist; Toll-like receptor 8 antagonist; Toll-like receptor 9 antagonist	toll like receptor 7_x000D_ toll like receptor 8_x000D_ toll like receptor 9	51284_x000D_ 51311_x000D_ 54106		51311	HGNC:15632	TLR8	toll like receptor 8	Q9NR97	ENSG00000101916	51311	psoriasis	TRUE	FALSE
E-6887	Ceased	131584	Eisai	Toll-like receptor 7 antagonist; Toll-like receptor 8 antagonist	toll like receptor 7_x000D_ toll like receptor 8	51284_x000D_ 51311		51311	HGNC:15632	TLR8	toll like receptor 8	Q9NR97	ENSG00000101916	51311	psoriasis	TRUE	FALSE
JB-6121	Ceased	81785	Alopexx_x000D_ Janus Biotherapeutics_x000D_ Roche	Toll-like receptor 7 antagonist; Toll-like receptor 8 antagonist; Toll-like receptor 9 antagonist	toll like receptor 7_x000D_ toll like receptor 8_x000D_ toll like receptor 9	51284_x000D_ 51311_x000D_ 54106		51311	HGNC:15632	TLR8	toll like receptor 8	Q9NR97	ENSG00000101916	51311	psoriasis	TRUE	FALSE
CT-637	Ceased	66694	Sienna Biopharmaceuticals	High mobility group box chromosomal protein 1 antagonist	high mobility group box 1	3146		3146	HGNC:4983	HMGB1	high mobility group box 1	P09429	ENSG00000189403	3146	psoriasis	TRUE	FALSE
K252a	Ceased	34796	Bio3 Research_x000D_ Bio3 Research_x000D_ Sienna Biopharmaceuticals_x000D_ Sienna Biopharmaceuticals	High mobility group box chromosomal protein 1 antagonist; Protein kinase A inhibitor; Protein kinase C inhibitor; TrkA tyrosine kinase inhibitor; TrkB tyrosine kinase inhibitor; TrkC tyrosine kinase inhibitor	high mobility group box 1_x000D_ neurotrophic receptor tyrosine kinase 1_x000D_ neurotrophic receptor tyrosine kinase 2_x000D_ neurotrophic receptor tyrosine kinase 3_x000D_ protein kinase C alpha_x000D_ protein kinase cAMP-activated catalytic subunit alpha_x000D_ protein kinase cGMP-dependent 1	3146_x000D_ 4914_x000D_ 4915_x000D_ 4916_x000D_ 5578_x000D_ 5566_x000D_ 5592		3146	HGNC:4983	HMGB1	high mobility group box 1	P09429	ENSG00000189403	3146	psoriasis	TRUE	FALSE
CTAR-398	Ceased	25095	AbbVie_x000D_ OPKO Health	Cytochrome P450 inhibitor	cytochrome P450 family 26 subfamily A member 1	1592		1592	HGNC:2603	CYP26A1	cytochrome P450 family 26 subfamily A member 1	O43174	ENSG00000095596	1592	psoriasis	TRUE	FALSE
liarozole, Barrier	Ceased	28537	Ferrer_x000D_ Ferrer_x000D_ Ferrer_x000D_ Ferrer_x000D_ Ferrer_x000D_ Ferrer_x000D_ Ferrer_x000D_ Ferrer_x000D_ Ferrer_x000D_ GlaxoSmithKline_x000D_ GlaxoSmithKline_x000D_ GlaxoSmithKline_x000D_ GlaxoSmithKline_x000D_ GlaxoSmithKline_x000D_ GlaxoSmithKline_x000D_ GlaxoSmithKline_x000D_ GlaxoSmithKline_x000D_ GlaxoSmithKline	Cytochrome P450 inhibitor	cytochrome P450 family 26 subfamily A member 1	1592	60652	1592	HGNC:2603	CYP26A1	cytochrome P450 family 26 subfamily A member 1	O43174	ENSG00000095596	1592	psoriasis	TRUE	FALSE
CXCR2 antagonists, AstraZeneca	Ceased	38708	AstraZeneca	CC chemokine receptor 2B antagonist; CXC chemokine receptor 2 antagonist	C-C motif chemokine receptor 2_x000D_ C-X-C motif chemokine receptor 2	729230_x000D_ 3579		729230	HGNC:1603	CCR2	C-C motif chemokine receptor 2	P41597	ENSG00000121807	729230	psoriasis	TRUE	FALSE
CXCR2 antagonists, Celltech	Ceased	26662	UCB	CXC chemokine receptor 1 antagonist; CXC chemokine receptor 2 antagonist; Interleukin 8 antagonist	C-C motif chemokine receptor 1_x000D_ C-C motif chemokine receptor 2	1230_x000D_ 729230	9857523	729230	HGNC:1603	CCR2	C-C motif chemokine receptor 2	P41597	ENSG00000121807	729230	psoriasis	TRUE	FALSE
CXCR2 antagonists, AstraZeneca	Ceased	38708	AstraZeneca	CC chemokine receptor 2B antagonist; CXC chemokine receptor 2 antagonist	C-C motif chemokine receptor 2_x000D_ C-X-C motif chemokine receptor 2	729230_x000D_ 3579		3579	HGNC:6027	CXCR2	C-X-C motif chemokine receptor 2	P25025	ENSG00000180871	3579	psoriasis	TRUE	FALSE
IL-8 receptor, RepliGen	Ceased	8862	RepliGen	Interleukin 8 antagonist	C-X-C motif chemokine receptor 1_x000D_ C-X-C motif chemokine receptor 2	3577_x000D_ 3579		3579	HGNC:6027	CXCR2	C-X-C motif chemokine receptor 2	P25025	ENSG00000180871	3579	psoriasis	TRUE	FALSE
navarixin	Ceased	33397	Ligand Pharmaceuticals_x000D_ Merck & Co._x000D_ Merck & Co._x000D_ Merck & Co._x000D_ Merck & Co._x000D_ Merck & Co._x000D_ Merck & Co.	Chemokine receptor antagonist; CXC chemokine receptor 1 antagonist; CXC chemokine receptor 2 antagonist	C-X-C motif chemokine receptor 1_x000D_ C-X-C motif chemokine receptor 2	3577_x000D_ 3579	9865554	3579	HGNC:6027	CXCR2	C-X-C motif chemokine receptor 2	P25025	ENSG00000180871	3579	psoriasis	TRUE	FALSE
SX-682	Phase II Clinical Trial	69733	Syntrix	CXC chemokine receptor 1 antagonist; CXC chemokine receptor 2 antagonist	C-X-C motif chemokine receptor 1_x000D_ C-X-C motif chemokine receptor 2	3577_x000D_ 3579		3579	HGNC:6027	CXCR2	C-X-C motif chemokine receptor 2	P25025	ENSG00000180871	3579	psoriasis	TRUE	FALSE
CXCR2 antagonists, Celltech	Ceased	26662	UCB	CXC chemokine receptor 1 antagonist; CXC chemokine receptor 2 antagonist; Interleukin 8 antagonist	C-C motif chemokine receptor 1_x000D_ C-C motif chemokine receptor 2	1230_x000D_ 729230	9857523	1230	HGNC:1602	CCR1	C-C motif chemokine receptor 1	P32246	ENSG00000163823	1230	psoriasis	TRUE	FALSE
theralizumab	Ceased	82777	TheraMAB_x000D_ TeGenero	CD28 agonist; Immune checkpoint stimulant; Immuno-oncology therapy	CD28 molecule	940		940	HGNC:1653	CD28	CD28 molecule	P10747	ENSG00000178562	940	psoriasis	FALSE	TRUE
DD-2, dual Jak3/Syk	Ceased	62255	Palau Pharma	Janus kinase 3 inhibitor; Syk tyrosine kinase inhibitor	Janus kinase 3_x000D_ spleen associated tyrosine kinase	3718_x000D_ 6850		6850	HGNC:11491	SYK	spleen associated tyrosine kinase	P43405	ENSG00000165025	6850	psoriasis	TRUE	FALSE
SYHX-1901	Phase II Clinical Trial	194991	CSPC Pharmaceutical	Janus kinase inhibitor; Syk tyrosine kinase inhibitor	Janus kinase 1_x000D_ Janus kinase 2_x000D_ Janus kinase 3_x000D_ spleen associated tyrosine kinase_x000D_ tyrosine kinase 2	3716_x000D_ 3717_x000D_ 3718_x000D_ 6850_x000D_ 7297		6850	HGNC:11491	SYK	spleen associated tyrosine kinase	P43405	ENSG00000165025	6850	psoriasis	TRUE	FALSE
dendritic cell modulators, Antisoma	Ceased	64028	Antisoma	Flt-3 antagonist	fms related tyrosine kinase 3	2322		2322	HGNC:3765	FLT3	fms related receptor tyrosine kinase 3	P36888	ENSG00000122025	2322	psoriasis	TRUE	FALSE
E-6201	Ceased	38513	Eisai_x000D_ Eisai_x000D_ Eisai	Flt-3 antagonist; Mitogen-activated protein kinase kinase 1 inhibitor; Mitogen-activated protein kinase kinase kinase 1 inhibitor	fms related tyrosine kinase 3_x000D_ mitogen-activated protein kinase kinase 1_x000D_ mitogen-activated protein kinase kinase kinase 1	2322_x000D_ 5604_x000D_ 4214	10172827	2322	HGNC:3765	FLT3	fms related receptor tyrosine kinase 3	P36888	ENSG00000122025	2322	psoriasis	TRUE	FALSE
denileukin diftitox	Launched	5440	Ligand Pharmaceuticals	Translation elongation factor 2 inhibitor	eukaryotic translation elongation factor 2_x000D_ interleukin 2 receptor subunit alpha	1938_x000D_ 3559		1938	HGNC:3214	EEF2	eukaryotic translation elongation factor 2	P13639	ENSG00000167658	1938	psoriasis	TRUE	FALSE
depatuxizumab	Ceased	42495	AbbVie_x000D_ Abbott_x000D_ Life Science Pharmaceuticals	EGFR antagonist	epidermal growth factor receptor	1956		1956	HGNC:3236	EGFR	epidermal growth factor receptor	P00533	ENSG00000146648	1956	psoriasis	TRUE	FALSE
icotinib hydrochloride (topical)	Ceased	154151	Betta Pharmaceuticals_x000D_ Betta Pharmaceuticals	EGFR kinase inhibitor	epidermal growth factor receptor	1956	22024915; 44609731	1956	HGNC:3236	EGFR	epidermal growth factor receptor	P00533	ENSG00000146648	1956	psoriasis	TRUE	FALSE
Pharmaprojects No. 6271	Ceased	23430	Astellas Pharma	Angiogenesis inhibitor; EGFR kinase inhibitor; VEGFR tyrosine kinase inhibitor	epidermal growth factor receptor	1956		1956	HGNC:3236	EGFR	epidermal growth factor receptor	P00533	ENSG00000146648	1956	psoriasis	TRUE	FALSE
Pharmaprojects No. 6291	Ceased	23557	Astellas Pharma	EGFR kinase inhibitor; VEGFR tyrosine kinase inhibitor	epidermal growth factor receptor	1956		1956	HGNC:3236	EGFR	epidermal growth factor receptor	P00533	ENSG00000146648	1956	psoriasis	TRUE	FALSE
disitertide	Ceased	36181	Avadel Pharmaceuticals_x000D_ Avadel Pharmaceuticals_x000D_ Avadel Pharmaceuticals_x000D_ Avadel Pharmaceuticals_x000D_ Digna Biotech_x000D_ Digna Biotech_x000D_ Digna Biotech_x000D_ Digna Biotech_x000D_ ISDIN_x000D_ ISDIN_x000D_ ISDIN_x000D_ ISDIN	Transforming growth factor beta 1 antagonist	transforming growth factor beta 1	7040		7040	HGNC:11766	TGFB1	transforming growth factor beta 1	P01137	ENSG00000105329	7040	psoriasis	TRUE	FALSE
dithymidine, Codon	Ceased	5786	Oncor	DNA repair enzyme stimulant; Melanin stimulant; p53 stimulant	tumor protein p53	7157		7157	HGNC:11998	TP53	tumor protein p53	P04637	ENSG00000141510	7157	psoriasis	FALSE	TRUE
DMXD-011	Ceased	67114	Domainex	IKK epsilon inhibitor; Salt inducible kinase 2 inhibitor; TANK-binding kinase 1 inhibitor	inhibitor of nuclear factor kappa B kinase subunit epsilon_x000D_ salt inducible kinase 2_x000D_ TANK binding kinase 1	9641_x000D_ 23235_x000D_ 29110		9641	HGNC:14552	IKBKE	inhibitor of nuclear factor kappa B kinase subunit epsilon	Q14164	ENSG00000263528	9641	psoriasis	TRUE	FALSE
MPI-0485520	Ceased	63858	Myrexis	IKK epsilon inhibitor; TANK-binding kinase 1 inhibitor	inhibitor of nuclear factor kappa B kinase subunit epsilon_x000D_ TANK binding kinase 1	9641_x000D_ 29110		9641	HGNC:14552	IKBKE	inhibitor of nuclear factor kappa B kinase subunit epsilon	Q14164	ENSG00000263528	9641	psoriasis	TRUE	FALSE
DMXD-011	Ceased	67114	Domainex	IKK epsilon inhibitor; Salt inducible kinase 2 inhibitor; TANK-binding kinase 1 inhibitor	inhibitor of nuclear factor kappa B kinase subunit epsilon_x000D_ salt inducible kinase 2_x000D_ TANK binding kinase 1	9641_x000D_ 23235_x000D_ 29110		23235	HGNC:21680	SIK2	salt inducible kinase 2	Q9H0K1	ENSG00000170145	23235	psoriasis	TRUE	FALSE
DMXD-011	Ceased	67114	Domainex	IKK epsilon inhibitor; Salt inducible kinase 2 inhibitor; TANK-binding kinase 1 inhibitor	inhibitor of nuclear factor kappa B kinase subunit epsilon_x000D_ salt inducible kinase 2_x000D_ TANK binding kinase 1	9641_x000D_ 23235_x000D_ 29110		29110	HGNC:11584	TBK1	TANK binding kinase 1	Q9UHD2	ENSG00000183735	29110	psoriasis	TRUE	FALSE
MPI-0485520	Ceased	63858	Myrexis	IKK epsilon inhibitor; TANK-binding kinase 1 inhibitor	inhibitor of nuclear factor kappa B kinase subunit epsilon_x000D_ TANK binding kinase 1	9641_x000D_ 29110		29110	HGNC:11584	TBK1	TANK binding kinase 1	Q9UHD2	ENSG00000183735	29110	psoriasis	TRUE	FALSE
duvelisib	Launched	62792	Verastem Oncology_x000D_ Mundipharma International_x000D_ Purdue Pharma	PI3 kinase delta inhibitor; PI3 kinase gamma inhibitor	phosphatidylinositol-4,5-bisphosphate 3-kinase catalytic subunit delta_x000D_ phosphatidylinositol-4,5-bisphosphate 3-kinase catalytic subunit gamma	5293_x000D_ 5294	50905713	5293	HGNC:8977	PIK3CD	phosphatidylinositol-4,5-bisphosphate 3-kinase catalytic subunit delta	O00329	ENSG00000171608	5293	psoriasis	TRUE	FALSE
seletalisib	Ceased	84605	UCB_x000D_ UCB	PI3 kinase delta inhibitor	phosphatidylinositol-4,5-bisphosphate 3-kinase catalytic subunit delta	5293	56928390	5293	HGNC:8977	PIK3CD	phosphatidylinositol-4,5-bisphosphate 3-kinase catalytic subunit delta	O00329	ENSG00000171608	5293	psoriasis	TRUE	FALSE
duvelisib	Launched	62792	Verastem Oncology_x000D_ Mundipharma International_x000D_ Purdue Pharma	PI3 kinase delta inhibitor; PI3 kinase gamma inhibitor	phosphatidylinositol-4,5-bisphosphate 3-kinase catalytic subunit delta_x000D_ phosphatidylinositol-4,5-bisphosphate 3-kinase catalytic subunit gamma	5293_x000D_ 5294	50905713	5294	HGNC:8978	PIK3CG	phosphatidylinositol-4,5-bisphosphate 3-kinase catalytic subunit gamma	P48736	ENSG00000105851	5294	psoriasis	TRUE	FALSE
DWP-213388	Phase I Clinical Trial	143871	Daewoong Pharmaceutical_x000D_ Daewoong Pharmaceutical_x000D_ Vitalli Bio	Bruton tyrosine kinase inhibitor; IL2-inducible T-cell kinase inhibitor	Bruton tyrosine kinase_x000D_ IL2 inducible T cell kinase	695_x000D_ 3702		695	HGNC:1133	BTK	Bruton tyrosine kinase	Q06187	ENSG00000010671	695	psoriasis	TRUE	FALSE
E-6201	Ceased	38513	Eisai_x000D_ Eisai_x000D_ Eisai	Flt-3 antagonist; Mitogen-activated protein kinase kinase 1 inhibitor; Mitogen-activated protein kinase kinase kinase 1 inhibitor	fms related tyrosine kinase 3_x000D_ mitogen-activated protein kinase kinase 1_x000D_ mitogen-activated protein kinase kinase kinase 1	2322_x000D_ 5604_x000D_ 4214	10172827	5604	HGNC:6840	MAP2K1	mitogen-activated protein kinase kinase 1	Q02750	ENSG00000169032	5604	psoriasis	TRUE	FALSE
E-6201	Ceased	38513	Eisai_x000D_ Eisai_x000D_ Eisai	Flt-3 antagonist; Mitogen-activated protein kinase kinase 1 inhibitor; Mitogen-activated protein kinase kinase kinase 1 inhibitor	fms related tyrosine kinase 3_x000D_ mitogen-activated protein kinase kinase 1_x000D_ mitogen-activated protein kinase kinase kinase 1	2322_x000D_ 5604_x000D_ 4214	10172827	4214	HGNC:6848	MAP3K1	mitogen-activated protein kinase kinase kinase 1	Q13233	ENSG00000095015	4214	psoriasis	TRUE	FALSE
EC-SOD-B	Ceased	6021	Abbott	Superoxide dismutase-3 stimulant	superoxide dismutase 3	6649		6649	HGNC:11181	SOD3	superoxide dismutase 3	P08294	ENSG00000109610	6649	psoriasis	FALSE	TRUE
eculizumab	Launched	275	AstraZeneca	Complement factor C5 inhibitor	complement C5	727		727	HGNC:1331	C5	complement C5	P01031	ENSG00000106804	727	psoriasis	TRUE	FALSE
eIF-5A siRNA, Senesco	Ceased	28553	Eloxx Pharmaceuticals	Apoptosis inhibitor; Gene expression inhibitor; Translation initiation factor 5 inhibitor	eukaryotic translation initiation factor 5A	1984		1984	HGNC:3300	EIF5A	eukaryotic translation initiation factor 5A	P63241	ENSG00000132507	1984	psoriasis	TRUE	FALSE
eltrekibart	Phase II Clinical Trial	88210	Eli Lilly	CXC chemokine receptor 1 antagonist; CXC chemokine receptor 2 antagonist	C-X-C motif chemokine ligand 1_x000D_ C-X-C motif chemokine ligand 2	2919_x000D_ 2920		2919	HGNC:4602	CXCL1	C-X-C motif chemokine ligand 1	P09341	ENSG00000163739	2919	psoriasis	TRUE	FALSE
eltrekibart	Phase II Clinical Trial	88210	Eli Lilly	CXC chemokine receptor 1 antagonist; CXC chemokine receptor 2 antagonist	C-X-C motif chemokine ligand 1_x000D_ C-X-C motif chemokine ligand 2	2919_x000D_ 2920		2920	HGNC:4603	CXCL2	C-X-C motif chemokine ligand 2	P19875	ENSG00000081041	2920	psoriasis	TRUE	FALSE
EP-0003	Ceased	165146	Emeriti Bio	Plasminogen binding inhibitor	plasminogen	5340		5340	HGNC:9071	PLG	plasminogen	P00747	ENSG00000122194	5340	psoriasis	TRUE	FALSE
etrasimod	Pre-registration	42897	Pfizer_x000D_ Pfizer_x000D_ Pfizer	Sphingosine 1-phosphate receptor agonist	sphingosine-1-phosphate receptor 1_x000D_ sphingosine-1-phosphate receptor 4_x000D_ sphingosine-1-phosphate receptor 5	1901_x000D_ 8698_x000D_ 53637	44623998	8698	HGNC:3170	S1PR4	sphingosine-1-phosphate receptor 4	O95977	ENSG00000125910	8698	psoriasis	FALSE	TRUE
etrasimod	Pre-registration	42897	Pfizer_x000D_ Pfizer_x000D_ Pfizer	Sphingosine 1-phosphate receptor agonist	sphingosine-1-phosphate receptor 1_x000D_ sphingosine-1-phosphate receptor 4_x000D_ sphingosine-1-phosphate receptor 5	1901_x000D_ 8698_x000D_ 53637	44623998	53637	HGNC:14299	S1PR5	sphingosine-1-phosphate receptor 5	Q9H228	ENSG00000180739	53637	psoriasis	FALSE	TRUE
Fas TR, HGS	Ceased	24498	GlaxoSmithKline	Immunosuppressant	Fas ligand	356		356	HGNC:11936	FASLG	Fas ligand	P48023	ENSG00000117560	356	psoriasis	FALSE	FALSE
FCX-013	Ceased	86939	Castle Creek Biosciences_x000D_ Precigen	Not applicable	matrix metallopeptidase 1	4312		4312	HGNC:7155	MMP1	matrix metallopeptidase 1	P03956	ENSG00000196611	4312	psoriasis	FALSE	FALSE
fexofenadine hydrochloride, OrchestratePharma	Phase I Clinical Trial	218728	OrchestratePharma	Histamine H1 receptor antagonist	histamine receptor H1	3269	63002	3269	HGNC:5182	HRH1	histamine receptor H1	P35367	ENSG00000196639	3269	psoriasis	TRUE	FALSE
olopatadine hydrochloride	Launched	13431	Daewoong Pharmaceutical_x000D_ Kyowa Kirin_x000D_ Kyowa Kirin	Histamine H1 receptor antagonist	histamine receptor H1	3269	5281071; 5282402	3269	HGNC:5182	HRH1	histamine receptor H1	P35367	ENSG00000196639	3269	psoriasis	TRUE	FALSE
forodesine hydrochloride	Launched	25004	BioCryst Pharmaceuticals	Immunosuppressant; Purine nucleoside phosphorylase inhibitor	purine nucleoside phosphorylase	4860	135449327	4860	HGNC:7892	PNP	purine nucleoside phosphorylase	P00491	ENSG00000198805	4860	psoriasis	TRUE	FALSE
PD-116124	Ceased	13721	Pfizer	Immunosuppressant; Purine nucleoside phosphorylase inhibitor	purine nucleoside phosphorylase	4860	135474247	4860	HGNC:7892	PNP	purine nucleoside phosphorylase	P00491	ENSG00000198805	4860	psoriasis	TRUE	FALSE
PNP inhibitors, BioCryst	Ceased	13940	BioCryst Pharmaceuticals_x000D_ Novartis	Purine nucleoside phosphorylase inhibitor	purine nucleoside phosphorylase	4860	135410221	4860	HGNC:7892	PNP	purine nucleoside phosphorylase	P00491	ENSG00000198805	4860	psoriasis	TRUE	FALSE
ulodesine	Ceased	30862	BioCryst Pharmaceuticals_x000D_ BioCryst Pharmaceuticals_x000D_ Roche_x000D_ Roche	Purine nucleoside phosphorylase inhibitor	purine nucleoside phosphorylase	4860	135449518; 135565883	4860	HGNC:7892	PNP	purine nucleoside phosphorylase	P00491	ENSG00000198805	4860	psoriasis	TRUE	FALSE
FST-1586	Ceased	65635	Aytu BioPharma	Amine oxidase copper containing 3 antagonist	amine oxidase copper containing 3	8639		8639	HGNC:550	AOC3	amine oxidase copper containing 3	Q16853	ENSG00000131471	8639	psoriasis	TRUE	FALSE
vapaliximab	Ceased	25048	Acorda Therapeutics_x000D_ Seikagaku	Amine oxidase copper containing 3 antagonist	amine oxidase copper containing 3	8639		8639	HGNC:550	AOC3	amine oxidase copper containing 3	Q16853	ENSG00000131471	8639	psoriasis	TRUE	FALSE
GSK-3183475	Phase I Clinical Trial	158151	Boston Pharmaceuticals_x000D_ Boston Pharmaceuticals_x000D_ GlaxoSmithKline	BET protein inhibitor; Bromodomain containing 2 inhibitor	bromodomain containing 2	6046		6046	HGNC:1103	BRD2	bromodomain containing 2	P25440	ENSG00000204256	6046	psoriasis	TRUE	FALSE
GX-P2	Ceased	123245	Genexine_x000D_ Tasly Pharmaceutical Group	Immune checkpoint inhibitor; PD-L1 antagonist	CD274 molecule	29126		29126	HGNC:17635	CD274	CD274 molecule	Q9NZQ7	ENSG00000120217	29126	psoriasis	TRUE	FALSE
hPTH 1-37, Pharis	Ceased	8628	Pharis Biotec	Parathyroid hormone receptor agonist	parathyroid hormone 1 receptor	5745		5745	HGNC:9608	PTH1R	parathyroid hormone 1 receptor	Q03431	ENSG00000160801	5745	psoriasis	FALSE	TRUE
PTH (1-34), IGI	Ceased	33659	IGI_x000D_ TG Therapeutics	Parathyroid hormone receptor agonist	parathyroid hormone 1 receptor	5745		5745	HGNC:9608	PTH1R	parathyroid hormone 1 receptor	Q03431	ENSG00000160801	5745	psoriasis	FALSE	TRUE
ZT-031, topical	Ceased	38950	Azelon Therapeutics_x000D_ Neurelis	Parathyroid hormone receptor 1 agonist	parathyroid hormone 1 receptor	5745		5745	HGNC:9608	PTH1R	parathyroid hormone 1 receptor	Q03431	ENSG00000160801	5745	psoriasis	FALSE	TRUE
HT-003, Hoth Therapeutics	Preclinical	165234	Hoth Therapeutics	Map kinase interacting serine/threonine kinase 1 inhibitor; Map kinase interacting serine/threonine kinase 2 inhibitor; Retinoic acid receptor antagonist	MAPK interacting serine/threonine kinase 1_x000D_ MAPK interacting serine/threonine kinase 2	8569_x000D_ 2872		8569	HGNC:7110	MKNK1	MAPK interacting serine/threonine kinase 1	Q9BUB5	ENSG00000079277	8569	psoriasis	TRUE	FALSE
HT-003, Hoth Therapeutics	Preclinical	165234	Hoth Therapeutics	Map kinase interacting serine/threonine kinase 1 inhibitor; Map kinase interacting serine/threonine kinase 2 inhibitor; Retinoic acid receptor antagonist	MAPK interacting serine/threonine kinase 1_x000D_ MAPK interacting serine/threonine kinase 2	8569_x000D_ 2872		2872	HGNC:7111	MKNK2	MAPK interacting serine/threonine kinase 2	Q9HBH9	ENSG00000099875	2872	psoriasis	TRUE	FALSE
HT-17	Phase I Clinical Trial	194555	Suzhou Pharmavan	Interleukin 17A antagonist; Interleukin 17F antagonist	interleukin 17A_x000D_ interleukin 17F_x000D_ interleukin 4 receptor	3605_x000D_ 112744_x000D_ 3566		3566	HGNC:6015	IL4R	interleukin 4 receptor	P24394	ENSG00000077238	3566	psoriasis	TRUE	FALSE
HuDREG-55 MAb, PDL	Ceased	8368	Abbott_x000D_ Abbott_x000D_ Formycon_x000D_ Formycon	L-selectin antagonist	selectin L	6402		6402	HGNC:10720	SELL	selectin L	P14151	ENSG00000188404	6402	psoriasis	TRUE	FALSE
hybrid alpha interferon, ILC Therapeutics- 2	Preclinical	180580	ILC Therapeutics	Interferon alpha agonist	interferon alpha and beta receptor subunit 1	3454		3454	HGNC:5432	IFNAR1	interferon alpha and beta receptor subunit 1	P17181	ENSG00000142166	3454	psoriasis	FALSE	TRUE
IBFB-211913	Ceased	32002	Curacyte	Phosphodiesterase 4 inhibitor; Phosphodiesterase 7 inhibitor	phosphodiesterase 4A_x000D_ phosphodiesterase 4B_x000D_ phosphodiesterase 4C_x000D_ phosphodiesterase 4D_x000D_ phosphodiesterase 7A_x000D_ phosphodiesterase 7B	5141_x000D_ 5142_x000D_ 5143_x000D_ 5144_x000D_ 5150_x000D_ 27115		27115	HGNC:8792	PDE7B	phosphodiesterase 7B	Q9NP56	ENSG00000171408	27115	psoriasis	TRUE	FALSE
IBL-100 series	Preclinical	110425	Inflection Biosciences	Pim-1 kinase inhibitor; Pim-2 kinase inhibitor; Pim-3 kinase inhibitor	Pim-1 proto-oncogene, serine/threonine kinase_x000D_ Pim-2 proto-oncogene, serine/threonine kinase_x000D_ Pim-3 proto-oncogene, serine/threonine kinase	5292_x000D_ 11040_x000D_ 415116		5292	HGNC:8986	PIM1	Pim-1 proto-oncogene, serine/threonine kinase	P11309	ENSG00000137193	5292	psoriasis	TRUE	FALSE
TP-3654	Phase II Clinical Trial	80633	Sumitomo Dainippon Pharma	PI3 kinase inhibitor; Pim-1 kinase inhibitor; Pim-2 kinase inhibitor; Pim-3 kinase inhibitor	Pim-1 proto-oncogene, serine/threonine kinase_x000D_ Pim-2 proto-oncogene, serine/threonine kinase_x000D_ Pim-3 proto-oncogene, serine/threonine kinase	5292_x000D_ 11040_x000D_ 415116	66598080	5292	HGNC:8986	PIM1	Pim-1 proto-oncogene, serine/threonine kinase	P11309	ENSG00000137193	5292	psoriasis	TRUE	FALSE
IBL-100 series	Preclinical	110425	Inflection Biosciences	Pim-1 kinase inhibitor; Pim-2 kinase inhibitor; Pim-3 kinase inhibitor	Pim-1 proto-oncogene, serine/threonine kinase_x000D_ Pim-2 proto-oncogene, serine/threonine kinase_x000D_ Pim-3 proto-oncogene, serine/threonine kinase	5292_x000D_ 11040_x000D_ 415116		11040	HGNC:8987	PIM2	Pim-2 proto-oncogene, serine/threonine kinase	Q9P1W9	ENSG00000102096	11040	psoriasis	TRUE	FALSE
TP-3654	Phase II Clinical Trial	80633	Sumitomo Dainippon Pharma	PI3 kinase inhibitor; Pim-1 kinase inhibitor; Pim-2 kinase inhibitor; Pim-3 kinase inhibitor	Pim-1 proto-oncogene, serine/threonine kinase_x000D_ Pim-2 proto-oncogene, serine/threonine kinase_x000D_ Pim-3 proto-oncogene, serine/threonine kinase	5292_x000D_ 11040_x000D_ 415116	66598080	11040	HGNC:8987	PIM2	Pim-2 proto-oncogene, serine/threonine kinase	Q9P1W9	ENSG00000102096	11040	psoriasis	TRUE	FALSE
IBL-100 series	Preclinical	110425	Inflection Biosciences	Pim-1 kinase inhibitor; Pim-2 kinase inhibitor; Pim-3 kinase inhibitor	Pim-1 proto-oncogene, serine/threonine kinase_x000D_ Pim-2 proto-oncogene, serine/threonine kinase_x000D_ Pim-3 proto-oncogene, serine/threonine kinase	5292_x000D_ 11040_x000D_ 415116		415116	HGNC:19310	PIM3	Pim-3 proto-oncogene, serine/threonine kinase	Q86V86	ENSG00000198355	415116	psoriasis	TRUE	FALSE
TP-3654	Phase II Clinical Trial	80633	Sumitomo Dainippon Pharma	PI3 kinase inhibitor; Pim-1 kinase inhibitor; Pim-2 kinase inhibitor; Pim-3 kinase inhibitor	Pim-1 proto-oncogene, serine/threonine kinase_x000D_ Pim-2 proto-oncogene, serine/threonine kinase_x000D_ Pim-3 proto-oncogene, serine/threonine kinase	5292_x000D_ 11040_x000D_ 415116	66598080	415116	HGNC:19310	PIM3	Pim-3 proto-oncogene, serine/threonine kinase	Q86V86	ENSG00000198355	415116	psoriasis	TRUE	FALSE
ICAM antagonists, Roche	Ceased	8730	Roche_x000D_ Roche	ICAM 1 antagonist; Lymphocyte function-associated molecule inhibitor	integrin subunit beta 2_x000D_ intercellular adhesion molecule 1	3689_x000D_ 3383		3689	HGNC:6155	ITGB2	integrin subunit beta 2	P05107	ENSG00000160255	3689	psoriasis	TRUE	FALSE
IL-12/23 inhibitors, Synta-2	Ceased	65560	Madrigal Pharmaceuticals	Interleukin 12 antagonist; Interleukin 23 antagonist	interleukin 12 receptor subunit beta 1_x000D_ interleukin 12 receptor subunit beta 2_x000D_ interleukin 23 subunit alpha	3594_x000D_ 3595_x000D_ 51561		3594	HGNC:5971	IL12RB1	interleukin 12 receptor subunit beta 1	P42701	ENSG00000096996	3594	psoriasis	TRUE	FALSE
RON-2315	Ceased	89374	Oxford University Innovation_x000D_ Rogne Bioscience	Interleukin 12 antagonist; Interleukin 23 antagonist	interleukin 12 receptor subunit beta 1_x000D_ interleukin 12 receptor subunit beta 2_x000D_ interleukin 37	3594_x000D_ 3595_x000D_ 27178		3594	HGNC:5971	IL12RB1	interleukin 12 receptor subunit beta 1	P42701	ENSG00000096996	3594	psoriasis	TRUE	FALSE
IL-12/23 inhibitors, Synta-2	Ceased	65560	Madrigal Pharmaceuticals	Interleukin 12 antagonist; Interleukin 23 antagonist	interleukin 12 receptor subunit beta 1_x000D_ interleukin 12 receptor subunit beta 2_x000D_ interleukin 23 subunit alpha	3594_x000D_ 3595_x000D_ 51561		3595	HGNC:5972	IL12RB2	interleukin 12 receptor subunit beta 2	Q99665	ENSG00000081985	3595	psoriasis	TRUE	FALSE
RON-2315	Ceased	89374	Oxford University Innovation_x000D_ Rogne Bioscience	Interleukin 12 antagonist; Interleukin 23 antagonist	interleukin 12 receptor subunit beta 1_x000D_ interleukin 12 receptor subunit beta 2_x000D_ interleukin 37	3594_x000D_ 3595_x000D_ 27178		3595	HGNC:5972	IL12RB2	interleukin 12 receptor subunit beta 2	Q99665	ENSG00000081985	3595	psoriasis	TRUE	FALSE
IL-22R antagonist, ZymoGenetics	Ceased	32398	Bristol-Myers Squibb_x000D_ Merck KGaA	Interleukin 22 receptor antagonist	interleukin 22 receptor subunit alpha 1	58985		58985	HGNC:13700	IL22RA1	interleukin 22 receptor subunit alpha 1	Q8N6P7	ENSG00000142677	58985	psoriasis	TRUE	FALSE
IQ-002	Ceased	88570	ImmunoQure	Unidentified pharmacological activity	interleukin 22 receptor subunit alpha 1	58985		58985	HGNC:13700	IL22RA1	interleukin 22 receptor subunit alpha 1	Q8N6P7	ENSG00000142677	58985	psoriasis	FALSE	FALSE
IL-8 receptor, RepliGen	Ceased	8862	RepliGen	Interleukin 8 antagonist	C-X-C motif chemokine receptor 1_x000D_ C-X-C motif chemokine receptor 2	3577_x000D_ 3579		3577	HGNC:6026	CXCR1	C-X-C motif chemokine receptor 1	P25024	ENSG00000163464	3577	psoriasis	TRUE	FALSE
navarixin	Ceased	33397	Ligand Pharmaceuticals_x000D_ Merck & Co._x000D_ Merck & Co._x000D_ Merck & Co._x000D_ Merck & Co._x000D_ Merck & Co._x000D_ Merck & Co.	Chemokine receptor antagonist; CXC chemokine receptor 1 antagonist; CXC chemokine receptor 2 antagonist	C-X-C motif chemokine receptor 1_x000D_ C-X-C motif chemokine receptor 2	3577_x000D_ 3579	9865554	3577	HGNC:6026	CXCR1	C-X-C motif chemokine receptor 1	P25024	ENSG00000163464	3577	psoriasis	TRUE	FALSE
SX-682	Phase II Clinical Trial	69733	Syntrix	CXC chemokine receptor 1 antagonist; CXC chemokine receptor 2 antagonist	C-X-C motif chemokine receptor 1_x000D_ C-X-C motif chemokine receptor 2	3577_x000D_ 3579		3577	HGNC:6026	CXCR1	C-X-C motif chemokine receptor 1	P25024	ENSG00000163464	3577	psoriasis	TRUE	FALSE
IMC-138	Ceased	35665	Medigene_x000D_ Medigene	CD8 antagonist	CD8a molecule	925		925	HGNC:1706	CD8A	CD8 subunit alpha	P01732	ENSG00000153563	925	psoriasis	TRUE	FALSE
soluble CD8, Avidex	Ceased	25358	Medigene	CD8 antagonist	CD8a molecule	925		925	HGNC:1706	CD8A	CD8 subunit alpha	P01732	ENSG00000153563	925	psoriasis	TRUE	FALSE
IMX-120	Preclinical	203864	Immix Biopharma	Glucose transporter 1 inhibitor	single-chain Fv fragment_x000D_ solute carrier family 2 member 1	652070_x000D_ 6513		6513	HGNC:11005	SLC2A1	solute carrier family 2 member 1	P11166	ENSG00000117394	6513	psoriasis	TRUE	FALSE
INV-88	Ceased	77261	Innovimmune	Immuno-oncology therapy; Macrophage migration inhibiting factor inhibitor	macrophage migration inhibitory factor	4282		4282	HGNC:7097	MIF	macrophage migration inhibitory factor	P14174	ENSG00000240972	4282	psoriasis	TRUE	FALSE
IPG-1094	Phase I Clinical Trial	205404	Nanjing Immunophage Biotech	Macrophage migration inhibiting factor inhibitor	macrophage migration inhibitory factor	4282		4282	HGNC:7097	MIF	macrophage migration inhibitory factor	P14174	ENSG00000240972	4282	psoriasis	TRUE	FALSE
IOR-T1	Ceased	9618	Center of Molecular Immunology	CD6 agonist	CD6 molecule	923		923	HGNC:1691	CD6	CD6 molecule	P30203	ENSG00000013725	923	psoriasis	FALSE	TRUE
itolizumab	Launched	38853	Biocon_x000D_ Center of Molecular Immunology_x000D_ Equillium_x000D_ Equillium_x000D_ Equillium_x000D_ Equillium	CD6 antagonist; Immunosuppressant	CD6 molecule	923		923	HGNC:1691	CD6	CD6 molecule	P30203	ENSG00000013725	923	psoriasis	TRUE	FALSE
itolizumab, Siam Bioscience	Ceased	143072	Siam Bioscience	CD6 antagonist; Immunosuppressant	CD6 molecule	923		923	HGNC:1691	CD6	CD6 molecule	P30203	ENSG00000013725	923	psoriasis	TRUE	FALSE
psoriasis MAb, Affimed	Ceased	32615	Affimed	CD6 antagonist	CD6 molecule	923		923	HGNC:1691	CD6	CD6 molecule	P30203	ENSG00000013725	923	psoriasis	TRUE	FALSE
IP-10.C8	Ceased	39018	Immune Technologies and Medicine_x000D_ Immune Technologies and Medicine	Aminopeptidase microsomal inhibitor; Dipeptidyl peptidase 4 (DPP IV) inhibitor	alanyl aminopeptidase, membrane_x000D_ dipeptidyl peptidase 4	290_x000D_ 1803		290	HGNC:500	ANPEP	alanyl aminopeptidase, membrane	P15144	ENSG00000166825	290	psoriasis	TRUE	FALSE
IP-10.C8	Ceased	39018	Immune Technologies and Medicine_x000D_ Immune Technologies and Medicine	Aminopeptidase microsomal inhibitor; Dipeptidyl peptidase 4 (DPP IV) inhibitor	alanyl aminopeptidase, membrane_x000D_ dipeptidyl peptidase 4	290_x000D_ 1803		1803	HGNC:3009	DPP4	dipeptidyl peptidase 4	P27487	ENSG00000197635	1803	psoriasis	TRUE	FALSE
IPP-204106	Ceased	41416	ImmuPharma_x000D_ Incanthera	Angiogenesis inhibitor	nucleolin	4691		4691	HGNC:7667	NCL	nucleolin	P19338	ENSG00000115053	4691	psoriasis	TRUE	FALSE
IRAK4 inhibitors, Noxopharm	Preclinical	157943	Noxopharm	Interleukin-1 receptor associated protein kinase 4 inhibitor	interleukin 1 receptor associated kinase 4	51135		51135	HGNC:17967	IRAK4	interleukin 1 receptor associated kinase 4	Q9NWZ3	ENSG00000198001	51135	psoriasis	TRUE	FALSE
LT-002-158	Preclinical	237815	Leading Tac Pharma_x000D_ Leading Tac Pharma	Interleukin-1 receptor associated protein kinase 4 inhibitor; Protein degrader	interleukin 1 receptor associated kinase 4	51135		51135	HGNC:17967	IRAK4	interleukin 1 receptor associated kinase 4	Q9NWZ3	ENSG00000198001	51135	psoriasis	TRUE	FALSE
MY00-4567	Phase II Clinical Trial	202695	Wuhan Createrna Science and Technology	Interleukin-1 receptor associated protein kinase 4 inhibitor	interleukin 1 receptor associated kinase 4	51135		51135	HGNC:17967	IRAK4	interleukin 1 receptor associated kinase 4	Q9NWZ3	ENSG00000198001	51135	psoriasis	TRUE	FALSE
R-835, Rigel	Phase I Clinical Trial	131238	Rigel	Interleukin-1 receptor associated protein kinase 1 inhibitor; Interleukin-1 receptor associated protein kinase 4 inhibitor	interleukin 1 receptor associated kinase 1_x000D_ interleukin 1 receptor associated kinase 4	3654_x000D_ 51135		51135	HGNC:17967	IRAK4	interleukin 1 receptor associated kinase 4	Q9NWZ3	ENSG00000198001	51135	psoriasis	TRUE	FALSE
zabedosertib	Phase II Clinical Trial	136844	Bayer_x000D_ Bayer	Interleukin-1 receptor associated protein kinase 4 inhibitor	interleukin 1 receptor associated kinase 4	51135	121364961	51135	HGNC:17967	IRAK4	interleukin 1 receptor associated kinase 4	Q9NWZ3	ENSG00000198001	51135	psoriasis	TRUE	FALSE
IRX-4204	Phase I Clinical Trial	39793	Io Therapeutics	Retinoid X receptor agonist	insulin like growth factor binding protein 3	3486		3486	HGNC:5472	IGFBP3	insulin like growth factor binding protein 3	P17936	ENSG00000146674	3486	psoriasis	FALSE	TRUE
izokibep	Phase III Clinical Trial	73362	Affibody_x000D_ Affibody_x000D_ Inmagene Biopharmaceuticals_x000D_ Affibody_x000D_ Acelyrin_x000D_ Inmagene Biopharmaceuticals_x000D_ Inmagene Biopharmaceuticals_x000D_ Inmagene Biopharmaceuticals_x000D_ Inmagene Biopharmaceuticals	Interleukin 17A antagonist; T helper cell inhibitor	albumin_x000D_ interleukin 17A	213_x000D_ 3605		213	HGNC:399	ALB	albumin	P02768	ENSG00000163631	213	psoriasis	TRUE	FALSE
JBI-1044	Preclinical	177723	Jubilant Life Sciences	Peptidyl arginine deiminase IV inhibitor	peptidyl arginine deiminase 4	23569		23569	HGNC:18368	PADI4	peptidyl arginine deiminase 4	Q9UM07	ENSG00000159339	23569	psoriasis	TRUE	FALSE
K252a	Ceased	34796	Bio3 Research_x000D_ Bio3 Research_x000D_ Sienna Biopharmaceuticals_x000D_ Sienna Biopharmaceuticals	High mobility group box chromosomal protein 1 antagonist; Protein kinase A inhibitor; Protein kinase C inhibitor; TrkA tyrosine kinase inhibitor; TrkB tyrosine kinase inhibitor; TrkC tyrosine kinase inhibitor	high mobility group box 1_x000D_ neurotrophic receptor tyrosine kinase 1_x000D_ neurotrophic receptor tyrosine kinase 2_x000D_ neurotrophic receptor tyrosine kinase 3_x000D_ protein kinase C alpha_x000D_ protein kinase cAMP-activated catalytic subunit alpha_x000D_ protein kinase cGMP-dependent 1	3146_x000D_ 4914_x000D_ 4915_x000D_ 4916_x000D_ 5578_x000D_ 5566_x000D_ 5592		4914	HGNC:8031	NTRK1	neurotrophic receptor tyrosine kinase 1	P04629	ENSG00000198400	4914	psoriasis	TRUE	FALSE
K252a	Ceased	34796	Bio3 Research_x000D_ Bio3 Research_x000D_ Sienna Biopharmaceuticals_x000D_ Sienna Biopharmaceuticals	High mobility group box chromosomal protein 1 antagonist; Protein kinase A inhibitor; Protein kinase C inhibitor; TrkA tyrosine kinase inhibitor; TrkB tyrosine kinase inhibitor; TrkC tyrosine kinase inhibitor	high mobility group box 1_x000D_ neurotrophic receptor tyrosine kinase 1_x000D_ neurotrophic receptor tyrosine kinase 2_x000D_ neurotrophic receptor tyrosine kinase 3_x000D_ protein kinase C alpha_x000D_ protein kinase cAMP-activated catalytic subunit alpha_x000D_ protein kinase cGMP-dependent 1	3146_x000D_ 4914_x000D_ 4915_x000D_ 4916_x000D_ 5578_x000D_ 5566_x000D_ 5592		4915	HGNC:8032	NTRK2	neurotrophic receptor tyrosine kinase 2	Q16620	ENSG00000148053	4915	psoriasis	TRUE	FALSE
K252a	Ceased	34796	Bio3 Research_x000D_ Bio3 Research_x000D_ Sienna Biopharmaceuticals_x000D_ Sienna Biopharmaceuticals	High mobility group box chromosomal protein 1 antagonist; Protein kinase A inhibitor; Protein kinase C inhibitor; TrkA tyrosine kinase inhibitor; TrkB tyrosine kinase inhibitor; TrkC tyrosine kinase inhibitor	high mobility group box 1_x000D_ neurotrophic receptor tyrosine kinase 1_x000D_ neurotrophic receptor tyrosine kinase 2_x000D_ neurotrophic receptor tyrosine kinase 3_x000D_ protein kinase C alpha_x000D_ protein kinase cAMP-activated catalytic subunit alpha_x000D_ protein kinase cGMP-dependent 1	3146_x000D_ 4914_x000D_ 4915_x000D_ 4916_x000D_ 5578_x000D_ 5566_x000D_ 5592		4916	HGNC:8033	NTRK3	neurotrophic receptor tyrosine kinase 3	Q16288	ENSG00000140538	4916	psoriasis	TRUE	FALSE
K252a	Ceased	34796	Bio3 Research_x000D_ Bio3 Research_x000D_ Sienna Biopharmaceuticals_x000D_ Sienna Biopharmaceuticals	High mobility group box chromosomal protein 1 antagonist; Protein kinase A inhibitor; Protein kinase C inhibitor; TrkA tyrosine kinase inhibitor; TrkB tyrosine kinase inhibitor; TrkC tyrosine kinase inhibitor	high mobility group box 1_x000D_ neurotrophic receptor tyrosine kinase 1_x000D_ neurotrophic receptor tyrosine kinase 2_x000D_ neurotrophic receptor tyrosine kinase 3_x000D_ protein kinase C alpha_x000D_ protein kinase cAMP-activated catalytic subunit alpha_x000D_ protein kinase cGMP-dependent 1	3146_x000D_ 4914_x000D_ 4915_x000D_ 4916_x000D_ 5578_x000D_ 5566_x000D_ 5592		5566	HGNC:9380	PRKACA	protein kinase cAMP-activated catalytic subunit alpha	P17612	ENSG00000072062	5566	psoriasis	TRUE	FALSE
K252a	Ceased	34796	Bio3 Research_x000D_ Bio3 Research_x000D_ Sienna Biopharmaceuticals_x000D_ Sienna Biopharmaceuticals	High mobility group box chromosomal protein 1 antagonist; Protein kinase A inhibitor; Protein kinase C inhibitor; TrkA tyrosine kinase inhibitor; TrkB tyrosine kinase inhibitor; TrkC tyrosine kinase inhibitor	high mobility group box 1_x000D_ neurotrophic receptor tyrosine kinase 1_x000D_ neurotrophic receptor tyrosine kinase 2_x000D_ neurotrophic receptor tyrosine kinase 3_x000D_ protein kinase C alpha_x000D_ protein kinase cAMP-activated catalytic subunit alpha_x000D_ protein kinase cGMP-dependent 1	3146_x000D_ 4914_x000D_ 4915_x000D_ 4916_x000D_ 5578_x000D_ 5566_x000D_ 5592		5592	HGNC:9414	PRKG1	protein kinase cGMP-dependent 1	Q13976	ENSG00000185532	5592	psoriasis	TRUE	FALSE
kahalalide F	Ceased	10095	Medimetriks Pharmaceuticals_x000D_ PharmaMar	Apoptosis stimulant	erb-b2 receptor tyrosine kinase 3	2065	3704571; 6436220; 9898671; 56928091; 92043096; 101920851	2065	HGNC:3431	ERBB3	erb-b2 receptor tyrosine kinase 3	P21860	ENSG00000065361	2065	psoriasis	FALSE	TRUE
KAR-2581	Ceased	39802	Karus Therapeutics	Histone deacetylase inhibitor	histone deacetylase 1_x000D_ histone deacetylase 2	3065_x000D_ 3066		3065	HGNC:4852	HDAC1	histone deacetylase 1	Q13547	ENSG00000116478	3065	psoriasis	TRUE	FALSE
PXD-118490	Ceased	36325	Celldex Therapeutics_x000D_ Celldex Therapeutics_x000D_ Leo Pharma_x000D_ Leo Pharma_x000D_ Onxeo_x000D_ Onxeo	Histone deacetylase inhibitor	histone deacetylase 1_x000D_ histone deacetylase 2	3065_x000D_ 3066		3065	HGNC:4852	HDAC1	histone deacetylase 1	Q13547	ENSG00000116478	3065	psoriasis	TRUE	FALSE
KAR-2581	Ceased	39802	Karus Therapeutics	Histone deacetylase inhibitor	histone deacetylase 1_x000D_ histone deacetylase 2	3065_x000D_ 3066		3066	HGNC:4853	HDAC2	histone deacetylase 2	Q92769	ENSG00000196591	3066	psoriasis	TRUE	FALSE
PXD-118490	Ceased	36325	Celldex Therapeutics_x000D_ Celldex Therapeutics_x000D_ Leo Pharma_x000D_ Leo Pharma_x000D_ Onxeo_x000D_ Onxeo	Histone deacetylase inhibitor	histone deacetylase 1_x000D_ histone deacetylase 2	3065_x000D_ 3066		3066	HGNC:4853	HDAC2	histone deacetylase 2	Q92769	ENSG00000196591	3066	psoriasis	TRUE	FALSE
KPT-260	Ceased	72755	Karyopharm Therapeutics	Exportin 1 inhibitor	exportin 1	7514		7514	HGNC:12825	XPO1	exportin 1	O14980	ENSG00000082898	7514	psoriasis	TRUE	FALSE
larsucosterol	Phase II Clinical Trial	111721	Durect	DNA methyltransferase 1 inhibitor; DNA methyltransferase 3 alpha inhibitor; DNA methyltransferase 3 beta inhibitor	DNA methyltransferase 1_x000D_ DNA methyltransferase 3 alpha_x000D_ DNA methyltransferase 3 beta	1786_x000D_ 1788_x000D_ 1789	25208970	1786	HGNC:2976	DNMT1	DNA methyltransferase 1	P26358	ENSG00000130816	1786	psoriasis	TRUE	FALSE
larsucosterol	Phase II Clinical Trial	111721	Durect	DNA methyltransferase 1 inhibitor; DNA methyltransferase 3 alpha inhibitor; DNA methyltransferase 3 beta inhibitor	DNA methyltransferase 1_x000D_ DNA methyltransferase 3 alpha_x000D_ DNA methyltransferase 3 beta	1786_x000D_ 1788_x000D_ 1789	25208970	1788	HGNC:2978	DNMT3A	DNA methyltransferase 3 alpha	Q9Y6K1	ENSG00000119772	1788	psoriasis	TRUE	FALSE
larsucosterol	Phase II Clinical Trial	111721	Durect	DNA methyltransferase 1 inhibitor; DNA methyltransferase 3 alpha inhibitor; DNA methyltransferase 3 beta inhibitor	DNA methyltransferase 1_x000D_ DNA methyltransferase 3 alpha_x000D_ DNA methyltransferase 3 beta	1786_x000D_ 1788_x000D_ 1789	25208970	1789	HGNC:2979	DNMT3B	DNA methyltransferase 3 beta	Q9UBC3	ENSG00000088305	1789	psoriasis	TRUE	FALSE
LEX-032	Ceased	10433	AstraZeneca_x000D_ Otsuka Holdings	Cathepsin G inhibitor; Chymotrypsin inhibitor; Elastase inhibitor	cathepsin G_x000D_ elastase, neutrophil expressed	1511_x000D_ 1991		1511	HGNC:2532	CTSG	cathepsin G	P08311	ENSG00000100448	1511	psoriasis	TRUE	FALSE
LEX-032	Ceased	10433	AstraZeneca_x000D_ Otsuka Holdings	Cathepsin G inhibitor; Chymotrypsin inhibitor; Elastase inhibitor	cathepsin G_x000D_ elastase, neutrophil expressed	1511_x000D_ 1991		1991	HGNC:3309	ELANE	elastase, neutrophil expressed	P08246	ENSG00000197561	1991	psoriasis	TRUE	FALSE
LFA3-Fc, Uni-Bio	Ceased	62838	Uni-Bio Science Group	CD2 antagonist	CD2 molecule	914		914	HGNC:1639	CD2	CD2 molecule	P06729	ENSG00000116824	914	psoriasis	TRUE	FALSE
siplizumab	Phase II Clinical Trial	11392	AstraZeneca	CD2 antagonist	CD2 molecule	914		914	HGNC:1639	CD2	CD2 molecule	P06729	ENSG00000116824	914	psoriasis	TRUE	FALSE
LH-026	Ceased	139198	Link Health Group	Prolylcarboxypeptidase Inhibitor; Transcription factor NF-kappaB inhibitor	nuclear factor kappa B subunit 1_x000D_ prolylcarboxypeptidase	4790_x000D_ 5547		5547	HGNC:9344	PRCP	prolylcarboxypeptidase	P42785	ENSG00000137509	5547	psoriasis	TRUE	FALSE
lidocaine, microsponge	Ceased	10919	Heron Therapeutics_x000D_ Sanofi	Dihydrofolate reductase inhibitor	sodium voltage-gated channel alpha subunit 9	6335	3676	6335	HGNC:10597	SCN9A	sodium voltage-gated channel alpha subunit 9	Q15858	ENSG00000169432	6335	psoriasis	TRUE	FALSE
LYC-30937	Ceased	87915	Bristol-Myers Squibb_x000D_ Lycera	ATPase modulator	ATP synthase F1 subunit epsilon	514	644335	514	HGNC:838	ATP5F1E	ATP synthase F1 subunit epsilon	P56381	ENSG00000124172	514	psoriasis	FALSE	FALSE
M-40403, topical	Ceased	29729	ActivBiotics	Superoxide dismutase-2 stimulant	superoxide dismutase 2	6648	21338340	6648	HGNC:11180	SOD2	superoxide dismutase 2	P04179	ENSG00000291237	6648	psoriasis	FALSE	TRUE
methotrexate	Launched	11947	Pfizer	Dihydrofolate reductase inhibitor; Disease modifying antirheumatic drug; Immunosuppressant; Thymidylate synthase inhibitor	dihydrofolate reductase_x000D_ thymidylate synthetase	1719_x000D_ 7298	126941	7298	HGNC:12441	TYMS	thymidylate synthetase	P04818	ENSG00000176890	7298	psoriasis	TRUE	FALSE
methotrexate (topical), MediQuest	Ceased	38278	MediQuest Therapeutics	Dihydrofolate reductase inhibitor; Immunosuppressant; Thymidylate synthase inhibitor	dihydrofolate reductase_x000D_ thymidylate synthetase	1719_x000D_ 7298	126941	7298	HGNC:12441	TYMS	thymidylate synthetase	P04818	ENSG00000176890	7298	psoriasis	TRUE	FALSE
methotrexate, Chesapeake Therapeutics	Ceased	112604	Chesapeake Therapeutics	Dihydrofolate reductase inhibitor; Disease modifying antirheumatic drug; Immunosuppressant; Thymidylate synthase inhibitor	dihydrofolate reductase_x000D_ thymidylate synthetase	1719_x000D_ 7298	126941	7298	HGNC:12441	TYMS	thymidylate synthetase	P04818	ENSG00000176890	7298	psoriasis	TRUE	FALSE
methotrexate, Echo Therapeutics	Ceased	83318	Echo Therapeutics	Dihydrofolate reductase inhibitor; Disease modifying antirheumatic drug; Immunosuppressant; Thymidylate synthase inhibitor	dihydrofolate reductase_x000D_ thymidylate synthetase	1719_x000D_ 7298	126941	7298	HGNC:12441	TYMS	thymidylate synthetase	P04818	ENSG00000176890	7298	psoriasis	TRUE	FALSE
methotrexate, HyACT	Ceased	8104	Alchemia	Dihydrofolate reductase inhibitor	CD44 molecule (Indian blood group)_x000D_ dihydrofolate reductase_x000D_ thymidylate synthetase	960_x000D_ 1719_x000D_ 7298	126941	7298	HGNC:12441	TYMS	thymidylate synthetase	P04818	ENSG00000176890	7298	psoriasis	TRUE	FALSE
methotrexate, Medac (sc autoinjector)	Launched	80798	Medexus Pharmaceuticals_x000D_ Medexus Pharmaceuticals	Dihydrofolate reductase inhibitor; Disease modifying antirheumatic drug; Immunosuppressant; Thymidylate synthase inhibitor	dihydrofolate reductase_x000D_ thymidylate synthetase	1719_x000D_ 7298	126941	7298	HGNC:12441	TYMS	thymidylate synthetase	P04818	ENSG00000176890	7298	psoriasis	TRUE	FALSE
methotrexate, Medac (sc prefilled syringe)	Launched	90732	Medac_x000D_ Medac_x000D_ Medac_x000D_ Medac_x000D_ Medac_x000D_ Medac_x000D_ Medac_x000D_ Medac_x000D_ Medac_x000D_ Medac_x000D_ Medac_x000D_ Medac_x000D_ Medac_x000D_ Medac_x000D_ Medac_x000D_ Medac_x000D_ Medac_x000D_ Medac_x000D_ Medac_x000D_ Medac_x000D_ Medac_x000D_ Medac_x000D_ Medac_x000D_ Medac_x000D_ Medac_x000D_ Tzamal Bio-Pharma_x000D_ China Medical System_x000D_ China Medical System_x000D_ China Medical System_x000D_ China Medical System_x000D_ Eisai_x000D_ Medac	Dihydrofolate reductase inhibitor; Disease modifying antirheumatic drug; Immunosuppressant; Thymidylate synthase inhibitor	dihydrofolate reductase_x000D_ thymidylate synthetase	1719_x000D_ 7298	126941	7298	HGNC:12441	TYMS	thymidylate synthetase	P04818	ENSG00000176890	7298	psoriasis	TRUE	FALSE
methotrexate, HyACT	Ceased	8104	Alchemia	Dihydrofolate reductase inhibitor	CD44 molecule (Indian blood group)_x000D_ dihydrofolate reductase_x000D_ thymidylate synthetase	960_x000D_ 1719_x000D_ 7298	126941	960	HGNC:1681	CD44	CD44 molecule (Indian blood group)	P16070	ENSG00000026508	960	psoriasis	TRUE	FALSE
SB-101	Ceased	40106	Celecure	Angiogenesis inhibitor	CD44 molecule (Indian blood group)	960		960	HGNC:1681	CD44	CD44 molecule (Indian blood group)	P16070	ENSG00000026508	960	psoriasis	TRUE	FALSE
MSK1 inhibitors, 4SC	Ceased	89816	4SC	Mitogen- and stress-activated protein kinase 1 inhibitor	ribosomal protein S6 kinase A5	9252		9252	HGNC:10434	RPS6KA5	ribosomal protein S6 kinase A5	O75582	ENSG00000100784	9252	psoriasis	TRUE	FALSE
MSK2 inhibitors, 4SC	Ceased	89824	4SC	Mitogen- and stress-activated protein kinase 2 inhibitor	ribosomal protein S6 kinase A4	8986		8986	HGNC:10433	RPS6KA4	ribosomal protein S6 kinase A4	O75676	ENSG00000162302	8986	psoriasis	TRUE	FALSE
myristyl nicotinate	Ceased	60496	Niadyne	Vitamin B3 agonist	hydroxycarboxylic acid receptor 2	338442	531641	338442	HGNC:24827	HCAR2	hydroxycarboxylic acid receptor 2	Q8TDS4	ENSG00000182782	338442	psoriasis	FALSE	TRUE
namilumab	Phase II Clinical Trial	27654	Roivant Sciences_x000D_ Amgen_x000D_ Enzon_x000D_ Takeda_x000D_ Takeda_x000D_ Takeda_x000D_ Takeda_x000D_ Takeda_x000D_ Takeda_x000D_ Takeda_x000D_ Takeda	Granulocyte macrophage colony stimulating factor antagonist	colony stimulating factor 2	1437		1437	HGNC:2434	CSF2	colony stimulating factor 2	P04141	ENSG00000164400	1437	psoriasis	TRUE	FALSE
NI-0801	Phase II Clinical Trial	39845	Light Chain Bioscience_x000D_ Light Chain Bioscience	IP-10 antagonist	C-X-C motif chemokine ligand 10	3627		3627	HGNC:10637	CXCL10	C-X-C motif chemokine ligand 10	P02778	ENSG00000169245	3627	psoriasis	TRUE	FALSE
NIP45	Ceased	2867	Alseres Pharmaceuticals	Interleukin 4 agonist	nuclear factor of activated T cells 1	4772		4772	HGNC:7775	NFATC1	nuclear factor of activated T cells 1	O95644	ENSG00000131196	4772	psoriasis	FALSE	TRUE
NL-001	Ceased	75929	Beijing Northland Biotech	Unidentified pharmacological activity	gonadotropin releasing hormone receptor	2798		2798	HGNC:4421	GNRHR	gonadotropin releasing hormone receptor	P30968	ENSG00000109163	2798	psoriasis	FALSE	FALSE
NUE-7770	Ceased	124871	Amgen	BET protein inhibitor	bromodomain containing 1	23774		23774	HGNC:1102	BRD1	bromodomain containing 1	O95696	ENSG00000100425	23774	psoriasis	TRUE	FALSE
NVX-207	Ceased	37127	Novelix	Apoptosis stimulant; Caspase 9 stimulant	caspase 9	842		842	HGNC:1511	CASP9	caspase 9	P55211	ENSG00000132906	842	psoriasis	FALSE	TRUE
ODS-101	Phase I Clinical Trial	122375	Oncodesign	Receptor-interacting serine/threonine kinase 2 inhibitor	receptor interacting serine/threonine kinase 2	8767		8767	HGNC:10020	RIPK2	receptor interacting serine/threonine kinase 2	O43353	ENSG00000104312	8767	psoriasis	TRUE	FALSE
ordesikimab	Phase II Clinical Trial	23364	Amgen_x000D_ Amgen	Immunosuppressant; Interleukin 15 antagonist	interleukin 15	3600		3600	HGNC:5977	IL15	interleukin 15	P40933	ENSG00000164136	3600	psoriasis	TRUE	FALSE
orticumab	Phase II Clinical Trial	28959	Abcentra	ApoB-100 inhibitor	apolipoprotein B	338		338	HGNC:603	APOB	apolipoprotein B	P04114	ENSG00000084674	338	psoriasis	TRUE	FALSE
OS-2966	Phase I Clinical Trial	85558	OncoSynergy	Beta1 integrin antagonist	integrin subunit beta 1	3688		3688	HGNC:6153	ITGB1	integrin subunit beta 1	P05556	ENSG00000150093	3688	psoriasis	TRUE	FALSE
OST-246	Ceased	140880	Oncostellae	Janus kinase 3 inhibitor; Tyrosine kinase 2 inhibitor; Mitogen-activated protein kinase kinase kinase 11 inhibitor	Janus kinase 3_x000D_ mitogen-activated protein kinase kinase kinase 11_x000D_ tyrosine kinase 2	3718_x000D_ 4296_x000D_ 7297		4296	HGNC:6850	MAP3K11	mitogen-activated protein kinase kinase kinase 11	Q16584	ENSG00000173327	4296	psoriasis	TRUE	FALSE
P-8892	Ceased	13611	Sanofi_x000D_ Sanofi	Cyclooxygenase inhibitor; Lipoxygenase inhibitor; Prostaglandin E2 receptor antagonist	prostaglandin E receptor 2	5732	10542025	5732	HGNC:9594	PTGER2	prostaglandin E receptor 2	P43116	ENSG00000125384	5732	psoriasis	TRUE	FALSE
PAI-2, Pi2	Ceased	13670	Human Therapeutics_x000D_ Human Therapeutics	Plasminogen activator inhibitor	serpin family B member 2	5055		5055	HGNC:8584	SERPINB2	serpin family B member 2	P05120	ENSG00000197632	5055	psoriasis	TRUE	FALSE
WP-1066	Phase II Clinical Trial	33501	Moleculin_x000D_ WPD Pharmaceuticals	Hypoxia-inducible factor 1 alpha antagonist; Immune checkpoint inhibitor; Immuno-oncology therapy; Myc inhibitor; STAT transcription factor 3 inhibitor	hypoxia inducible factor 1 subunit alpha_x000D_ MYC proto-oncogene, bHLH transcription factor_x000D_ signal transducer and activator of transcription 3	3091_x000D_ 4609_x000D_ 6774	11210478	3091	HGNC:4910	HIF1A	hypoxia inducible factor 1 subunit alpha	Q16665	ENSG00000100644	3091	psoriasis	TRUE	FALSE
pazopanib	Launched	25936	GlaxoSmithKline_x000D_ GlaxoSmithKline	Angiogenesis inhibitor; B-raf kinase inhibitor; C-kit inhibitor; FGF receptor 1 tyrosine kinase inhibitor; FGF receptor 3 tyrosine kinase inhibitor; Platelet-derived growth factor receptor kinase inhibitor; VEGFR tyrosine kinase inhibitor; VEGFR-1 tyrosine kinase inhibitor; VEGFR-2 tyrosine kinase inhibitor; VEGFR-3 tyrosine kinase inhibitor	B-Raf proto-oncogene, serine/threonine kinase_x000D_ fibroblast growth factor receptor 1_x000D_ fibroblast growth factor receptor 3_x000D_ fms related tyrosine kinase 1_x000D_ fms related tyrosine kinase 4_x000D_ kinase insert domain receptor_x000D_ KIT proto-oncogene, receptor tyrosine kinase_x000D_ platelet derived growth factor receptor alpha_x000D_ platelet derived growth factor receptor beta	673_x000D_ 2260_x000D_ 2261_x000D_ 2321_x000D_ 2324_x000D_ 3791_x000D_ 3815_x000D_ 5156_x000D_ 5159	11525740	673	HGNC:1097	BRAF	B-Raf proto-oncogene, serine/threonine kinase	P15056	ENSG00000157764	673	psoriasis	TRUE	FALSE
pazopanib	Launched	25936	GlaxoSmithKline_x000D_ GlaxoSmithKline	Angiogenesis inhibitor; B-raf kinase inhibitor; C-kit inhibitor; FGF receptor 1 tyrosine kinase inhibitor; FGF receptor 3 tyrosine kinase inhibitor; Platelet-derived growth factor receptor kinase inhibitor; VEGFR tyrosine kinase inhibitor; VEGFR-1 tyrosine kinase inhibitor; VEGFR-2 tyrosine kinase inhibitor; VEGFR-3 tyrosine kinase inhibitor	B-Raf proto-oncogene, serine/threonine kinase_x000D_ fibroblast growth factor receptor 1_x000D_ fibroblast growth factor receptor 3_x000D_ fms related tyrosine kinase 1_x000D_ fms related tyrosine kinase 4_x000D_ kinase insert domain receptor_x000D_ KIT proto-oncogene, receptor tyrosine kinase_x000D_ platelet derived growth factor receptor alpha_x000D_ platelet derived growth factor receptor beta	673_x000D_ 2260_x000D_ 2261_x000D_ 2321_x000D_ 2324_x000D_ 3791_x000D_ 3815_x000D_ 5156_x000D_ 5159	11525740	2260	HGNC:3688	FGFR1	fibroblast growth factor receptor 1	P11362	ENSG00000077782	2260	psoriasis	TRUE	FALSE
pazopanib	Launched	25936	GlaxoSmithKline_x000D_ GlaxoSmithKline	Angiogenesis inhibitor; B-raf kinase inhibitor; C-kit inhibitor; FGF receptor 1 tyrosine kinase inhibitor; FGF receptor 3 tyrosine kinase inhibitor; Platelet-derived growth factor receptor kinase inhibitor; VEGFR tyrosine kinase inhibitor; VEGFR-1 tyrosine kinase inhibitor; VEGFR-2 tyrosine kinase inhibitor; VEGFR-3 tyrosine kinase inhibitor	B-Raf proto-oncogene, serine/threonine kinase_x000D_ fibroblast growth factor receptor 1_x000D_ fibroblast growth factor receptor 3_x000D_ fms related tyrosine kinase 1_x000D_ fms related tyrosine kinase 4_x000D_ kinase insert domain receptor_x000D_ KIT proto-oncogene, receptor tyrosine kinase_x000D_ platelet derived growth factor receptor alpha_x000D_ platelet derived growth factor receptor beta	673_x000D_ 2260_x000D_ 2261_x000D_ 2321_x000D_ 2324_x000D_ 3791_x000D_ 3815_x000D_ 5156_x000D_ 5159	11525740	2321	HGNC:3763	FLT1	fms related receptor tyrosine kinase 1	P17948	ENSG00000102755	2321	psoriasis	TRUE	FALSE
pazopanib	Launched	25936	GlaxoSmithKline_x000D_ GlaxoSmithKline	Angiogenesis inhibitor; B-raf kinase inhibitor; C-kit inhibitor; FGF receptor 1 tyrosine kinase inhibitor; FGF receptor 3 tyrosine kinase inhibitor; Platelet-derived growth factor receptor kinase inhibitor; VEGFR tyrosine kinase inhibitor; VEGFR-1 tyrosine kinase inhibitor; VEGFR-2 tyrosine kinase inhibitor; VEGFR-3 tyrosine kinase inhibitor	B-Raf proto-oncogene, serine/threonine kinase_x000D_ fibroblast growth factor receptor 1_x000D_ fibroblast growth factor receptor 3_x000D_ fms related tyrosine kinase 1_x000D_ fms related tyrosine kinase 4_x000D_ kinase insert domain receptor_x000D_ KIT proto-oncogene, receptor tyrosine kinase_x000D_ platelet derived growth factor receptor alpha_x000D_ platelet derived growth factor receptor beta	673_x000D_ 2260_x000D_ 2261_x000D_ 2321_x000D_ 2324_x000D_ 3791_x000D_ 3815_x000D_ 5156_x000D_ 5159	11525740	2324	HGNC:3767	FLT4	fms related receptor tyrosine kinase 4	P35916	ENSG00000037280	2324	psoriasis	TRUE	FALSE
pazopanib	Launched	25936	GlaxoSmithKline_x000D_ GlaxoSmithKline	Angiogenesis inhibitor; B-raf kinase inhibitor; C-kit inhibitor; FGF receptor 1 tyrosine kinase inhibitor; FGF receptor 3 tyrosine kinase inhibitor; Platelet-derived growth factor receptor kinase inhibitor; VEGFR tyrosine kinase inhibitor; VEGFR-1 tyrosine kinase inhibitor; VEGFR-2 tyrosine kinase inhibitor; VEGFR-3 tyrosine kinase inhibitor	B-Raf proto-oncogene, serine/threonine kinase_x000D_ fibroblast growth factor receptor 1_x000D_ fibroblast growth factor receptor 3_x000D_ fms related tyrosine kinase 1_x000D_ fms related tyrosine kinase 4_x000D_ kinase insert domain receptor_x000D_ KIT proto-oncogene, receptor tyrosine kinase_x000D_ platelet derived growth factor receptor alpha_x000D_ platelet derived growth factor receptor beta	673_x000D_ 2260_x000D_ 2261_x000D_ 2321_x000D_ 2324_x000D_ 3791_x000D_ 3815_x000D_ 5156_x000D_ 5159	11525740	3791	HGNC:6307	KDR	kinase insert domain receptor	P35968	ENSG00000128052	3791	psoriasis	TRUE	FALSE
Soriacare	Preclinical	129755	Issar Pharmaceuticals	Angiogenesis inhibitor; Vascular endothelial growth factor receptor 2 antagonist	kinase insert domain receptor	3791		3791	HGNC:6307	KDR	kinase insert domain receptor	P35968	ENSG00000128052	3791	psoriasis	TRUE	FALSE
VEGFR targeted DK410 diakine, Deka BioSciences	Preclinical	196431	Deka BioSciences	VEGFR-2 tyrosine kinase inhibitor	kinase insert domain receptor	3791		3791	HGNC:6307	KDR	kinase insert domain receptor	P35968	ENSG00000128052	3791	psoriasis	TRUE	FALSE
pazopanib	Launched	25936	GlaxoSmithKline_x000D_ GlaxoSmithKline	Angiogenesis inhibitor; B-raf kinase inhibitor; C-kit inhibitor; FGF receptor 1 tyrosine kinase inhibitor; FGF receptor 3 tyrosine kinase inhibitor; Platelet-derived growth factor receptor kinase inhibitor; VEGFR tyrosine kinase inhibitor; VEGFR-1 tyrosine kinase inhibitor; VEGFR-2 tyrosine kinase inhibitor; VEGFR-3 tyrosine kinase inhibitor	B-Raf proto-oncogene, serine/threonine kinase_x000D_ fibroblast growth factor receptor 1_x000D_ fibroblast growth factor receptor 3_x000D_ fms related tyrosine kinase 1_x000D_ fms related tyrosine kinase 4_x000D_ kinase insert domain receptor_x000D_ KIT proto-oncogene, receptor tyrosine kinase_x000D_ platelet derived growth factor receptor alpha_x000D_ platelet derived growth factor receptor beta	673_x000D_ 2260_x000D_ 2261_x000D_ 2321_x000D_ 2324_x000D_ 3791_x000D_ 3815_x000D_ 5156_x000D_ 5159	11525740	3815	HGNC:6342	KIT	KIT proto-oncogene, receptor tyrosine kinase	P10721	ENSG00000157404	3815	psoriasis	TRUE	FALSE
pazopanib	Launched	25936	GlaxoSmithKline_x000D_ GlaxoSmithKline	Angiogenesis inhibitor; B-raf kinase inhibitor; C-kit inhibitor; FGF receptor 1 tyrosine kinase inhibitor; FGF receptor 3 tyrosine kinase inhibitor; Platelet-derived growth factor receptor kinase inhibitor; VEGFR tyrosine kinase inhibitor; VEGFR-1 tyrosine kinase inhibitor; VEGFR-2 tyrosine kinase inhibitor; VEGFR-3 tyrosine kinase inhibitor	B-Raf proto-oncogene, serine/threonine kinase_x000D_ fibroblast growth factor receptor 1_x000D_ fibroblast growth factor receptor 3_x000D_ fms related tyrosine kinase 1_x000D_ fms related tyrosine kinase 4_x000D_ kinase insert domain receptor_x000D_ KIT proto-oncogene, receptor tyrosine kinase_x000D_ platelet derived growth factor receptor alpha_x000D_ platelet derived growth factor receptor beta	673_x000D_ 2260_x000D_ 2261_x000D_ 2321_x000D_ 2324_x000D_ 3791_x000D_ 3815_x000D_ 5156_x000D_ 5159	11525740	5156	HGNC:8803	PDGFRA	platelet derived growth factor receptor alpha	P16234	ENSG00000134853	5156	psoriasis	TRUE	FALSE
pazopanib	Launched	25936	GlaxoSmithKline_x000D_ GlaxoSmithKline	Angiogenesis inhibitor; B-raf kinase inhibitor; C-kit inhibitor; FGF receptor 1 tyrosine kinase inhibitor; FGF receptor 3 tyrosine kinase inhibitor; Platelet-derived growth factor receptor kinase inhibitor; VEGFR tyrosine kinase inhibitor; VEGFR-1 tyrosine kinase inhibitor; VEGFR-2 tyrosine kinase inhibitor; VEGFR-3 tyrosine kinase inhibitor	B-Raf proto-oncogene, serine/threonine kinase_x000D_ fibroblast growth factor receptor 1_x000D_ fibroblast growth factor receptor 3_x000D_ fms related tyrosine kinase 1_x000D_ fms related tyrosine kinase 4_x000D_ kinase insert domain receptor_x000D_ KIT proto-oncogene, receptor tyrosine kinase_x000D_ platelet derived growth factor receptor alpha_x000D_ platelet derived growth factor receptor beta	673_x000D_ 2260_x000D_ 2261_x000D_ 2321_x000D_ 2324_x000D_ 3791_x000D_ 3815_x000D_ 5156_x000D_ 5159	11525740	5159	HGNC:8804	PDGFRB	platelet derived growth factor receptor beta	P09619	ENSG00000113721	5159	psoriasis	TRUE	FALSE
PBF-1650	Phase I Clinical Trial	127114	Palobiofarma	Adenosine A3 receptor antagonist	adenosine A3 receptor	140		140	HGNC:268	ADORA3	adenosine A3 receptor	P0DMS8	ENSG00000282608	140	psoriasis	TRUE	FALSE
piclidenoson	Phase III Clinical Trial	26446	Can-Fite BioPharma_x000D_ Can-Fite BioPharma_x000D_ Can-Fite BioPharma_x000D_ Can-Fite BioPharma_x000D_ Can-Fite BioPharma_x000D_ Can-Fite BioPharma_x000D_ Can-Fite BioPharma_x000D_ Can-Fite BioPharma_x000D_ Can-Fite BioPharma_x000D_ Can-Fite BioPharma_x000D_ Cipher Pharmaceuticals_x000D_ Can-Fite BioPharma_x000D_ China Medical System_x000D_ China Medical System_x000D_ China Medical System	Adenosine A3 receptor agonist	adenosine A3 receptor	140	123683	140	HGNC:268	ADORA3	adenosine A3 receptor	P0DMS8	ENSG00000282608	140	psoriasis	FALSE	TRUE
PEN-203	Ceased	13856	Merck & Co.	Ribonuclease L stimulant	ribonuclease L	6041		6041	HGNC:10050	RNASEL	ribonuclease L	Q05823	ENSG00000135828	6041	psoriasis	FALSE	TRUE
Peptide T, Advanced Immuni T	Ceased	32878	Advanced Immuni T	CC chemokine receptor 5 antagonist; Chemokine receptor antagonist	C-C motif chemokine receptor 5_x000D_ CD4 molecule	1234_x000D_ 920		1234	HGNC:1606	CCR5	C-C motif chemokine receptor 5	P51681	ENSG00000160791	1234	psoriasis	TRUE	FALSE
RAP-160	Ceased	63162	Rapid Pharmaceuticals	CC chemokine ligand 5 antagonist; CC chemokine receptor 5 antagonist	C-C motif chemokine ligand 5_x000D_ C-C motif chemokine receptor 5_x000D_ formyl peptide receptor 1	6352_x000D_ 1234_x000D_ 2357		1234	HGNC:1606	CCR5	C-C motif chemokine receptor 5	P51681	ENSG00000160791	1234	psoriasis	TRUE	FALSE
Pharmaprojects No. 2979	Ceased	20347	Genta	Transforming growth factor alpha antagonist	transforming growth factor alpha	7039		7039	HGNC:11765	TGFA	transforming growth factor alpha	P01135	ENSG00000163235	7039	psoriasis	TRUE	FALSE
Pharmaprojects No. 3978	Ceased	20781	Pfizer	Leucotriene D4 antagonist	cysteinyl leukotriene receptor 1	10800		10800	HGNC:17451	CYSLTR1	cysteinyl leukotriene receptor 1	Q9Y271	ENSG00000173198	10800	psoriasis	TRUE	FALSE
Pharmaprojects No. 4432	Ceased	21130	Eli Lilly	Protein kinase C inhibitor	protein kinase C beta	5579		5579	HGNC:9395	PRKCB	protein kinase C beta	P05771	ENSG00000166501	5579	psoriasis	TRUE	FALSE
sotrastaurin	Ceased	33101	Novartis_x000D_ Novartis_x000D_ Novartis_x000D_ Novartis_x000D_ Novartis_x000D_ Novartis_x000D_ Novartis_x000D_ Novartis_x000D_ Novartis_x000D_ Novartis_x000D_ Novartis_x000D_ Novartis_x000D_ Novartis	Immunosuppressant; Protein kinase C inhibitor; Protein kinase inhibitor; T cell inhibitor	protein kinase C alpha_x000D_ protein kinase C beta_x000D_ protein kinase C delta_x000D_ protein kinase C epsilon_x000D_ protein kinase C eta_x000D_ protein kinase C theta	5578_x000D_ 5579_x000D_ 5580_x000D_ 5581_x000D_ 5583_x000D_ 5588	10296883; 24779745	5579	HGNC:9395	PRKCB	protein kinase C beta	P05771	ENSG00000166501	5579	psoriasis	TRUE	FALSE
Pharmaprojects No. 4542	Ceased	21218	Bristol-Myers Squibb	Selectin antagonist	selectin P	6403		6403	HGNC:10721	SELP	selectin P	P16109	ENSG00000174175	6403	psoriasis	TRUE	FALSE
Pharmaprojects No. 4723	Ceased	21365	Novartis	Vitamin D3 hydroxylase inhibitor	cytochrome P450 family 27 subfamily B member 1	1594	9952928	1594	HGNC:2606	CYP27B1	cytochrome P450 family 27 subfamily B member 1	O15528	ENSG00000111012	1594	psoriasis	TRUE	FALSE
Pharmaprojects No. 5353	Ceased	21849	Pfizer	Farnesyltransferase inhibitor	farnesyltransferase, CAAX box, alpha	2339	135522905	2339	HGNC:3782	FNTA	farnesyltransferase, CAAX box, alpha	P49354	ENSG00000168522	2339	psoriasis	TRUE	FALSE
Pharmaprojects No. 6686	Ceased	27405	Merck & Co.	Heparin-binding EGF-like growth factor antagonist; Matrix metalloproteinase inhibitor	heparin binding EGF like growth factor	1839	10478612	1839	HGNC:3059	HBEGF	heparin binding EGF like growth factor	Q99075	ENSG00000113070	1839	psoriasis	TRUE	FALSE
PI3K-delta inhibitors, Celon Pharma-2	Preclinical	213112	Celon Pharma	PI3 kinase inhibitor	phosphatidylinositol-4,5-bisphosphate 3-kinase catalytic subunit beta	5291		5291	HGNC:8976	PIK3CB	phosphatidylinositol-4,5-bisphosphate 3-kinase catalytic subunit beta	P42338	ENSG00000051382	5291	psoriasis	TRUE	FALSE
pimecrolimus	Launched	16230	Novartis	Calcineurin inhibitor; Immunosuppressant; T cell inhibitor	FKBP prolyl isomerase 1A	2280	6447131; 6509979; 16051947; 53394893; 53486290; 73897257; 102572331; 126969212; 129317859; 131750284; 133659920; 134129698; 134694728; 138106888; 146157034; 148161124; 154825570	2280	HGNC:3711	FKBP1A	FKBP prolyl isomerase 1A	P62942	ENSG00000088832	2280	psoriasis	TRUE	FALSE
tacrolimus analogues, Biotica	Ceased	41262	Biotica Technology	Calcineurin inhibitor	FKBP prolyl isomerase 1A	2280		2280	HGNC:3711	FKBP1A	FKBP prolyl isomerase 1A	P62942	ENSG00000088832	2280	psoriasis	TRUE	FALSE
tacrolimus, Apidel	Ceased	160713	Apidel	Calcineurin inhibitor; Immunosuppressant; T cell inhibitor	FKBP prolyl isomerase 1A	2280	12134936	2280	HGNC:3711	FKBP1A	FKBP prolyl isomerase 1A	P62942	ENSG00000088832	2280	psoriasis	TRUE	FALSE
tacrolimus, auritec	Ceased	156279	Auritec Pharmaceuticals	Calcineurin inhibitor; T cell inhibitor	FKBP prolyl isomerase 1A	2280	12134936	2280	HGNC:3711	FKBP1A	FKBP prolyl isomerase 1A	P62942	ENSG00000088832	2280	psoriasis	TRUE	FALSE
tacrolimus, MC2 Therapeutics	Preclinical	122370	MC2 Therapeutics	Calcineurin inhibitor; Immunosuppressant; T cell inhibitor	FKBP prolyl isomerase 1A	2280	12134936	2280	HGNC:3711	FKBP1A	FKBP prolyl isomerase 1A	P62942	ENSG00000088832	2280	psoriasis	TRUE	FALSE
tacrolimus, Novaliq	Ceased	80900	Novaliq	Calcineurin inhibitor; Immunosuppressant; T cell inhibitor	FKBP prolyl isomerase 1A	2280	12134936	2280	HGNC:3711	FKBP1A	FKBP prolyl isomerase 1A	P62942	ENSG00000088832	2280	psoriasis	TRUE	FALSE
tacrolimus, topical	Launched	39085	Astellas Pharma_x000D_ Astellas Pharma	Calcineurin inhibitor; Immunosuppressant; T cell inhibitor	FKBP prolyl isomerase 1A	2280	445643	2280	HGNC:3711	FKBP1A	FKBP prolyl isomerase 1A	P62942	ENSG00000088832	2280	psoriasis	TRUE	FALSE
PRCL-02	Ceased	137152	PRCL Research	Calcium release-activated calcium channel antagonist	ORAI calcium release-activated calcium modulator 1	84876		84876	HGNC:25896	ORAI1	ORAI calcium release-activated calcium modulator 1	Q96D31	ENSG00000276045	84876	psoriasis	TRUE	FALSE
psoriasis therapy, Progenra	Ceased	158853	Progenra	Ubiquitin ligase E3 inhibitor	tripartite motif containing 63	84676		84676	HGNC:16007	TRIM63	tripartite motif containing 63	Q969Q1	ENSG00000158022	84676	psoriasis	TRUE	FALSE
R-835, Rigel	Phase I Clinical Trial	131238	Rigel	Interleukin-1 receptor associated protein kinase 1 inhibitor; Interleukin-1 receptor associated protein kinase 4 inhibitor	interleukin 1 receptor associated kinase 1_x000D_ interleukin 1 receptor associated kinase 4	3654_x000D_ 51135		3654	HGNC:6112	IRAK1	interleukin 1 receptor associated kinase 1	P51617	ENSG00000184216	3654	psoriasis	TRUE	FALSE
RAP-160	Ceased	63162	Rapid Pharmaceuticals	CC chemokine ligand 5 antagonist; CC chemokine receptor 5 antagonist	C-C motif chemokine ligand 5_x000D_ C-C motif chemokine receptor 5_x000D_ formyl peptide receptor 1	6352_x000D_ 1234_x000D_ 2357		6352	HGNC:10632	CCL5	C-C motif chemokine ligand 5	P13501	ENSG00000271503	6352	psoriasis	TRUE	FALSE
RAP-160	Ceased	63162	Rapid Pharmaceuticals	CC chemokine ligand 5 antagonist; CC chemokine receptor 5 antagonist	C-C motif chemokine ligand 5_x000D_ C-C motif chemokine receptor 5_x000D_ formyl peptide receptor 1	6352_x000D_ 1234_x000D_ 2357		2357	HGNC:3826	FPR1	formyl peptide receptor 1	P21462	ENSG00000171051	2357	psoriasis	TRUE	FALSE
RCI-003	Preclinical	215364	RudaCure	Rac1 inhibitor	Rac family small GTPase 1	5879		5879	HGNC:9801	RAC1	Rac family small GTPase 1	P63000	ENSG00000136238	5879	psoriasis	TRUE	FALSE
rezpegaldesleukin	Phase I Clinical Trial	127302	Nektar Therapeutics_x000D_ Eli Lilly	Immune checkpoint stimulant; Interleukin 2 receptor alpha agonist; Interleukin 2 receptor beta agonist; Interleukin 2 receptor gamma agonist; T cell stimulant	interleukin 2 receptor subunit alpha_x000D_ interleukin 2 receptor subunit beta_x000D_ interleukin 2 receptor subunit gamma	3559_x000D_ 3560_x000D_ 3561		3560	HGNC:6009	IL2RB	interleukin 2 receptor subunit beta	P14784	ENSG00000100385	3560	psoriasis	FALSE	TRUE
rezpegaldesleukin	Phase I Clinical Trial	127302	Nektar Therapeutics_x000D_ Eli Lilly	Immune checkpoint stimulant; Interleukin 2 receptor alpha agonist; Interleukin 2 receptor beta agonist; Interleukin 2 receptor gamma agonist; T cell stimulant	interleukin 2 receptor subunit alpha_x000D_ interleukin 2 receptor subunit beta_x000D_ interleukin 2 receptor subunit gamma	3559_x000D_ 3560_x000D_ 3561		3561	HGNC:6010	IL2RG	interleukin 2 receptor subunit gamma	P31785	ENSG00000147168	3561	psoriasis	FALSE	TRUE
RHX-317	Ceased	191311	Rheos Medicines	MALT1 inhibitor	MALT1 paracaspase	10892		10892	HGNC:6819	MALT1	MALT1 paracaspase	Q9UDY8	ENSG00000172175	10892	psoriasis	TRUE	FALSE
RON-2315	Ceased	89374	Oxford University Innovation_x000D_ Rogne Bioscience	Interleukin 12 antagonist; Interleukin 23 antagonist	interleukin 12 receptor subunit beta 1_x000D_ interleukin 12 receptor subunit beta 2_x000D_ interleukin 37	3594_x000D_ 3595_x000D_ 27178		27178	HGNC:15563	IL37	interleukin 37	Q9NZH6	ENSG00000125571	27178	psoriasis	TRUE	FALSE
rosiglitazone maleate	Launched	15771	GlaxoSmithKline	Insulin sensitizer; Peroxisome proliferator-activated receptor gamma agonist; Thiazolidinedione	peroxisome proliferator activated receptor gamma	5468	77999; 5281055	5468	HGNC:9236	PPARG	peroxisome proliferator activated receptor gamma	P37231	ENSG00000132170	5468	psoriasis	FALSE	TRUE
SAMiRNA-AREG	Preclinical	178593	Bioneer	Gene expression inhibitor	amphiregulin	374		374	HGNC:651	AREG	amphiregulin	P15514	ENSG00000109321	374	psoriasis	TRUE	FALSE
SAN-300	Ceased	28863	Bausch Health Companies	VLA antagonist	integrin subunit alpha 1	3672		3672	HGNC:6134	ITGA1	integrin subunit alpha 1	P56199	ENSG00000213949	3672	psoriasis	TRUE	FALSE
SDI1	Ceased	16189	SENNES Drug Innovations	p21 stimulant	cyclin dependent kinase inhibitor 1A	1026		1026	HGNC:1784	CDKN1A	cyclin dependent kinase inhibitor 1A	P38936	ENSG00000124762	1026	psoriasis	FALSE	TRUE
secukinumab, BiosanaPharma	Ceased	164954	BiosanaPharma	Bone resorption inhibitor; Osteoclast inhibitor; RANKL antagonist	TNF superfamily member 11	8600		8600	HGNC:11926	TNFSF11	TNF superfamily member 11	O14788	ENSG00000120659	8600	psoriasis	TRUE	FALSE
sirolimus, Pharmexa	Ceased	29970	Affitech	mTOR kinase inhibitor	mechanistic target of rapamycin kinase	2475	5284616	2475	HGNC:3942	MTOR	mechanistic target of rapamycin kinase	P42345	ENSG00000198793	2475	psoriasis	TRUE	FALSE
SM-201	Ceased	35760	Takeda_x000D_ Baxter International	CD32 antagonist; Immune checkpoint inhibitor	Fc fragment of IgG receptor IIb	2213		2213	HGNC:3618	FCGR2B	Fc gamma receptor IIb	P31994	ENSG00000072694	2213	psoriasis	TRUE	FALSE
sortac	Ceased	17176	Orexo	Activator protein 1 inhibitor; Transcription factor NF-kappaB inhibitor	Jun proto-oncogene, AP-1 transcription factor subunit_x000D_ nuclear factor kappa B subunit 1	3725_x000D_ 4790		3725	HGNC:6204	JUN	Jun proto-oncogene, AP-1 transcription factor subunit	P05412	ENSG00000177606	3725	psoriasis	TRUE	FALSE
tarenflurbil, Mika	Ceased	40338	Giuliani	Activator protein 1 inhibitor; Transcription factor NF-kappaB inhibitor	Jun proto-oncogene, AP-1 transcription factor subunit_x000D_ nuclear factor kappa B subunit 1	3725_x000D_ 4790	3394; 92337	3725	HGNC:6204	JUN	Jun proto-oncogene, AP-1 transcription factor subunit	P05412	ENSG00000177606	3725	psoriasis	TRUE	FALSE
sotrastaurin	Ceased	33101	Novartis_x000D_ Novartis_x000D_ Novartis_x000D_ Novartis_x000D_ Novartis_x000D_ Novartis_x000D_ Novartis_x000D_ Novartis_x000D_ Novartis_x000D_ Novartis_x000D_ Novartis_x000D_ Novartis_x000D_ Novartis	Immunosuppressant; Protein kinase C inhibitor; Protein kinase inhibitor; T cell inhibitor	protein kinase C alpha_x000D_ protein kinase C beta_x000D_ protein kinase C delta_x000D_ protein kinase C epsilon_x000D_ protein kinase C eta_x000D_ protein kinase C theta	5578_x000D_ 5579_x000D_ 5580_x000D_ 5581_x000D_ 5583_x000D_ 5588	10296883; 24779745	5580	HGNC:9399	PRKCD	protein kinase C delta	Q05655	ENSG00000163932	5580	psoriasis	TRUE	FALSE
sotrastaurin	Ceased	33101	Novartis_x000D_ Novartis_x000D_ Novartis_x000D_ Novartis_x000D_ Novartis_x000D_ Novartis_x000D_ Novartis_x000D_ Novartis_x000D_ Novartis_x000D_ Novartis_x000D_ Novartis_x000D_ Novartis_x000D_ Novartis	Immunosuppressant; Protein kinase C inhibitor; Protein kinase inhibitor; T cell inhibitor	protein kinase C alpha_x000D_ protein kinase C beta_x000D_ protein kinase C delta_x000D_ protein kinase C epsilon_x000D_ protein kinase C eta_x000D_ protein kinase C theta	5578_x000D_ 5579_x000D_ 5580_x000D_ 5581_x000D_ 5583_x000D_ 5588	10296883; 24779745	5581	HGNC:9401	PRKCE	protein kinase C epsilon	Q02156	ENSG00000171132	5581	psoriasis	TRUE	FALSE
sotrastaurin	Ceased	33101	Novartis_x000D_ Novartis_x000D_ Novartis_x000D_ Novartis_x000D_ Novartis_x000D_ Novartis_x000D_ Novartis_x000D_ Novartis_x000D_ Novartis_x000D_ Novartis_x000D_ Novartis_x000D_ Novartis_x000D_ Novartis	Immunosuppressant; Protein kinase C inhibitor; Protein kinase inhibitor; T cell inhibitor	protein kinase C alpha_x000D_ protein kinase C beta_x000D_ protein kinase C delta_x000D_ protein kinase C epsilon_x000D_ protein kinase C eta_x000D_ protein kinase C theta	5578_x000D_ 5579_x000D_ 5580_x000D_ 5581_x000D_ 5583_x000D_ 5588	10296883; 24779745	5583	HGNC:9403	PRKCH	protein kinase C eta	C0HM02, P24723	ENSG00000027075	5583	psoriasis	TRUE	FALSE
SRT-2104	Ceased	42212	GlaxoSmithKline_x000D_ GlaxoSmithKline_x000D_ GlaxoSmithKline	Sirtuin 1 stimulant	sirtuin 1	23411		23411	HGNC:14929	SIRT1	sirtuin 1	Q96EB6	ENSG00000096717	23411	psoriasis	FALSE	TRUE
T-activin	Ceased	17446	Non-industrial source	Immunostimulant	activin A receptor type 2A	92		92	HGNC:173	ACVR2A	activin A receptor type 2A	P27037	ENSG00000121989	92	psoriasis	FALSE	TRUE
T-cell switch factor, Alseres	Ceased	17450	Alseres Pharmaceuticals_x000D_ Pfizer	Unidentified pharmacological activity	MAF bZIP transcription factor	4094		4094	HGNC:6776	MAF	MAF bZIP transcription factor	O75444	ENSG00000178573	4094	psoriasis	FALSE	FALSE
TE-2232	Ceased	133922	Immunwork	Collagen inhibitor; Tumour necrosis factor alpha antagonist	collagen type II alpha 1 chain_x000D_ tumor necrosis factor	1280_x000D_ 7124		1280	HGNC:2200	COL2A1	collagen type II alpha 1 chain	P02458	ENSG00000139219	1280	psoriasis	TRUE	FALSE
tirbanibulin	Launched	37554	PharmaEssentia_x000D_ PharmaEssentia_x000D_ Almirall_x000D_ PharmaEssentia_x000D_ Athenex_x000D_ Hanmi Pharmaceutical	Src inhibitor; Tubulin polymerization inhibitor	SRC proto-oncogene, non-receptor tyrosine kinase	6714	23635314	6714	HGNC:11283	SRC	SRC proto-oncogene, non-receptor tyrosine kinase	P12931	ENSG00000197122	6714	psoriasis	TRUE	FALSE
toreforant	Ceased	62998	Johnson & Johnson_x000D_ Johnson & Johnson_x000D_ Johnson & Johnson_x000D_ Johnson & Johnson_x000D_ Johnson & Johnson_x000D_ Johnson & Johnson_x000D_ Johnson & Johnson_x000D_ Johnson & Johnson_x000D_ Johnson & Johnson_x000D_ Johnson & Johnson_x000D_ Johnson & Johnson_x000D_ Johnson & Johnson_x000D_ Johnson & Johnson_x000D_ Johnson & Johnson_x000D_ Johnson & Johnson_x000D_ Johnson & Johnson_x000D_ Johnson & Johnson_x000D_ Johnson & Johnson	Histamine H4 receptor antagonist	histamine receptor H4	59340	23650961; 44545778	59340	HGNC:17383	HRH4	histamine receptor H4	Q9H3N8	ENSG00000134489	59340	psoriasis	TRUE	FALSE
VB-201	Phase II Clinical Trial	35890	VBL Therapeutics_x000D_ VBL Therapeutics_x000D_ VBL Therapeutics_x000D_ VBL Therapeutics_x000D_ VBL Therapeutics_x000D_ VBL Therapeutics	Toll-like receptor 2 antagonist; Toll-like receptor 4 antagonist	toll like receptor 2_x000D_ toll like receptor 4	7097_x000D_ 7099	45138527	7097	HGNC:11848	TLR2	toll like receptor 2	O60603	ENSG00000137462	7097	psoriasis	TRUE	FALSE
VB-201	Phase II Clinical Trial	35890	VBL Therapeutics_x000D_ VBL Therapeutics_x000D_ VBL Therapeutics_x000D_ VBL Therapeutics_x000D_ VBL Therapeutics_x000D_ VBL Therapeutics	Toll-like receptor 2 antagonist; Toll-like receptor 4 antagonist	toll like receptor 2_x000D_ toll like receptor 4	7097_x000D_ 7099	45138527	7099	HGNC:11850	TLR4	toll like receptor 4	O00206	ENSG00000136869	7099	psoriasis	TRUE	FALSE
VBY-891	Ceased	42943	Leo Pharma_x000D_ Virobay	Cathepsin B inhibitor; Cathepsin F inhibitor; Cathepsin K inhibitor; Cathepsin L inhibitor; Cathepsin S inhibitor	cathepsin B_x000D_ cathepsin F_x000D_ cathepsin K_x000D_ cathepsin L_x000D_ cathepsin S	1508_x000D_ 8722_x000D_ 1513_x000D_ 1514_x000D_ 1520		1508	HGNC:2527	CTSB	cathepsin B	P07858	ENSG00000164733	1508	psoriasis	TRUE	FALSE
VBY-891	Ceased	42943	Leo Pharma_x000D_ Virobay	Cathepsin B inhibitor; Cathepsin F inhibitor; Cathepsin K inhibitor; Cathepsin L inhibitor; Cathepsin S inhibitor	cathepsin B_x000D_ cathepsin F_x000D_ cathepsin K_x000D_ cathepsin L_x000D_ cathepsin S	1508_x000D_ 8722_x000D_ 1513_x000D_ 1514_x000D_ 1520		8722	HGNC:2531	CTSF	cathepsin F	Q9UBX1	ENSG00000174080	8722	psoriasis	TRUE	FALSE
VBY-891	Ceased	42943	Leo Pharma_x000D_ Virobay	Cathepsin B inhibitor; Cathepsin F inhibitor; Cathepsin K inhibitor; Cathepsin L inhibitor; Cathepsin S inhibitor	cathepsin B_x000D_ cathepsin F_x000D_ cathepsin K_x000D_ cathepsin L_x000D_ cathepsin S	1508_x000D_ 8722_x000D_ 1513_x000D_ 1514_x000D_ 1520		1513	HGNC:2536	CTSK	cathepsin K	P43235	ENSG00000143387	1513	psoriasis	TRUE	FALSE
VBY-891	Ceased	42943	Leo Pharma_x000D_ Virobay	Cathepsin B inhibitor; Cathepsin F inhibitor; Cathepsin K inhibitor; Cathepsin L inhibitor; Cathepsin S inhibitor	cathepsin B_x000D_ cathepsin F_x000D_ cathepsin K_x000D_ cathepsin L_x000D_ cathepsin S	1508_x000D_ 8722_x000D_ 1513_x000D_ 1514_x000D_ 1520		1514	HGNC:2537	CTSL	cathepsin L	P07711	ENSG00000135047	1514	psoriasis	TRUE	FALSE
VX-148	Ceased	24915	Amgen_x000D_ Vertex Pharmaceuticals	Inosine monophosphate dehydrogenase inhibitor	inosine monophosphate dehydrogenase 1	3614	56603796	3614	HGNC:6052	IMPDH1	inosine monophosphate dehydrogenase 1	P20839	ENSG00000106348	3614	psoriasis	TRUE	FALSE
WP-1066	Phase II Clinical Trial	33501	Moleculin_x000D_ WPD Pharmaceuticals	Hypoxia-inducible factor 1 alpha antagonist; Immune checkpoint inhibitor; Immuno-oncology therapy; Myc inhibitor; STAT transcription factor 3 inhibitor	hypoxia inducible factor 1 subunit alpha_x000D_ MYC proto-oncogene, bHLH transcription factor_x000D_ signal transducer and activator of transcription 3	3091_x000D_ 4609_x000D_ 6774	11210478	4609	HGNC:7553	MYC	MYC proto-oncogene, bHLH transcription factor	P01106	ENSG00000136997	4609	psoriasis	TRUE	FALSE
zolimomab aritox	Ceased	19725	Johnson & Johnson_x000D_ Xoma	Protein synthesis inhibitor	CD5 molecule	921		921	HGNC:1685	CD5	CD5 molecule	P06127	ENSG00000110448	921	psoriasis	TRUE	FALSE
ÃŸ2 microglobulin, Avidex	Ceased	25357	Medigene	CD8 antagonist	beta-2-microglobulin	567		567	HGNC:914	B2M	beta-2-microglobulin	P61769	ENSG00000166710	567	psoriasis	TRUE	FALSE
18ÃŸ-glycyrrhetinic acid	Ceased	35705	BioNetWorks	11 Beta hydroxysteroid dehydrogenase inhibitor	hydroxysteroid 11-beta dehydrogenase 1_x000D_ hydroxysteroid 11-beta dehydrogenase 2	3290_x000D_ 3291	10114	3290	HGNC:5208	HSD11B1	hydroxysteroid 11-beta dehydrogenase 1	P28845	ENSG00000117594	3290	rheumatoid arthritis	TRUE	FALSE
SPI-62	Phase II Clinical Trial	81999	Sparrow Pharmaceuticals	11 Beta hydroxysteroid dehydrogenase inhibitor	hydroxysteroid 11-beta dehydrogenase 1	3290		3290	HGNC:5208	HSD11B1	hydroxysteroid 11-beta dehydrogenase 1	P28845	ENSG00000117594	3290	rheumatoid arthritis	TRUE	FALSE
18ÃŸ-glycyrrhetinic acid	Ceased	35705	BioNetWorks	11 Beta hydroxysteroid dehydrogenase inhibitor	hydroxysteroid 11-beta dehydrogenase 1_x000D_ hydroxysteroid 11-beta dehydrogenase 2	3290_x000D_ 3291	10114	3291	HGNC:5209	HSD11B2	hydroxysteroid 11-beta dehydrogenase 2	P80365	ENSG00000176387	3291	rheumatoid arthritis	TRUE	FALSE
2K1	Ceased	35227	Astellas Pharma_x000D_ Immuno-Biological Laboratories_x000D_ Meiji Seika Pharma	Immunostimulant	secreted phosphoprotein 1	6696		6696	HGNC:11255	SPP1	secreted phosphoprotein 1	P10451	ENSG00000118785	6696	rheumatoid arthritis	FALSE	TRUE
ASK-8007	Ceased	36641	Astellas Pharma_x000D_ Meiji Seika Pharma	Unidentified pharmacological activity	secreted phosphoprotein 1	6696		6696	HGNC:11255	SPP1	secreted phosphoprotein 1	P10451	ENSG00000118785	6696	rheumatoid arthritis	FALSE	FALSE
4SC-102	Ceased	39576	4SC	Transcription factor NF-kappaB inhibitor	nuclear factor kappa B subunit 1	4790		4790	HGNC:7794	NFKB1	nuclear factor kappa B subunit 1	P19838	ENSG00000109320	4790	rheumatoid arthritis	TRUE	FALSE
AVE-0545	Ceased	12497	Sanofi_x000D_ Sanofi_x000D_ Takeda_x000D_ Takeda	Transcription factor NF-kappaB inhibitor	nuclear factor kappa B subunit 1	4790		4790	HGNC:7794	NFKB1	nuclear factor kappa B subunit 1	P19838	ENSG00000109320	4790	rheumatoid arthritis	TRUE	FALSE
HE-3286	Phase III Clinical Trial	36070	Harbor Therapeutics	Mitogen-activated protein kinase 1 inhibitor; Mitogen-activated protein kinase 3 inhibitor; Insulin sensitizer; Transcription factor NF-kappaB inhibitor	mitogen-activated protein kinase 1_x000D_ mitogen-activated protein kinase 3_x000D_ nuclear factor kappa B subunit 1	5594_x000D_ 5595_x000D_ 4790	16739648	4790	HGNC:7794	NFKB1	nuclear factor kappa B subunit 1	P19838	ENSG00000109320	4790	rheumatoid arthritis	TRUE	FALSE
IB-RA	Ceased	111052	Innobioscience	Transcription factor NF-kappaB inhibitor	nuclear factor kappa B subunit 1	4790		4790	HGNC:7794	NFKB1	nuclear factor kappa B subunit 1	P19838	ENSG00000109320	4790	rheumatoid arthritis	TRUE	FALSE
IMD-0560	Ceased	63134	IMMD	IKK1 inhibitor	nuclear factor kappa B subunit 1	4790		4790	HGNC:7794	NFKB1	nuclear factor kappa B subunit 1	P19838	ENSG00000109320	4790	rheumatoid arthritis	TRUE	FALSE
IMD-2560	Ceased	41450	IMMD_x000D_ IMMD	IKK1 inhibitor	nuclear factor kappa B subunit 1	4790		4790	HGNC:7794	NFKB1	nuclear factor kappa B subunit 1	P19838	ENSG00000109320	4790	rheumatoid arthritis	TRUE	FALSE
JI-3292	Ceased	61716	Jeil Pharmaceutical	Transcription factor NF-kappaB inhibitor	nuclear factor kappa B subunit 1	4790		4790	HGNC:7794	NFKB1	nuclear factor kappa B subunit 1	P19838	ENSG00000109320	4790	rheumatoid arthritis	TRUE	FALSE
JI-4135	Ceased	61718	Jeil Pharmaceutical	Transcription factor NF-kappaB inhibitor	nuclear factor kappa B subunit 1	4790		4790	HGNC:7794	NFKB1	nuclear factor kappa B subunit 1	P19838	ENSG00000109320	4790	rheumatoid arthritis	TRUE	FALSE
MP-42	Ceased	39585	Meyer Pharmaceuticals_x000D_ Meyer Pharmaceuticals	Transcription factor NF-kappaB inhibitor	nuclear factor kappa B subunit 1	4790		4790	HGNC:7794	NFKB1	nuclear factor kappa B subunit 1	P19838	ENSG00000109320	4790	rheumatoid arthritis	TRUE	FALSE
PBS-1086	Ceased	41095	Profectus BioSciences	Transcription factor NF-kappaB inhibitor	nuclear factor kappa B subunit 1	4790		4790	HGNC:7794	NFKB1	nuclear factor kappa B subunit 1	P19838	ENSG00000109320	4790	rheumatoid arthritis	TRUE	FALSE
PPI-3088	Ceased	25127	GlaxoSmithKline	Transcription factor NF-kappaB inhibitor	nuclear factor kappa B subunit 1	4790		4790	HGNC:7794	NFKB1	nuclear factor kappa B subunit 1	P19838	ENSG00000109320	4790	rheumatoid arthritis	TRUE	FALSE
REM-1086	Ceased	79267	Rel-MD	Transcription factor NF-kappaB inhibitor	nuclear factor kappa B subunit 1	4790		4790	HGNC:7794	NFKB1	nuclear factor kappa B subunit 1	P19838	ENSG00000109320	4790	rheumatoid arthritis	TRUE	FALSE
STAT6/NF-kB chimera decoy oligonucleotides, AnGes	Ceased	133607	AnGes_x000D_ Shionogi	STAT transcription factor 6 inhibitor; Transcription factor NF-kappaB inhibitor	nuclear factor kappa B subunit 1_x000D_ signal transducer and activator of transcription 6	4790_x000D_ 6778		4790	HGNC:7794	NFKB1	nuclear factor kappa B subunit 1	P19838	ENSG00000109320	4790	rheumatoid arthritis	TRUE	FALSE
tarenflurbil, Mika	Ceased	40338	Giuliani	Activator protein 1 inhibitor; Transcription factor NF-kappaB inhibitor	Jun proto-oncogene, AP-1 transcription factor subunit_x000D_ nuclear factor kappa B subunit 1	3725_x000D_ 4790	3394; 92337	4790	HGNC:7794	NFKB1	nuclear factor kappa B subunit 1	P19838	ENSG00000109320	4790	rheumatoid arthritis	TRUE	FALSE
608	Phase III Clinical Trial	130568	3SBio	Interleukin 17A antagonist	interleukin 17 receptor A	23765		23765	HGNC:5985	IL17RA	interleukin 17 receptor A	Q96F46	ENSG00000177663	23765	rheumatoid arthritis	TRUE	FALSE
brodalumab	Launched	40169	Amgen_x000D_ Amgen_x000D_ Amgen_x000D_ Amgen_x000D_ Amgen_x000D_ Amgen_x000D_ Amgen_x000D_ Amgen_x000D_ Amgen	Interleukin 17 receptor antagonist	interleukin 17 receptor A	23765		23765	HGNC:5985	IL17RA	interleukin 17 receptor A	Q96F46	ENSG00000177663	23765	rheumatoid arthritis	TRUE	FALSE
GR-1501	Phase III Clinical Trial	157430	Genrix (Shanghai) Biopharma	Interleukin 17A antagonist	interleukin 17 receptor A	23765		23765	HGNC:5985	IL17RA	interleukin 17 receptor A	Q96F46	ENSG00000177663	23765	rheumatoid arthritis	TRUE	FALSE
IL-17/IL-17R blockers, HitGen	Ceased	123669	HitGen	Interleukin receptor antagonist	interleukin 17 receptor A_x000D_ interleukin 17A	23765_x000D_ 3605		23765	HGNC:5985	IL17RA	interleukin 17 receptor A	Q96F46	ENSG00000177663	23765	rheumatoid arthritis	TRUE	FALSE
tibulizumab	Ceased	83637	Eli Lilly_x000D_ Eli Lilly_x000D_ Eli Lilly_x000D_ Eli Lilly_x000D_ Eli Lilly_x000D_ Eli Lilly	B-cell activating factor inhibitor; Interleukin 17A antagonist	interleukin 17 receptor A_x000D_ TNF receptor superfamily member 13C	23765_x000D_ 115650		23765	HGNC:5985	IL17RA	interleukin 17 receptor A	Q96F46	ENSG00000177663	23765	rheumatoid arthritis	TRUE	FALSE
613	Phase II Clinical Trial	170545	3SBio	Interleukin 1b antagonist	interleukin 1 beta	3553		3553	HGNC:5992	IL1B	interleukin 1 beta	P01584	ENSG00000125538	3553	rheumatoid arthritis	TRUE	FALSE
canakinumab	Launched	30740	Novartis_x000D_ Novartis_x000D_ Novartis_x000D_ Novartis_x000D_ Novartis_x000D_ Novartis_x000D_ Novartis_x000D_ Novartis_x000D_ Novartis_x000D_ Novartis_x000D_ Novartis_x000D_ Novartis_x000D_ Novartis_x000D_ Novartis_x000D_ Novartis_x000D_ Novartis_x000D_ Novartis_x000D_ Novartis_x000D_ Novartis_x000D_ Novartis_x000D_ Novartis_x000D_ Novartis_x000D_ Novartis_x000D_ Novartis_x000D_ Novartis_x000D_ Novartis_x000D_ Novartis_x000D_ Novartis_x000D_ Novartis_x000D_ Novartis_x000D_ Novartis_x000D_ Novartis_x000D_ Novartis_x000D_ Novartis_x000D_ Novartis_x000D_ Novartis_x000D_ Novartis_x000D_ Novartis_x000D_ Novartis_x000D_ Novartis_x000D_ Novartis_x000D_ Novartis_x000D_ Novartis_x000D_ Novartis_x000D_ Novartis_x000D_ Novartis_x000D_ Novartis_x000D_ Novartis_x000D_ Novartis_x000D_ Novartis_x000D_ Novartis_x000D_ Novartis_x000D_ Novartis_x000D_ Novartis_x000D_ Novartis_x000D_ Novartis	Immunosuppressant; Interleukin 1b antagonist	interleukin 1 beta	3553		3553	HGNC:5992	IL1B	interleukin 1 beta	P01584	ENSG00000125538	3553	rheumatoid arthritis	TRUE	FALSE
canakinumab, Mabpharm	Preclinical	170723	Mabpharm	Immunosuppressant; Interleukin 1b antagonist	interleukin 1 beta	3553		3553	HGNC:5992	IL1B	interleukin 1 beta	P01584	ENSG00000125538	3553	rheumatoid arthritis	TRUE	FALSE
genakumab	Phase III Clinical Trial	179393	GeneScience Pharmaceuticals	Interleukin 1b antagonist	interleukin 1 beta	3553		3553	HGNC:5992	IL1B	interleukin 1 beta	P01584	ENSG00000125538	3553	rheumatoid arthritis	TRUE	FALSE
gevokizumab	Phase I Clinical Trial	34896	Servier_x000D_ Servier_x000D_ Servier_x000D_ Servier_x000D_ Servier_x000D_ Servier_x000D_ Servier_x000D_ Servier_x000D_ Servier_x000D_ Servier_x000D_ Servier_x000D_ Servier_x000D_ Servier_x000D_ Servier_x000D_ Servier_x000D_ Servier_x000D_ Servier_x000D_ Servier_x000D_ Servier_x000D_ Servier_x000D_ Servier_x000D_ Servier_x000D_ Xoma_x000D_ Xoma_x000D_ Xoma_x000D_ Xoma_x000D_ Xoma_x000D_ Xoma_x000D_ Xoma_x000D_ Xoma_x000D_ Xoma_x000D_ Xoma_x000D_ Xoma_x000D_ Xoma_x000D_ Xoma_x000D_ Xoma_x000D_ Xoma_x000D_ Xoma_x000D_ Xoma_x000D_ Xoma_x000D_ Xoma_x000D_ Xoma_x000D_ Xoma_x000D_ Xoma_x000D_ Servier_x000D_ Servier_x000D_ Servier_x000D_ Servier_x000D_ Servier_x000D_ Servier_x000D_ Servier_x000D_ Servier_x000D_ Servier_x000D_ Servier_x000D_ Servier_x000D_ Servier_x000D_ Servier_x000D_ Servier_x000D_ Servier_x000D_ Servier_x000D_ Servier_x000D_ Servier_x000D_ Servier_x000D_ Servier_x000D_ Servier_x000D_ Servier_x000D_ Xoma_x000D_ Xoma_x000D_ Xoma_x000D_ Xoma_x000D_ Xoma_x000D_ Xoma_x000D_ Xoma_x000D_ Xoma_x000D_ Xoma_x000D_ Xoma_x000D_ Xoma_x000D_ Xoma_x000D_ Xoma_x000D_ Xoma_x000D_ Xoma_x000D_ Xoma_x000D_ Xoma_x000D_ Xoma_x000D_ Xoma_x000D_ Xoma_x000D_ Xoma_x000D_ Xoma	Interleukin 1b antagonist	interleukin 1 beta	3553		3553	HGNC:5992	IL1B	interleukin 1 beta	P01584	ENSG00000125538	3553	rheumatoid arthritis	TRUE	FALSE
IC-100-01	Preclinical	166091	InflamaCORE_x000D_ ZyVersa Therapeutics	Interleukin 1beta converting enzyme inhibitor; Inflammasome inhibitor	caspase 1_x000D_ interleukin 1 beta_x000D_ PYD and CARD domain containing	834_x000D_ 3553_x000D_ 29108		3553	HGNC:5992	IL1B	interleukin 1 beta	P01584	ENSG00000125538	3553	rheumatoid arthritis	TRUE	FALSE
IL-1bQb	Ceased	37367	Kuros Biosciences_x000D_ Kuros Biosciences_x000D_ Kuros Biosciences_x000D_ Kuros Biosciences	Interleukin 1b antagonist	interleukin 1 beta	3553		3553	HGNC:5992	IL1B	interleukin 1 beta	P01584	ENSG00000125538	3553	rheumatoid arthritis	TRUE	FALSE
inflammasome modulator, Opsona	Ceased	43309	Opsona	Interleukin 1b antagonist	interleukin 1 beta	3553		3553	HGNC:5992	IL1B	interleukin 1 beta	P01584	ENSG00000125538	3553	rheumatoid arthritis	TRUE	FALSE
lutikizumab	Phase II Clinical Trial	39546	AbbVie_x000D_ Abbott	Interleukin 1a antagonist; Interleukin 1b antagonist	interleukin 1 alpha_x000D_ interleukin 1 beta	3552_x000D_ 3553		3553	HGNC:5992	IL1B	interleukin 1 beta	P01584	ENSG00000125538	3553	rheumatoid arthritis	TRUE	FALSE
PeMTADiV	Ceased	137434	Spherium Biomed	Unidentified pharmacological activity	interleukin 1 beta_x000D_ serum amyloid A1	3553_x000D_ 6288		3553	HGNC:5992	IL1B	interleukin 1 beta	P01584	ENSG00000125538	3553	rheumatoid arthritis	FALSE	FALSE
rilonacept	Launched	4989	Amgen_x000D_ Kiniksa Pharmaceuticals_x000D_ Neopharm Group_x000D_ Regeneron_x000D_ Amgen_x000D_ Novartis_x000D_ Kiniksa Pharmaceuticals_x000D_ Neopharm Group_x000D_ Novartis_x000D_ Regeneron	Interleukin 1a antagonist; Interleukin 1b antagonist	interleukin 1 alpha_x000D_ interleukin 1 beta	3552_x000D_ 3553		3553	HGNC:5992	IL1B	interleukin 1 beta	P01584	ENSG00000125538	3553	rheumatoid arthritis	TRUE	FALSE
A-223	Phase II Clinical Trial	198846	Sichuan Kelun Pharmaceutical	Janus kinase 1 inhibitor; Janus kinase 2 inhibitor	Janus kinase 1_x000D_ Janus kinase 2	3716_x000D_ 3717		3716	HGNC:6190	JAK1	Janus kinase 1	P23458	ENSG00000162434	3716	rheumatoid arthritis	TRUE	FALSE
ABBV-599	Ceased	127670	AbbVie_x000D_ AbbVie_x000D_ AbbVie_x000D_ AbbVie_x000D_ AbbVie_x000D_ AbbVie_x000D_ AbbVie_x000D_ AbbVie_x000D_ AbbVie	Bruton tyrosine kinase inhibitor; Janus kinase 1 inhibitor	Bruton tyrosine kinase_x000D_ Janus kinase 1	695_x000D_ 3716		3716	HGNC:6190	JAK1	Janus kinase 1	P23458	ENSG00000162434	3716	rheumatoid arthritis	TRUE	FALSE
AR-115	Preclinical	239331	Arjil Pharmaceuticals	Janus kinase inhibitor	Janus kinase 1	3716		3716	HGNC:6190	JAK1	Janus kinase 1	P23458	ENSG00000162434	3716	rheumatoid arthritis	TRUE	FALSE
baricitinib	Launched	39191	Eli Lilly_x000D_ Eli Lilly_x000D_ Eli Lilly_x000D_ Eli Lilly_x000D_ Eli Lilly_x000D_ Eli Lilly_x000D_ Eli Lilly_x000D_ Eli Lilly_x000D_ Eli Lilly_x000D_ Eli Lilly_x000D_ Eli Lilly_x000D_ Eli Lilly_x000D_ Eli Lilly_x000D_ Eli Lilly_x000D_ Eli Lilly_x000D_ Eli Lilly_x000D_ Eli Lilly_x000D_ Eli Lilly_x000D_ Eli Lilly_x000D_ Eli Lilly_x000D_ Eli Lilly_x000D_ Eli Lilly_x000D_ Eli Lilly_x000D_ Eli Lilly_x000D_ Eli Lilly_x000D_ Eli Lilly_x000D_ Eli Lilly_x000D_ Eli Lilly_x000D_ Eli Lilly_x000D_ Eli Lilly_x000D_ Eli Lilly_x000D_ Eli Lilly_x000D_ Eli Lilly_x000D_ Eli Lilly_x000D_ Eli Lilly_x000D_ Eli Lilly_x000D_ Eli Lilly_x000D_ Eli Lilly_x000D_ Eli Lilly_x000D_ Eli Lilly_x000D_ Incyte_x000D_ Eli Lilly_x000D_ Eli Lilly_x000D_ Eli Lilly_x000D_ Eli Lilly_x000D_ Eli Lilly_x000D_ Eli Lilly_x000D_ Eli Lilly_x000D_ Eli Lilly_x000D_ Eli Lilly_x000D_ Eli Lilly_x000D_ Eli Lilly_x000D_ Eli Lilly_x000D_ Eli Lilly_x000D_ Eli Lilly_x000D_ Eli Lilly_x000D_ Eli Lilly_x000D_ Eli Lilly_x000D_ Eli Lilly_x000D_ Eli Lilly_x000D_ Eli Lilly_x000D_ Eli Lilly_x000D_ Eli Lilly_x000D_ Eli Lilly_x000D_ Eli Lilly_x000D_ Eli Lilly_x000D_ Eli Lilly_x000D_ Eli Lilly_x000D_ Eli Lilly_x000D_ Eli Lilly_x000D_ Eli Lilly_x000D_ Eli Lilly_x000D_ Eli Lilly_x000D_ Eli Lilly_x000D_ Eli Lilly_x000D_ Eli Lilly_x000D_ Eli Lilly_x000D_ Eli Lilly_x000D_ Eli Lilly_x000D_ Eli Lilly_x000D_ Eli Lilly_x000D_ Eli Lilly_x000D_ Eli Lilly_x000D_ Eli Lilly_x000D_ Eli Lilly_x000D_ Eli Lilly_x000D_ Eli Lilly_x000D_ Eli Lilly_x000D_ Eli Lilly_x000D_ Eli Lilly_x000D_ Eli Lilly_x000D_ Eli Lilly_x000D_ Eli Lilly_x000D_ Eli Lilly_x000D_ Eli Lilly_x000D_ Incyte	Janus kinase 1 inhibitor; Janus kinase 2 inhibitor	Janus kinase 1_x000D_ Janus kinase 2	3716_x000D_ 3717	44205240	3716	HGNC:6190	JAK1	Janus kinase 1	P23458	ENSG00000162434	3716	rheumatoid arthritis	TRUE	FALSE
BMT-1438	Ceased	141773	Bristol-Myers Squibb	Janus kinase 1 inhibitor; Janus kinase 3 inhibitor	Janus kinase 1_x000D_ Janus kinase 3	3716_x000D_ 3718		3716	HGNC:6190	JAK1	Janus kinase 1	P23458	ENSG00000162434	3716	rheumatoid arthritis	TRUE	FALSE
CS-12192	Phase I Clinical Trial	154195	Shenzhen Chipscreen Biosciences	Janus kinase 1 inhibitor; Janus kinase 3 inhibitor; TANK-binding kinase 1 inhibitor	Janus kinase 1_x000D_ Janus kinase 3_x000D_ TANK binding kinase 1	3716_x000D_ 3718_x000D_ 29110		3716	HGNC:6190	JAK1	Janus kinase 1	P23458	ENSG00000162434	3716	rheumatoid arthritis	TRUE	FALSE
CT-15300	Ceased	141078	HEC Pharm	Janus kinase inhibitor	Janus kinase 1_x000D_ Janus kinase 2_x000D_ Janus kinase 3	3716_x000D_ 3717_x000D_ 3718		3716	HGNC:6190	JAK1	Janus kinase 1	P23458	ENSG00000162434	3716	rheumatoid arthritis	TRUE	FALSE
deuterated tofacitinib, Auspex Pharmaceuticals	Ceased	78933	Teva	Disease modifying antirheumatic drug; Immunosuppressant; Janus kinase 1 inhibitor; Janus kinase 3 inhibitor; Mitogen-activated protein kinase inhibitor; Tyrosine kinase inhibitor (TKI)	Janus kinase 1_x000D_ Janus kinase 3	3716_x000D_ 3718		3716	HGNC:6190	JAK1	Janus kinase 1	P23458	ENSG00000162434	3716	rheumatoid arthritis	TRUE	FALSE
filgotinib	Launched	64613	Eisai_x000D_ Eisai_x000D_ Eisai_x000D_ Eisai_x000D_ Eisai_x000D_ Galapagos_x000D_ Galapagos_x000D_ Galapagos_x000D_ Galapagos_x000D_ Galapagos_x000D_ Galapagos_x000D_ Galapagos_x000D_ Galapagos_x000D_ Galapagos_x000D_ Galapagos_x000D_ Galapagos_x000D_ Galapagos_x000D_ Galapagos_x000D_ Galapagos_x000D_ Galapagos_x000D_ Galapagos_x000D_ Galapagos_x000D_ Galapagos_x000D_ Galapagos_x000D_ Galapagos_x000D_ Gilead Sciences_x000D_ Gilead Sciences_x000D_ Gilead Sciences_x000D_ Gilead Sciences_x000D_ Gilead Sciences_x000D_ Gilead Sciences_x000D_ Gilead Sciences_x000D_ Gilead Sciences_x000D_ Gilead Sciences_x000D_ Galapagos_x000D_ Galapagos_x000D_ Galapagos_x000D_ Galapagos_x000D_ Galapagos_x000D_ Galapagos_x000D_ Galapagos_x000D_ Galapagos_x000D_ Galapagos_x000D_ Galapagos_x000D_ Galapagos_x000D_ Galapagos_x000D_ Gilead Sciences_x000D_ Gilead Sciences_x000D_ Gilead Sciences_x000D_ Gilead Sciences_x000D_ Gilead Sciences_x000D_ Gilead Sciences_x000D_ Gilead Sciences_x000D_ Gilead Sciences_x000D_ Gilead Sciences_x000D_ Gilead Sciences_x000D_ Gilead Sciences_x000D_ Gilead Sciences_x000D_ Gilead Sciences_x000D_ Gilead Sciences_x000D_ Gilead Sciences_x000D_ Gilead Sciences_x000D_ Gilead Sciences_x000D_ Gilead Sciences_x000D_ Gilead Sciences_x000D_ Gilead Sciences_x000D_ Gilead Sciences_x000D_ Gilead Sciences_x000D_ Gilead Sciences_x000D_ Galapagos_x000D_ Galapagos_x000D_ Galapagos_x000D_ Galapagos_x000D_ Galapagos_x000D_ Galapagos_x000D_ Galapagos_x000D_ Galapagos_x000D_ Galapagos_x000D_ Galapagos_x000D_ Galapagos_x000D_ Galapagos_x000D_ Galapagos_x000D_ Galapagos_x000D_ Galapagos_x000D_ Galapagos_x000D_ Galapagos_x000D_ Gilead Sciences_x000D_ Gilead Sciences_x000D_ Gilead Sciences_x000D_ Gilead Sciences_x000D_ Gilead Sciences_x000D_ Gilead Sciences_x000D_ Gilead Sciences_x000D_ Gilead Sciences_x000D_ Gilead Sciences_x000D_ Gilead Sciences_x000D_ Gilead Sciences_x000D_ Gilead Sciences_x000D_ Gilead Sciences_x000D_ Gilead Sciences_x000D_ Gilead Sciences_x000D_ Gilead Sciences_x000D_ Gilead Sciences_x000D_ Gilead Sciences_x000D_ Galapagos_x000D_ Galapagos_x000D_ Galapagos_x000D_ Galapagos_x000D_ Gilead Sciences_x000D_ Gilead Sciences_x000D_ Galapagos_x000D_ Galapagos_x000D_ Gilead Sciences_x000D_ Galapagos_x000D_ Gilead Sciences_x000D_ Abbott_x000D_ AbbVie_x000D_ GlaxoSmithKline_x000D_ Abbott_x000D_ AbbVie_x000D_ GlaxoSmithKline	Janus kinase 1 inhibitor	Janus kinase 1	3716	49831257; 76963285	3716	HGNC:6190	JAK1	Janus kinase 1	P23458	ENSG00000162434	3716	rheumatoid arthritis	TRUE	FALSE
FZJ-003	Phase I Clinical Trial	190147	Shanghai Fudan-Zhangjiang	Janus kinase 1 inhibitor	Janus kinase 1	3716		3716	HGNC:6190	JAK1	Janus kinase 1	P23458	ENSG00000162434	3716	rheumatoid arthritis	TRUE	FALSE
IN-115314	Phase I Clinical Trial	116625	Kolmar Korea	Janus kinase 1 inhibitor	Janus kinase 1	3716		3716	HGNC:6190	JAK1	Janus kinase 1	P23458	ENSG00000162434	3716	rheumatoid arthritis	TRUE	FALSE
itacitinib	Phase II Clinical Trial	77404	Incyte_x000D_ Incyte	Janus kinase 1 inhibitor	Janus kinase 1	3716	53380437; 67390313	3716	HGNC:6190	JAK1	Janus kinase 1	P23458	ENSG00000162434	3716	rheumatoid arthritis	TRUE	FALSE
ivarmacitinib	Pre-registration	113053	Jiangsu Hengrui Pharmaceuticals_x000D_ Jiangsu Hengrui Pharmaceuticals_x000D_ Arcutis_x000D_ Arcutis_x000D_ Arcutis	Janus kinase 1 inhibitor	Janus kinase 1	3716		3716	HGNC:6190	JAK1	Janus kinase 1	P23458	ENSG00000162434	3716	rheumatoid arthritis	TRUE	FALSE
JAK1 inhibitor, Genentech	Ceased	76161	Roche	Janus kinase 1 inhibitor	Janus kinase 1	3716		3716	HGNC:6190	JAK1	Janus kinase 1	P23458	ENSG00000162434	3716	rheumatoid arthritis	TRUE	FALSE
JAK1 inhibitors, Advinus	Ceased	77972	Advinus	Janus kinase 1 inhibitor	Janus kinase 1	3716		3716	HGNC:6190	JAK1	Janus kinase 1	P23458	ENSG00000162434	3716	rheumatoid arthritis	TRUE	FALSE
JAK1-selective inhibitors, Han Wha Pharma	Ceased	155429	Han Wha Pharma	Janus kinase 1 inhibitor	Janus kinase 1	3716		3716	HGNC:6190	JAK1	Janus kinase 1	P23458	ENSG00000162434	3716	rheumatoid arthritis	TRUE	FALSE
jaktinib	Pre-registration	145997	Suzhou Zelgen Biopharmaceuticals	Janus kinase 1 inhibitor; Janus kinase 2 inhibitor; Janus kinase 3 inhibitor	Janus kinase 1_x000D_ Janus kinase 2_x000D_ Janus kinase 3	3716_x000D_ 3717_x000D_ 3718		3716	HGNC:6190	JAK1	Janus kinase 1	P23458	ENSG00000162434	3716	rheumatoid arthritis	TRUE	FALSE
LNK-01001	Phase II Clinical Trial	186334	Lynk Pharmaceuticals_x000D_ Simcere Pharmaceutical Group_x000D_ EQRx_x000D_ EQRx	Janus kinase 1 inhibitor	Janus kinase 1	3716		3716	HGNC:6190	JAK1	Janus kinase 1	P23458	ENSG00000162434	3716	rheumatoid arthritis	TRUE	FALSE
peficitinib	Launched	41428	Astellas Pharma_x000D_ Maruho_x000D_ Astellas Pharma_x000D_ Astellas Pharma_x000D_ Astellas Pharma_x000D_ Astellas Pharma_x000D_ Astellas Pharma_x000D_ Astellas Pharma_x000D_ Astellas Pharma_x000D_ Astellas Pharma_x000D_ Astellas Pharma_x000D_ Astellas Pharma_x000D_ Astellas Pharma_x000D_ Astellas Pharma_x000D_ Astellas Pharma_x000D_ Astellas Pharma_x000D_ Astellas Pharma_x000D_ Astellas Pharma	Immunosuppressant; Janus kinase 1 inhibitor; Janus kinase 3 inhibitor	Janus kinase 1_x000D_ Janus kinase 3	3716_x000D_ 3718	57928403; 67998300	3716	HGNC:6190	JAK1	Janus kinase 1	P23458	ENSG00000162434	3716	rheumatoid arthritis	TRUE	FALSE
rheumatoid arthritis therapy, SRI International	Ceased	68840	SRI International	Janus kinase 1 inhibitor; Tyrosine kinase 2 inhibitor	Janus kinase 1_x000D_ tyrosine kinase 2	3716_x000D_ 7297		3716	HGNC:6190	JAK1	Janus kinase 1	P23458	ENSG00000162434	3716	rheumatoid arthritis	TRUE	FALSE
ruxolitinib	Launched	36484	Incyte	Janus kinase 1 inhibitor; Janus kinase 2 inhibitor	Janus kinase 1_x000D_ Janus kinase 2	3716_x000D_ 3717	25126798; 25127112	3716	HGNC:6190	JAK1	Janus kinase 1	P23458	ENSG00000162434	3716	rheumatoid arthritis	TRUE	FALSE
SAR-20347	Ceased	73471	Sareum_x000D_ SRI International	Janus kinase 1 inhibitor; Tyrosine kinase 2 inhibitor	Janus kinase 1_x000D_ tyrosine kinase 2	3716_x000D_ 7297		3716	HGNC:6190	JAK1	Janus kinase 1	P23458	ENSG00000162434	3716	rheumatoid arthritis	TRUE	FALSE
SDC-1801	Phase I Clinical Trial	157733	Sareum_x000D_ SRI International	Janus kinase 1 inhibitor; Tyrosine kinase 2 inhibitor	Janus kinase 1_x000D_ tyrosine kinase 2	3716_x000D_ 7297		3716	HGNC:6190	JAK1	Janus kinase 1	P23458	ENSG00000162434	3716	rheumatoid arthritis	TRUE	FALSE
SDC-1802	Preclinical	158013	Sareum_x000D_ SRI International	Immuno-oncology therapy; Janus kinase 1 inhibitor; Tyrosine kinase 2 inhibitor	Janus kinase 1_x000D_ tyrosine kinase 2	3716_x000D_ 7297		3716	HGNC:6190	JAK1	Janus kinase 1	P23458	ENSG00000162434	3716	rheumatoid arthritis	TRUE	FALSE
SYHX-1901	Phase II Clinical Trial	194991	CSPC Pharmaceutical	Janus kinase inhibitor; Syk tyrosine kinase inhibitor	Janus kinase 1_x000D_ Janus kinase 2_x000D_ Janus kinase 3_x000D_ spleen associated tyrosine kinase_x000D_ tyrosine kinase 2	3716_x000D_ 3717_x000D_ 3718_x000D_ 6850_x000D_ 7297		3716	HGNC:6190	JAK1	Janus kinase 1	P23458	ENSG00000162434	3716	rheumatoid arthritis	TRUE	FALSE
TLL-018	Phase II Clinical Trial	176767	Hangzhou Highlightll Pharma_x000D_ Hangzhou Highlightll Pharma	Janus kinase 1 inhibitor; Tyrosine kinase 2 inhibitor	Janus kinase 1_x000D_ tyrosine kinase 2	3716_x000D_ 7297		3716	HGNC:6190	JAK1	Janus kinase 1	P23458	ENSG00000162434	3716	rheumatoid arthritis	TRUE	FALSE
tofacitinib	Launched	29734	Pfizer_x000D_ Pfizer_x000D_ Pfizer_x000D_ Pfizer_x000D_ Pfizer_x000D_ Pfizer_x000D_ Pfizer_x000D_ Pfizer_x000D_ Pfizer_x000D_ Pfizer_x000D_ Pfizer_x000D_ Pfizer_x000D_ Pfizer_x000D_ Pfizer_x000D_ Pfizer_x000D_ Pfizer_x000D_ Pfizer_x000D_ Pfizer_x000D_ Pfizer_x000D_ Pfizer_x000D_ Pfizer_x000D_ Pfizer_x000D_ Pfizer_x000D_ Pfizer_x000D_ Pfizer_x000D_ Pfizer_x000D_ Pfizer_x000D_ Pfizer_x000D_ Pfizer_x000D_ Pfizer_x000D_ Pfizer_x000D_ Pfizer_x000D_ Pfizer_x000D_ Pfizer_x000D_ Pfizer_x000D_ Pfizer_x000D_ Pfizer_x000D_ Pfizer_x000D_ Pfizer_x000D_ Pfizer_x000D_ Pfizer_x000D_ Pfizer_x000D_ Pfizer_x000D_ Pfizer_x000D_ Pfizer_x000D_ Pfizer_x000D_ Pfizer_x000D_ Pfizer_x000D_ Pfizer_x000D_ Pfizer_x000D_ Pfizer_x000D_ Pfizer_x000D_ Pfizer_x000D_ Pfizer_x000D_ Pfizer_x000D_ Pfizer_x000D_ Pfizer_x000D_ Pfizer_x000D_ Pfizer_x000D_ Pfizer_x000D_ Pfizer_x000D_ Pfizer_x000D_ Pfizer_x000D_ Pfizer_x000D_ Pfizer_x000D_ Pfizer_x000D_ Pfizer_x000D_ Pfizer_x000D_ Pfizer_x000D_ Pfizer_x000D_ Pfizer_x000D_ Pfizer_x000D_ Pfizer_x000D_ Pfizer_x000D_ Pfizer_x000D_ Pfizer_x000D_ Pfizer_x000D_ Pfizer_x000D_ Pfizer_x000D_ Pfizer_x000D_ Pfizer_x000D_ Pfizer_x000D_ Pfizer_x000D_ Pfizer_x000D_ Pfizer_x000D_ Pfizer_x000D_ Pfizer_x000D_ Pfizer_x000D_ Takeda_x000D_ Takeda	Disease modifying antirheumatic drug; Immunosuppressant; Janus kinase 1 inhibitor; Janus kinase 3 inhibitor	Janus kinase 1_x000D_ Janus kinase 3	3716_x000D_ 3718	9926791; 10174505	3716	HGNC:6190	JAK1	Janus kinase 1	P23458	ENSG00000162434	3716	rheumatoid arthritis	TRUE	FALSE
tofacitinib (controlled release)	Launched	84564	Pfizer_x000D_ Pfizer_x000D_ Pfizer_x000D_ Pfizer	Janus kinase 1 inhibitor; Janus kinase 3 inhibitor	Janus kinase 1_x000D_ Janus kinase 3	3716_x000D_ 3718	9926791; 10174505	3716	HGNC:6190	JAK1	Janus kinase 1	P23458	ENSG00000162434	3716	rheumatoid arthritis	TRUE	FALSE
tofacitinib citrate, BioRay Pharmaceutical	Launched	201349	Zhejiang Hisun Pharmaceutical	Disease modifying antirheumatic drug; Immunosuppressant; Janus kinase 1 inhibitor; Janus kinase 3 inhibitor	Janus kinase 1_x000D_ Janus kinase 3	3716_x000D_ 3718		3716	HGNC:6190	JAK1	Janus kinase 1	P23458	ENSG00000162434	3716	rheumatoid arthritis	TRUE	FALSE
tofacitinib, incrementally modified, ATGC Co.	Preclinical	173519	ATGC Co.	Disease modifying antirheumatic drug; Immunosuppressant; Janus kinase 1 inhibitor; Janus kinase 3 inhibitor	Janus kinase 1_x000D_ Janus kinase 3	3716_x000D_ 3718		3716	HGNC:6190	JAK1	Janus kinase 1	P23458	ENSG00000162434	3716	rheumatoid arthritis	TRUE	FALSE
upadacitinib	Launched	77817	AbbVie_x000D_ AbbVie_x000D_ AbbVie_x000D_ AbbVie_x000D_ AbbVie_x000D_ AbbVie_x000D_ AbbVie_x000D_ AbbVie_x000D_ AbbVie_x000D_ AbbVie_x000D_ AbbVie_x000D_ AbbVie_x000D_ AbbVie_x000D_ AbbVie_x000D_ AbbVie_x000D_ AbbVie_x000D_ AbbVie_x000D_ AbbVie_x000D_ AbbVie_x000D_ AbbVie_x000D_ AbbVie_x000D_ AbbVie_x000D_ AbbVie_x000D_ AbbVie_x000D_ AbbVie_x000D_ AbbVie_x000D_ AbbVie_x000D_ AbbVie_x000D_ AbbVie_x000D_ AbbVie_x000D_ AbbVie_x000D_ AbbVie_x000D_ AbbVie_x000D_ AbbVie_x000D_ AbbVie_x000D_ AbbVie_x000D_ AbbVie_x000D_ AbbVie_x000D_ AbbVie_x000D_ AbbVie_x000D_ AbbVie_x000D_ AbbVie_x000D_ AbbVie_x000D_ AbbVie_x000D_ AbbVie_x000D_ AbbVie_x000D_ AbbVie_x000D_ AbbVie_x000D_ AbbVie_x000D_ AbbVie_x000D_ AbbVie_x000D_ AbbVie_x000D_ AbbVie_x000D_ AbbVie_x000D_ AbbVie_x000D_ AbbVie_x000D_ AbbVie_x000D_ AbbVie_x000D_ AbbVie_x000D_ AbbVie_x000D_ AbbVie_x000D_ AbbVie_x000D_ AbbVie_x000D_ AbbVie_x000D_ AbbVie_x000D_ AbbVie_x000D_ Abbott_x000D_ Abbott	Janus kinase 1 inhibitor	Janus kinase 1	3716	58557659; 127263217	3716	HGNC:6190	JAK1	Janus kinase 1	P23458	ENSG00000162434	3716	rheumatoid arthritis	TRUE	FALSE
UR-67767	Ceased	39137	Palau Pharma	Janus kinase 1 inhibitor; Janus kinase 2 inhibitor; Janus kinase 3 inhibitor; Tyrosine kinase 2 inhibitor	Janus kinase 1_x000D_ Janus kinase 2_x000D_ Janus kinase 3_x000D_ tyrosine kinase 2	3716_x000D_ 3717_x000D_ 3718_x000D_ 7297		3716	HGNC:6190	JAK1	Janus kinase 1	P23458	ENSG00000162434	3716	rheumatoid arthritis	TRUE	FALSE
VC-005	Phase I Clinical Trial	200423	Jiangsu Vcare Pharmatech	Janus kinase 1 inhibitor	Janus kinase 1	3716		3716	HGNC:6190	JAK1	Janus kinase 1	P23458	ENSG00000162434	3716	rheumatoid arthritis	TRUE	FALSE
WXFL-10203614	Ceased	162883	Wuxi Fortune Pharmaceutical	Janus kinase 1 inhibitor	Janus kinase 1	3716		3716	HGNC:6190	JAK1	Janus kinase 1	P23458	ENSG00000162434	3716	rheumatoid arthritis	TRUE	FALSE
WXSH-0150	Ceased	193430	Zhuhai United Laboratories (Zhongshan)	Janus kinase 1 inhibitor	Janus kinase 1	3716		3716	HGNC:6190	JAK1	Janus kinase 1	P23458	ENSG00000162434	3716	rheumatoid arthritis	TRUE	FALSE
A-223	Phase II Clinical Trial	198846	Sichuan Kelun Pharmaceutical	Janus kinase 1 inhibitor; Janus kinase 2 inhibitor	Janus kinase 1_x000D_ Janus kinase 2	3716_x000D_ 3717		3717	HGNC:6192	JAK2	Janus kinase 2	O60674	ENSG00000096968	3717	rheumatoid arthritis	TRUE	FALSE
AC-430	Ceased	37621	Daiichi Sankyo	Janus kinase 2 inhibitor	Janus kinase 2	3717		3717	HGNC:6192	JAK2	Janus kinase 2	O60674	ENSG00000096968	3717	rheumatoid arthritis	TRUE	FALSE
baricitinib	Launched	39191	Eli Lilly_x000D_ Eli Lilly_x000D_ Eli Lilly_x000D_ Eli Lilly_x000D_ Eli Lilly_x000D_ Eli Lilly_x000D_ Eli Lilly_x000D_ Eli Lilly_x000D_ Eli Lilly_x000D_ Eli Lilly_x000D_ Eli Lilly_x000D_ Eli Lilly_x000D_ Eli Lilly_x000D_ Eli Lilly_x000D_ Eli Lilly_x000D_ Eli Lilly_x000D_ Eli Lilly_x000D_ Eli Lilly_x000D_ Eli Lilly_x000D_ Eli Lilly_x000D_ Eli Lilly_x000D_ Eli Lilly_x000D_ Eli Lilly_x000D_ Eli Lilly_x000D_ Eli Lilly_x000D_ Eli Lilly_x000D_ Eli Lilly_x000D_ Eli Lilly_x000D_ Eli Lilly_x000D_ Eli Lilly_x000D_ Eli Lilly_x000D_ Eli Lilly_x000D_ Eli Lilly_x000D_ Eli Lilly_x000D_ Eli Lilly_x000D_ Eli Lilly_x000D_ Eli Lilly_x000D_ Eli Lilly_x000D_ Eli Lilly_x000D_ Eli Lilly_x000D_ Incyte_x000D_ Eli Lilly_x000D_ Eli Lilly_x000D_ Eli Lilly_x000D_ Eli Lilly_x000D_ Eli Lilly_x000D_ Eli Lilly_x000D_ Eli Lilly_x000D_ Eli Lilly_x000D_ Eli Lilly_x000D_ Eli Lilly_x000D_ Eli Lilly_x000D_ Eli Lilly_x000D_ Eli Lilly_x000D_ Eli Lilly_x000D_ Eli Lilly_x000D_ Eli Lilly_x000D_ Eli Lilly_x000D_ Eli Lilly_x000D_ Eli Lilly_x000D_ Eli Lilly_x000D_ Eli Lilly_x000D_ Eli Lilly_x000D_ Eli Lilly_x000D_ Eli Lilly_x000D_ Eli Lilly_x000D_ Eli Lilly_x000D_ Eli Lilly_x000D_ Eli Lilly_x000D_ Eli Lilly_x000D_ Eli Lilly_x000D_ Eli Lilly_x000D_ Eli Lilly_x000D_ Eli Lilly_x000D_ Eli Lilly_x000D_ Eli Lilly_x000D_ Eli Lilly_x000D_ Eli Lilly_x000D_ Eli Lilly_x000D_ Eli Lilly_x000D_ Eli Lilly_x000D_ Eli Lilly_x000D_ Eli Lilly_x000D_ Eli Lilly_x000D_ Eli Lilly_x000D_ Eli Lilly_x000D_ Eli Lilly_x000D_ Eli Lilly_x000D_ Eli Lilly_x000D_ Eli Lilly_x000D_ Eli Lilly_x000D_ Eli Lilly_x000D_ Eli Lilly_x000D_ Eli Lilly_x000D_ Eli Lilly_x000D_ Incyte	Janus kinase 1 inhibitor; Janus kinase 2 inhibitor	Janus kinase 1_x000D_ Janus kinase 2	3716_x000D_ 3717	44205240	3717	HGNC:6192	JAK2	Janus kinase 2	O60674	ENSG00000096968	3717	rheumatoid arthritis	TRUE	FALSE
CT-15300	Ceased	141078	HEC Pharm	Janus kinase inhibitor	Janus kinase 1_x000D_ Janus kinase 2_x000D_ Janus kinase 3	3716_x000D_ 3717_x000D_ 3718		3717	HGNC:6192	JAK2	Janus kinase 2	O60674	ENSG00000096968	3717	rheumatoid arthritis	TRUE	FALSE
CT-1578	Ceased	42811	Sobi_x000D_ Amgen_x000D_ SBIO	Janus kinase 2 inhibitor	Janus kinase 2	3717		3717	HGNC:6192	JAK2	Janus kinase 2	O60674	ENSG00000096968	3717	rheumatoid arthritis	TRUE	FALSE
fedratinib	Launched	36703	Bristol-Myers Squibb_x000D_ Bristol-Myers Squibb_x000D_ Sanofi	Flt-3 antagonist; Janus kinase 2 inhibitor; RET tyrosine kinase inhibitor	fms related tyrosine kinase 3_x000D_ Janus kinase 2_x000D_ ret proto-oncogene	2322_x000D_ 3717_x000D_ 5979	16722836	3717	HGNC:6192	JAK2	Janus kinase 2	O60674	ENSG00000096968	3717	rheumatoid arthritis	TRUE	FALSE
jaktinib	Pre-registration	145997	Suzhou Zelgen Biopharmaceuticals	Janus kinase 1 inhibitor; Janus kinase 2 inhibitor; Janus kinase 3 inhibitor	Janus kinase 1_x000D_ Janus kinase 2_x000D_ Janus kinase 3	3716_x000D_ 3717_x000D_ 3718		3717	HGNC:6192	JAK2	Janus kinase 2	O60674	ENSG00000096968	3717	rheumatoid arthritis	TRUE	FALSE
ruxolitinib	Launched	36484	Incyte	Janus kinase 1 inhibitor; Janus kinase 2 inhibitor	Janus kinase 1_x000D_ Janus kinase 2	3716_x000D_ 3717	25126798; 25127112	3717	HGNC:6192	JAK2	Janus kinase 2	O60674	ENSG00000096968	3717	rheumatoid arthritis	TRUE	FALSE
SYHX-1901	Phase II Clinical Trial	194991	CSPC Pharmaceutical	Janus kinase inhibitor; Syk tyrosine kinase inhibitor	Janus kinase 1_x000D_ Janus kinase 2_x000D_ Janus kinase 3_x000D_ spleen associated tyrosine kinase_x000D_ tyrosine kinase 2	3716_x000D_ 3717_x000D_ 3718_x000D_ 6850_x000D_ 7297		3717	HGNC:6192	JAK2	Janus kinase 2	O60674	ENSG00000096968	3717	rheumatoid arthritis	TRUE	FALSE
UR-67767	Ceased	39137	Palau Pharma	Janus kinase 1 inhibitor; Janus kinase 2 inhibitor; Janus kinase 3 inhibitor; Tyrosine kinase 2 inhibitor	Janus kinase 1_x000D_ Janus kinase 2_x000D_ Janus kinase 3_x000D_ tyrosine kinase 2	3716_x000D_ 3717_x000D_ 3718_x000D_ 7297		3717	HGNC:6192	JAK2	Janus kinase 2	O60674	ENSG00000096968	3717	rheumatoid arthritis	TRUE	FALSE
A-252444.0	Ceased	23766	Abbott_x000D_ Eli Lilly	E-selectin antagonist; ICAM 1 antagonist	intercellular adhesion molecule 1_x000D_ selectin E	3383_x000D_ 6401	101836304	3383	HGNC:5344	ICAM1	intercellular adhesion molecule 1	P05362	ENSG00000090339	3383	rheumatoid arthritis	TRUE	FALSE
alicaforsen	Ceased	8972	Ionis Pharmaceuticals_x000D_ Aspen Pharmacare Holdings_x000D_ Atlantic Healthcare_x000D_ Boehringer Ingelheim	ICAM 1 antagonist	intercellular adhesion molecule 1_x000D_ toll like receptor 9	3383_x000D_ 54106		3383	HGNC:5344	ICAM1	intercellular adhesion molecule 1	P05362	ENSG00000090339	3383	rheumatoid arthritis	TRUE	FALSE
ER-49890	Ceased	31841	Eisai_x000D_ Eisai	ICAM 1 antagonist	intercellular adhesion molecule 1	3383	18670114	3383	HGNC:5344	ICAM1	intercellular adhesion molecule 1	P05362	ENSG00000090339	3383	rheumatoid arthritis	TRUE	FALSE
A-252444.0	Ceased	23766	Abbott_x000D_ Eli Lilly	E-selectin antagonist; ICAM 1 antagonist	intercellular adhesion molecule 1_x000D_ selectin E	3383_x000D_ 6401	101836304	6401	HGNC:10718	SELE	selectin E	P16581	ENSG00000007908	6401	rheumatoid arthritis	TRUE	FALSE
AB-8779	Ceased	91880	AB Science	Syk tyrosine kinase inhibitor	spleen associated tyrosine kinase	6850		6850	HGNC:11491	SYK	spleen associated tyrosine kinase	P43405	ENSG00000165025	6850	rheumatoid arthritis	TRUE	FALSE
antiarthritic, Dynamix	Ceased	85059	CleveXel Pharma_x000D_ Dynamix	Janus kinase inhibitor; Syk tyrosine kinase inhibitor	spleen associated tyrosine kinase	6850		6850	HGNC:11491	SYK	spleen associated tyrosine kinase	P43405	ENSG00000165025	6850	rheumatoid arthritis	TRUE	FALSE
cevidoplenib	Phase II Clinical Trial	120457	Oscotec_x000D_ Oscotec_x000D_ Oscotec_x000D_ Oscotec_x000D_ Oscotec	Syk tyrosine kinase inhibitor	spleen associated tyrosine kinase	6850		6850	HGNC:11491	SYK	spleen associated tyrosine kinase	P43405	ENSG00000165025	6850	rheumatoid arthritis	TRUE	FALSE
CVXL-0074	Ceased	148698	CleveXel Pharma	Janus kinase 3 inhibitor; Syk tyrosine kinase inhibitor	Janus kinase 3_x000D_ spleen associated tyrosine kinase	3718_x000D_ 6850		6850	HGNC:11491	SYK	spleen associated tyrosine kinase	P43405	ENSG00000165025	6850	rheumatoid arthritis	TRUE	FALSE
DNX-02079	Ceased	70683	Dynamix_x000D_ Teva	Syk tyrosine kinase inhibitor	spleen associated tyrosine kinase	6850		6850	HGNC:11491	SYK	spleen associated tyrosine kinase	P43405	ENSG00000165025	6850	rheumatoid arthritis	TRUE	FALSE
EN-3351	Ceased	79017	Dr. Reddy's Laboratories_x000D_ Endo International	Janus kinase inhibitor; Syk tyrosine kinase inhibitor	spleen associated tyrosine kinase	6850		6850	HGNC:11491	SYK	spleen associated tyrosine kinase	P43405	ENSG00000165025	6850	rheumatoid arthritis	TRUE	FALSE
fostamatinib disodium	Launched	30526	AstraZeneca_x000D_ AstraZeneca_x000D_ AstraZeneca_x000D_ AstraZeneca_x000D_ AstraZeneca_x000D_ AstraZeneca_x000D_ AstraZeneca_x000D_ AstraZeneca_x000D_ AstraZeneca_x000D_ AstraZeneca_x000D_ AstraZeneca_x000D_ AstraZeneca_x000D_ AstraZeneca_x000D_ AstraZeneca_x000D_ AstraZeneca_x000D_ AstraZeneca_x000D_ AstraZeneca_x000D_ AstraZeneca_x000D_ AstraZeneca_x000D_ AstraZeneca_x000D_ AstraZeneca_x000D_ AstraZeneca_x000D_ AstraZeneca_x000D_ AstraZeneca_x000D_ AstraZeneca_x000D_ AstraZeneca_x000D_ AstraZeneca_x000D_ AstraZeneca_x000D_ AstraZeneca_x000D_ AstraZeneca_x000D_ AstraZeneca_x000D_ AstraZeneca_x000D_ AstraZeneca_x000D_ AstraZeneca_x000D_ AstraZeneca_x000D_ AstraZeneca_x000D_ AstraZeneca_x000D_ AstraZeneca_x000D_ Kissei_x000D_ Pfizer_x000D_ Rigel	Syk tyrosine kinase inhibitor	spleen associated tyrosine kinase	6850	11671467; 24828759; 25008120	6850	HGNC:11491	SYK	spleen associated tyrosine kinase	P43405	ENSG00000165025	6850	rheumatoid arthritis	TRUE	FALSE
lanraplenib succinate	Phase II Clinical Trial	115938	Gilead Sciences_x000D_ Gilead Sciences_x000D_ Gilead Sciences_x000D_ Gilead Sciences_x000D_ Gilead Sciences_x000D_ Gilead Sciences_x000D_ Gilead Sciences_x000D_ Gilead Sciences	Syk tyrosine kinase inhibitor	spleen associated tyrosine kinase	6850	133082362	6850	HGNC:11491	SYK	spleen associated tyrosine kinase	P43405	ENSG00000165025	6850	rheumatoid arthritis	TRUE	FALSE
PRT2607	Ceased	42378	AstraZeneca_x000D_ Biogen	Syk tyrosine kinase inhibitor	spleen associated tyrosine kinase	6850	44462758	6850	HGNC:11491	SYK	spleen associated tyrosine kinase	P43405	ENSG00000165025	6850	rheumatoid arthritis	TRUE	FALSE
sovleplenib	Phase III Clinical Trial	73802	Hutchmed	Syk tyrosine kinase inhibitor	spleen associated tyrosine kinase	6850	71113742	6850	HGNC:11491	SYK	spleen associated tyrosine kinase	P43405	ENSG00000165025	6850	rheumatoid arthritis	TRUE	FALSE
SYHX-1901	Phase II Clinical Trial	194991	CSPC Pharmaceutical	Janus kinase inhibitor; Syk tyrosine kinase inhibitor	Janus kinase 1_x000D_ Janus kinase 2_x000D_ Janus kinase 3_x000D_ spleen associated tyrosine kinase_x000D_ tyrosine kinase 2	3716_x000D_ 3717_x000D_ 3718_x000D_ 6850_x000D_ 7297		6850	HGNC:11491	SYK	spleen associated tyrosine kinase	P43405	ENSG00000165025	6850	rheumatoid arthritis	TRUE	FALSE
Syk inhibitors, CrystalGenomics	Ceased	64067	CrystalGenomics	Syk tyrosine kinase inhibitor	spleen associated tyrosine kinase	6850		6850	HGNC:11491	SYK	spleen associated tyrosine kinase	P43405	ENSG00000165025	6850	rheumatoid arthritis	TRUE	FALSE
BR-02001	Ceased	41058	Boryung	CD86 agonist; Immune checkpoint stimulant	CD86 molecule	942		942	HGNC:1705	CD86	CD86 molecule	P42081	ENSG00000114013	942	rheumatoid arthritis	FALSE	TRUE
ABBV-154	Ceased	168555	AbbVie_x000D_ AbbVie_x000D_ AbbVie_x000D_ AbbVie_x000D_ AbbVie_x000D_ AbbVie_x000D_ AbbVie_x000D_ AbbVie_x000D_ AbbVie_x000D_ AbbVie_x000D_ AbbVie_x000D_ AbbVie_x000D_ AbbVie_x000D_ AbbVie_x000D_ AbbVie_x000D_ AbbVie_x000D_ AbbVie_x000D_ AbbVie_x000D_ AbbVie_x000D_ AbbVie_x000D_ AbbVie	Glucocorticoid receptor modulator	tumor necrosis factor	7124		7124	HGNC:11892	TNF	tumor necrosis factor	P01375	ENSG00000232810	7124	rheumatoid arthritis	FALSE	FALSE
ABBV-3373	Ceased	127961	AbbVie_x000D_ AbbVie_x000D_ AbbVie_x000D_ AbbVie_x000D_ AbbVie_x000D_ AbbVie_x000D_ AbbVie	Glucocorticoid receptor modulator	tumor necrosis factor	7124		7124	HGNC:11892	TNF	tumor necrosis factor	P01375	ENSG00000232810	7124	rheumatoid arthritis	FALSE	FALSE
ACE-772	Ceased	77144	Merck & Co.	Tumour necrosis factor receptor antagonist	tumor necrosis factor	7124		7124	HGNC:11892	TNF	tumor necrosis factor	P01375	ENSG00000232810	7124	rheumatoid arthritis	TRUE	FALSE
adalimumab	Launched	5044	AbbVie_x000D_ AbbVie_x000D_ AbbVie_x000D_ AbbVie_x000D_ AbbVie_x000D_ AbbVie_x000D_ AbbVie_x000D_ AbbVie_x000D_ Eisai_x000D_ Eisai_x000D_ AbbVie_x000D_ AbbVie_x000D_ AbbVie_x000D_ AbbVie_x000D_ AbbVie_x000D_ AbbVie_x000D_ AbbVie_x000D_ AbbVie_x000D_ AbbVie_x000D_ AbbVie_x000D_ AbbVie_x000D_ AbbVie_x000D_ AbbVie_x000D_ AbbVie_x000D_ AbbVie_x000D_ AbbVie_x000D_ AbbVie_x000D_ AbbVie_x000D_ AbbVie_x000D_ AbbVie_x000D_ AbbVie_x000D_ AbbVie_x000D_ AbbVie_x000D_ AbbVie_x000D_ AbbVie_x000D_ AbbVie_x000D_ AbbVie_x000D_ AbbVie_x000D_ AbbVie_x000D_ AbbVie_x000D_ AbbVie_x000D_ AbbVie_x000D_ AbbVie_x000D_ AbbVie_x000D_ AbbVie_x000D_ AbbVie_x000D_ AbbVie_x000D_ AbbVie_x000D_ AbbVie_x000D_ AstraZeneca_x000D_ Eisai_x000D_ Eisai_x000D_ Eisai_x000D_ AbbVie_x000D_ AbbVie_x000D_ AbbVie_x000D_ AbbVie_x000D_ AbbVie_x000D_ AbbVie_x000D_ AbbVie_x000D_ AbbVie_x000D_ AbbVie_x000D_ AbbVie_x000D_ AbbVie_x000D_ AbbVie_x000D_ AbbVie_x000D_ AbbVie_x000D_ AbbVie_x000D_ AbbVie_x000D_ AbbVie_x000D_ AbbVie_x000D_ AbbVie_x000D_ AbbVie_x000D_ AbbVie_x000D_ AbbVie_x000D_ AbbVie_x000D_ AbbVie_x000D_ AbbVie_x000D_ AbbVie_x000D_ AbbVie_x000D_ AbbVie_x000D_ AbbVie_x000D_ AbbVie_x000D_ AbbVie_x000D_ AbbVie_x000D_ AbbVie_x000D_ AbbVie_x000D_ AbbVie_x000D_ AstraZeneca_x000D_ AbbVie_x000D_ AbbVie_x000D_ AbbVie_x000D_ AbbVie_x000D_ AbbVie_x000D_ AbbVie_x000D_ AbbVie_x000D_ AbbVie_x000D_ AbbVie_x000D_ AbbVie_x000D_ AbbVie_x000D_ AbbVie_x000D_ AbbVie_x000D_ AbbVie_x000D_ 180 Life Sciences_x000D_ AbbVie_x000D_ Abbott_x000D_ Abbott_x000D_ Abbott_x000D_ Abbott_x000D_ Abbott_x000D_ Abbott_x000D_ Abbott_x000D_ Abbott_x000D_ Abbott_x000D_ Abbott_x000D_ Abbott_x000D_ Abbott_x000D_ Abbott_x000D_ Abbott_x000D_ Abbott_x000D_ Abbott_x000D_ Abbott_x000D_ Abbott_x000D_ Abbott_x000D_ Abbott_x000D_ Abbott_x000D_ Abbott_x000D_ Abbott_x000D_ Abbott_x000D_ Abbott_x000D_ Abbott_x000D_ Abbott_x000D_ Abbott_x000D_ Abbott_x000D_ Abbott_x000D_ Abbott_x000D_ Abbott_x000D_ Abbott_x000D_ Abbott_x000D_ Abbott_x000D_ Abbott_x000D_ Abbott_x000D_ Abbott_x000D_ Abbott_x000D_ Abbott_x000D_ Abbott_x000D_ Abbott_x000D_ Abbott_x000D_ Abbott_x000D_ Abbott_x000D_ Abbott_x000D_ Abbott_x000D_ Abbott_x000D_ Abbott_x000D_ Abbott_x000D_ Abbott_x000D_ Abbott_x000D_ Abbott_x000D_ Abbott_x000D_ Abbott_x000D_ Abbott_x000D_ Abbott_x000D_ Abbott_x000D_ Abbott_x000D_ Abbott_x000D_ Abbott_x000D_ Abbott_x000D_ Abbott_x000D_ Abbott_x000D_ Abbott_x000D_ Abbott_x000D_ Abbott_x000D_ Abbott_x000D_ Abbott_x000D_ Abbott_x000D_ Abbott_x000D_ Abbott_x000D_ Abbott_x000D_ Abbott_x000D_ Abbott_x000D_ Abbott_x000D_ Abbott_x000D_ Abbott_x000D_ Abbott_x000D_ Abbott_x000D_ Abbott_x000D_ Abbott_x000D_ Abbott_x000D_ Abbott_x000D_ Abbott_x000D_ Abbott_x000D_ Abbott_x000D_ Abbott_x000D_ Abbott_x000D_ Abbott_x000D_ Abbott_x000D_ Abbott_x000D_ Abbott_x000D_ Abbott_x000D_ Abbott_x000D_ Abbott_x000D_ Abbott_x000D_ Abbott	Immunosuppressant; Tumour necrosis factor alpha antagonist	tumor necrosis factor	7124		7124	HGNC:11892	TNF	tumor necrosis factor	P01375	ENSG00000232810	7124	rheumatoid arthritis	TRUE	FALSE
adalimumab, Adello	Ceased	88387	Kashiv BioSciences_x000D_ Kashiv BioSciences	Immunosuppressant; Tumour necrosis factor alpha antagonist	tumor necrosis factor	7124		7124	HGNC:11892	TNF	tumor necrosis factor	P01375	ENSG00000232810	7124	rheumatoid arthritis	TRUE	FALSE
adalimumab, Alphamab	Ceased	88828	Suzhou Alphamab_x000D_ Suzhou Alphamab	Immunosuppressant; Tumour necrosis factor alpha antagonist	tumor necrosis factor	7124		7124	HGNC:11892	TNF	tumor necrosis factor	P01375	ENSG00000232810	7124	rheumatoid arthritis	TRUE	FALSE
adalimumab, Alteogen	Ceased	76266	Alteogen_x000D_ Alteogen	Immunosuppressant; Tumour necrosis factor alpha antagonist	tumor necrosis factor	7124		7124	HGNC:11892	TNF	tumor necrosis factor	P01375	ENSG00000232810	7124	rheumatoid arthritis	TRUE	FALSE
adalimumab, Alvotech	Launched	154683	Stada_x000D_ Stada_x000D_ Stada_x000D_ Stada_x000D_ Stada_x000D_ Stada_x000D_ Stada_x000D_ Stada_x000D_ Stada_x000D_ Stada_x000D_ Stada_x000D_ Stada_x000D_ Stada_x000D_ Stada_x000D_ Stada_x000D_ Stada_x000D_ Stada_x000D_ Stada_x000D_ Stada_x000D_ Stada_x000D_ Stada_x000D_ Stada_x000D_ Stada_x000D_ Stada_x000D_ Stada_x000D_ Stada_x000D_ Stada_x000D_ Stada_x000D_ Stada_x000D_ Stada_x000D_ Stada_x000D_ Stada_x000D_ Stada_x000D_ Stada_x000D_ Stada_x000D_ Stada_x000D_ Stada_x000D_ Stada_x000D_ Stada_x000D_ Stada_x000D_ Stada_x000D_ Stada_x000D_ Stada_x000D_ Stada_x000D_ Stada_x000D_ Stada_x000D_ Stada_x000D_ Stada_x000D_ Stada_x000D_ Stada_x000D_ Stada_x000D_ Stada_x000D_ Stada_x000D_ Stada_x000D_ Stada_x000D_ Stada_x000D_ Stada_x000D_ Stada_x000D_ Stada_x000D_ Stada_x000D_ Stada_x000D_ Stada_x000D_ Alvotech_x000D_ Alvotech_x000D_ Alvotech_x000D_ Alvotech_x000D_ AbbVie_x000D_ Cipla_x000D_ Fuji Pharma_x000D_ Teva_x000D_ AbbVie_x000D_ Cipla_x000D_ Fuji Pharma_x000D_ Teva	Immunosuppressant; Tumour necrosis factor alpha antagonist	tumor necrosis factor	7124		7124	HGNC:11892	TNF	tumor necrosis factor	P01375	ENSG00000232810	7124	rheumatoid arthritis	TRUE	FALSE
adalimumab, Amgen	Launched	81511	Amgen_x000D_ Amgen_x000D_ Amgen_x000D_ Amgen_x000D_ Amgen_x000D_ Amgen_x000D_ Amgen_x000D_ Amgen_x000D_ Amgen_x000D_ Amgen_x000D_ Amgen_x000D_ Amgen_x000D_ Amgen_x000D_ Amgen_x000D_ Amgen_x000D_ Amgen_x000D_ Amgen_x000D_ Amgen_x000D_ Amgen_x000D_ Amgen_x000D_ Amgen_x000D_ Amgen_x000D_ Amgen_x000D_ Amgen_x000D_ Amgen_x000D_ Amgen_x000D_ Amgen_x000D_ Amgen_x000D_ Amgen_x000D_ Amgen_x000D_ Amgen_x000D_ Amgen_x000D_ Amgen_x000D_ Amgen_x000D_ Daiichi Sankyo_x000D_ Orion Pharma_x000D_ Amgen_x000D_ Amgen_x000D_ Amgen_x000D_ Amgen_x000D_ Amgen_x000D_ Amgen_x000D_ Amgen_x000D_ Amgen_x000D_ Amgen_x000D_ Amgen_x000D_ Amgen_x000D_ Amgen_x000D_ Amgen_x000D_ Amgen_x000D_ Amgen_x000D_ Amgen_x000D_ Amgen_x000D_ Amgen_x000D_ Amgen_x000D_ Amgen_x000D_ Amgen_x000D_ Amgen_x000D_ Amgen_x000D_ Amgen_x000D_ Amgen_x000D_ Amgen_x000D_ Amgen_x000D_ Amgen_x000D_ Amgen_x000D_ Amgen_x000D_ Amgen_x000D_ Amgen_x000D_ Amgen_x000D_ Amgen_x000D_ Amgen_x000D_ Daiichi Sankyo_x000D_ Orion Pharma_x000D_ Amgen_x000D_ Amgen_x000D_ Amgen_x000D_ Simcere Pharmaceutical Group_x000D_ Simcere Pharmaceutical Group	Immunosuppressant; Tumour necrosis factor alpha antagonist	tumor necrosis factor	7124		7124	HGNC:11892	TNF	tumor necrosis factor	P01375	ENSG00000232810	7124	rheumatoid arthritis	TRUE	FALSE
adalimumab, Aprogen	Ceased	128303	Aprogen	Immunosuppressant; Tumour necrosis factor alpha antagonist	tumor necrosis factor	7124		7124	HGNC:11892	TNF	tumor necrosis factor	P01375	ENSG00000232810	7124	rheumatoid arthritis	TRUE	FALSE
adalimumab, Beijing Eastern Biotech	Ceased	158334	Beijing Dongfang Biotech_x000D_ Beijing Dongfang Biotech	Immunosuppressant; Tumour necrosis factor alpha antagonist	tumor necrosis factor	7124		7124	HGNC:11892	TNF	tumor necrosis factor	P01375	ENSG00000232810	7124	rheumatoid arthritis	TRUE	FALSE
adalimumab, Beijing Luzhu Biopharmaceutical	Ceased	161040	Chongqing Zhifei Biological_x000D_ Chongqing Zhifei Biological	Immunosuppressant; Tumour necrosis factor alpha antagonist	tumor necrosis factor	7124		7124	HGNC:11892	TNF	tumor necrosis factor	P01375	ENSG00000232810	7124	rheumatoid arthritis	TRUE	FALSE
adalimumab, Bio-Thera Solutions	Launched	126583	Bio-Thera Solutions_x000D_ Bio-Thera Solutions	Immunosuppressant; Tumour necrosis factor alpha antagonist	tumor necrosis factor	7124		7124	HGNC:11892	TNF	tumor necrosis factor	P01375	ENSG00000232810	7124	rheumatoid arthritis	TRUE	FALSE
adalimumab, Biocad	Launched	112090	Biocad_x000D_ Biocad_x000D_ Grupo Biotoscana_x000D_ Grupo Biotoscana	Immunosuppressant; Tumour necrosis factor alpha antagonist	tumor necrosis factor	7124		7124	HGNC:11892	TNF	tumor necrosis factor	P01375	ENSG00000232810	7124	rheumatoid arthritis	TRUE	FALSE
adalimumab, Biocon	Ceased	80465	Biocon_x000D_ Biocon_x000D_ Viatris_x000D_ Viatris_x000D_ Viatris	Immunosuppressant; Tumour necrosis factor alpha antagonist	tumor necrosis factor	7124		7124	HGNC:11892	TNF	tumor necrosis factor	P01375	ENSG00000232810	7124	rheumatoid arthritis	TRUE	FALSE
adalimumab, Biora Therapeutics	Preclinical	248161	Biora Therapeutics_x000D_ Biora Therapeutics	Immunosuppressant; Tumour necrosis factor alpha antagonist	tumor necrosis factor	7124		7124	HGNC:11892	TNF	tumor necrosis factor	P01375	ENSG00000232810	7124	rheumatoid arthritis	TRUE	FALSE
adalimumab, BiosanaPharma	Ceased	164960	BiosanaPharma_x000D_ BiosanaPharma	Immunosuppressant; Tumour necrosis factor alpha antagonist	tumor necrosis factor	7124		7124	HGNC:11892	TNF	tumor necrosis factor	P01375	ENSG00000232810	7124	rheumatoid arthritis	TRUE	FALSE
adalimumab, BioXpress	Ceased	71891	AET BioTechnology_x000D_ BioXpress_x000D_ AET BioTechnology_x000D_ BioXpress	Immunosuppressant; Tumour necrosis factor alpha antagonist	tumor necrosis factor	7124		7124	HGNC:11892	TNF	tumor necrosis factor	P01375	ENSG00000232810	7124	rheumatoid arthritis	TRUE	FALSE
adalimumab, Boehringer	Launched	75057	Boehringer Ingelheim_x000D_ Boehringer Ingelheim_x000D_ Boehringer Ingelheim_x000D_ Boehringer Ingelheim_x000D_ Boehringer Ingelheim_x000D_ Boehringer Ingelheim_x000D_ Boehringer Ingelheim_x000D_ Boehringer Ingelheim_x000D_ Boehringer Ingelheim_x000D_ Boehringer Ingelheim_x000D_ Boehringer Ingelheim_x000D_ Boehringer Ingelheim_x000D_ Boehringer Ingelheim_x000D_ Boehringer Ingelheim_x000D_ Boehringer Ingelheim_x000D_ Boehringer Ingelheim_x000D_ Boehringer Ingelheim_x000D_ Boehringer Ingelheim_x000D_ Boehringer Ingelheim_x000D_ Boehringer Ingelheim_x000D_ Boehringer Ingelheim_x000D_ Boehringer Ingelheim_x000D_ Boehringer Ingelheim_x000D_ Boehringer Ingelheim_x000D_ Boehringer Ingelheim_x000D_ Boehringer Ingelheim_x000D_ Boehringer Ingelheim_x000D_ Boehringer Ingelheim_x000D_ Boehringer Ingelheim_x000D_ Boehringer Ingelheim_x000D_ Boehringer Ingelheim_x000D_ Boehringer Ingelheim_x000D_ Boehringer Ingelheim_x000D_ Boehringer Ingelheim_x000D_ Boehringer Ingelheim_x000D_ Boehringer Ingelheim_x000D_ Boehringer Ingelheim_x000D_ Boehringer Ingelheim_x000D_ Boehringer Ingelheim_x000D_ Boehringer Ingelheim_x000D_ Boehringer Ingelheim_x000D_ Boehringer Ingelheim_x000D_ Boehringer Ingelheim_x000D_ Boehringer Ingelheim_x000D_ Boehringer Ingelheim_x000D_ Boehringer Ingelheim_x000D_ Boehringer Ingelheim_x000D_ Boehringer Ingelheim_x000D_ Boehringer Ingelheim_x000D_ Boehringer Ingelheim_x000D_ Boehringer Ingelheim_x000D_ Boehringer Ingelheim_x000D_ Boehringer Ingelheim_x000D_ Boehringer Ingelheim_x000D_ Boehringer Ingelheim_x000D_ Boehringer Ingelheim_x000D_ Boehringer Ingelheim_x000D_ Boehringer Ingelheim_x000D_ Boehringer Ingelheim_x000D_ Boehringer Ingelheim_x000D_ Boehringer Ingelheim_x000D_ Boehringer Ingelheim_x000D_ Boehringer Ingelheim_x000D_ Boehringer Ingelheim_x000D_ Boehringer Ingelheim_x000D_ Boehringer Ingelheim_x000D_ Boehringer Ingelheim_x000D_ Boehringer Ingelheim_x000D_ Boehringer Ingelheim_x000D_ Boehringer Ingelheim_x000D_ Boehringer Ingelheim_x000D_ Boehringer Ingelheim_x000D_ Boehringer Ingelheim_x000D_ Boehringer Ingelheim_x000D_ Boehringer Ingelheim_x000D_ Boehringer Ingelheim_x000D_ Boehringer Ingelheim	Immunosuppressant; Tumour necrosis factor alpha antagonist	tumor necrosis factor	7124		7124	HGNC:11892	TNF	tumor necrosis factor	P01375	ENSG00000232810	7124	rheumatoid arthritis	TRUE	FALSE
adalimumab, Cadila Pharmaceuticals	Launched	185860	Cadila Pharmaceuticals_x000D_ Cadila Pharmaceuticals	Immunosuppressant; Tumour necrosis factor alpha antagonist	tumor necrosis factor	7124		7124	HGNC:11892	TNF	tumor necrosis factor	P01375	ENSG00000232810	7124	rheumatoid arthritis	TRUE	FALSE
adalimumab, Celltrion	Launched	77473	Celltrion_x000D_ Celltrion_x000D_ Celltrion_x000D_ Celltrion_x000D_ Celltrion_x000D_ Celltrion_x000D_ Celltrion_x000D_ Celltrion_x000D_ Celltrion_x000D_ Celltrion_x000D_ Celltrion_x000D_ Celltrion_x000D_ Celltrion_x000D_ Celltrion_x000D_ Celltrion_x000D_ Celltrion_x000D_ Celltrion_x000D_ Celltrion_x000D_ Celltrion_x000D_ Celltrion_x000D_ Celltrion_x000D_ Celltrion_x000D_ Celltrion_x000D_ Celltrion_x000D_ Celltrion_x000D_ Celltrion_x000D_ Celltrion_x000D_ Celltrion_x000D_ Celltrion_x000D_ Celltrion_x000D_ Celltrion_x000D_ Celltrion_x000D_ Celltrion_x000D_ Celltrion_x000D_ Celltrion_x000D_ Celltrion_x000D_ Celltrion_x000D_ Celltrion_x000D_ Celltrion_x000D_ Celltrion_x000D_ Celltrion_x000D_ Celltrion_x000D_ Celltrion_x000D_ Celltrion_x000D_ Celltrion_x000D_ Celltrion_x000D_ Celltrion_x000D_ Celltrion_x000D_ Celltrion_x000D_ Celltrion_x000D_ Celltrion_x000D_ Celltrion_x000D_ Celltrion_x000D_ Celltrion_x000D_ Celltrion_x000D_ Celltrion_x000D_ Celltrion_x000D_ Celltrion_x000D_ Celltrion_x000D_ Celltrion_x000D_ Celltrion_x000D_ Celltrion_x000D_ Celltrion_x000D_ Celltrion_x000D_ Celltrion_x000D_ Celltrion_x000D_ Celltrion_x000D_ Celltrion_x000D_ Celltrion_x000D_ Celltrion	Immunosuppressant; Tumour necrosis factor alpha antagonist	tumor necrosis factor	7124		7124	HGNC:11892	TNF	tumor necrosis factor	P01375	ENSG00000232810	7124	rheumatoid arthritis	TRUE	FALSE
adalimumab, CinnaGen	Launched	135084	CinnaGen_x000D_ CinnaGen	Immunosuppressant; Tumour necrosis factor alpha antagonist	tumor necrosis factor	7124		7124	HGNC:11892	TNF	tumor necrosis factor	P01375	ENSG00000232810	7124	rheumatoid arthritis	TRUE	FALSE
adalimumab, Coherus	Launched	89565	Coherus Biosciences_x000D_ Coherus Biosciences_x000D_ AbbVie_x000D_ AbbVie	Immunosuppressant; Tumour necrosis factor alpha antagonist	tumor necrosis factor	7124		7124	HGNC:11892	TNF	tumor necrosis factor	P01375	ENSG00000232810	7124	rheumatoid arthritis	TRUE	FALSE
adalimumab, Dong-A	Ceased	88880	Dong-A ST_x000D_ Meiji Seika Pharma_x000D_ Dong-A ST_x000D_ Meiji Seika Pharma	Immunosuppressant; Tumour necrosis factor alpha antagonist	tumor necrosis factor	7124		7124	HGNC:11892	TNF	tumor necrosis factor	P01375	ENSG00000232810	7124	rheumatoid arthritis	TRUE	FALSE
adalimumab, Dr. Reddy's	Ceased	157402	Dr. Reddy's Laboratories_x000D_ Dr. Reddy's Laboratories	Immunosuppressant; Tumour necrosis factor alpha antagonist	tumor necrosis factor	7124		7124	HGNC:11892	TNF	tumor necrosis factor	P01375	ENSG00000232810	7124	rheumatoid arthritis	TRUE	FALSE
adalimumab, Enzene Biosciences	Launched	188086	Enzene Biosciences_x000D_ Enzene Biosciences	Immunosuppressant; Tumour necrosis factor alpha antagonist	tumor necrosis factor	7124		7124	HGNC:11892	TNF	tumor necrosis factor	P01375	ENSG00000232810	7124	rheumatoid arthritis	TRUE	FALSE
adalimumab, Epirus Biopharmaceuticals	Ceased	81525	Epirus Biopharmaceuticals_x000D_ Polpharma_x000D_ Epirus Biopharmaceuticals_x000D_ Polpharma	Immunosuppressant; Tumour necrosis factor alpha antagonist	tumor necrosis factor	7124		7124	HGNC:11892	TNF	tumor necrosis factor	P01375	ENSG00000232810	7124	rheumatoid arthritis	TRUE	FALSE
adalimumab, Fujifilm Kyowa Kirin Biologics	Launched	76036	Fujifilm Kyowa Kirin Biologics_x000D_ Fujifilm Kyowa Kirin Biologics_x000D_ Fujifilm Kyowa Kirin Biologics_x000D_ Fujifilm Kyowa Kirin Biologics_x000D_ Fujifilm Kyowa Kirin Biologics_x000D_ Fujifilm Kyowa Kirin Biologics_x000D_ Fujifilm Kyowa Kirin Biologics_x000D_ Fujifilm Kyowa Kirin Biologics_x000D_ Fujifilm Kyowa Kirin Biologics_x000D_ Fujifilm Kyowa Kirin Biologics_x000D_ Fujifilm Kyowa Kirin Biologics_x000D_ Fujifilm Kyowa Kirin Biologics_x000D_ Fujifilm Kyowa Kirin Biologics_x000D_ Fujifilm Kyowa Kirin Biologics_x000D_ Fujifilm Kyowa Kirin Biologics_x000D_ Fujifilm Kyowa Kirin Biologics_x000D_ Fujifilm Kyowa Kirin Biologics_x000D_ Fujifilm Kyowa Kirin Biologics_x000D_ Fujifilm Kyowa Kirin Biologics_x000D_ Viatris_x000D_ Viatris_x000D_ Viatris_x000D_ Viatris_x000D_ Viatris_x000D_ Viatris_x000D_ Viatris_x000D_ Viatris_x000D_ Viatris_x000D_ Viatris_x000D_ Viatris_x000D_ Viatris_x000D_ Viatris_x000D_ Viatris_x000D_ Viatris_x000D_ Viatris_x000D_ Viatris_x000D_ Viatris_x000D_ Viatris_x000D_ Viatris_x000D_ Viatris_x000D_ Fujifilm Kyowa Kirin Biologics_x000D_ Fujifilm Kyowa Kirin Biologics_x000D_ Fujifilm Kyowa Kirin Biologics_x000D_ Fujifilm Kyowa Kirin Biologics_x000D_ Fujifilm Kyowa Kirin Biologics_x000D_ Fujifilm Kyowa Kirin Biologics_x000D_ Fujifilm Kyowa Kirin Biologics_x000D_ Fujifilm Kyowa Kirin Biologics_x000D_ Fujifilm Kyowa Kirin Biologics_x000D_ Fujifilm Kyowa Kirin Biologics_x000D_ Fujifilm Kyowa Kirin Biologics_x000D_ Fujifilm Kyowa Kirin Biologics_x000D_ Fujifilm Kyowa Kirin Biologics_x000D_ Fujifilm Kyowa Kirin Biologics_x000D_ Fujifilm Kyowa Kirin Biologics_x000D_ Fujifilm Kyowa Kirin Biologics_x000D_ Fujifilm Kyowa Kirin Biologics_x000D_ Fujifilm Kyowa Kirin Biologics_x000D_ Fujifilm Kyowa Kirin Biologics_x000D_ Viatris_x000D_ Viatris_x000D_ Viatris_x000D_ Viatris_x000D_ Viatris_x000D_ Viatris_x000D_ Viatris_x000D_ Viatris_x000D_ Viatris_x000D_ Viatris_x000D_ Viatris_x000D_ Viatris_x000D_ Viatris_x000D_ Viatris_x000D_ Viatris_x000D_ Viatris_x000D_ Viatris_x000D_ Viatris_x000D_ Viatris_x000D_ Viatris_x000D_ Fujifilm Kyowa Kirin Biologics_x000D_ Fujifilm Kyowa Kirin Biologics_x000D_ Fujifilm Kyowa Kirin Biologics_x000D_ Fujifilm Kyowa Kirin Biologics_x000D_ Fujifilm Kyowa Kirin Biologics_x000D_ Fujifilm Kyowa Kirin Biologics_x000D_ Fujifilm Kyowa Kirin Biologics_x000D_ Fujifilm Kyowa Kirin Biologics_x000D_ Fujifilm Kyowa Kirin Biologics_x000D_ Fujifilm Kyowa Kirin Biologics_x000D_ Fujifilm Kyowa Kirin Biologics_x000D_ Fujifilm Kyowa Kirin Biologics_x000D_ Fujifilm Kyowa Kirin Biologics_x000D_ Fujifilm Kyowa Kirin Biologics_x000D_ Viatris_x000D_ Viatris_x000D_ Viatris_x000D_ Viatris_x000D_ Viatris_x000D_ Viatris_x000D_ Viatris_x000D_ Viatris_x000D_ Viatris_x000D_ Viatris_x000D_ Viatris_x000D_ Viatris_x000D_ Viatris_x000D_ Viatris_x000D_ Fujifilm Kyowa Kirin Biologics_x000D_ Fujifilm Kyowa Kirin Biologics_x000D_ Fujifilm Kyowa Kirin Biologics_x000D_ Fujifilm Kyowa Kirin Biologics_x000D_ Fujifilm Kyowa Kirin Biologics_x000D_ Fujifilm Kyowa Kirin Biologics_x000D_ Fujifilm Kyowa Kirin Biologics_x000D_ Fujifilm Kyowa Kirin Biologics_x000D_ Fujifilm Kyowa Kirin Biologics_x000D_ Fujifilm Kyowa Kirin Biologics_x000D_ Fujifilm Kyowa Kirin Biologics_x000D_ Fujifilm Kyowa Kirin Biologics_x000D_ Fujifilm Kyowa Kirin Biologics_x000D_ Fujifilm Kyowa Kirin Biologics_x000D_ Viatris_x000D_ Viatris_x000D_ Viatris_x000D_ Viatris_x000D_ Viatris_x000D_ Viatris_x000D_ Viatris_x000D_ Viatris_x000D_ Viatris_x000D_ Viatris_x000D_ Viatris_x000D_ Viatris_x000D_ Viatris_x000D_ Viatris_x000D_ Viatris_x000D_ Fujifilm Kyowa Kirin Biologics_x000D_ Fujifilm Kyowa Kirin Biologics_x000D_ Fujifilm Kyowa Kirin Biologics_x000D_ Fujifilm Kyowa Kirin Biologics_x000D_ Fujifilm Kyowa Kirin Biologics_x000D_ Fujifilm Kyowa Kirin Biologics	Immunosuppressant; Tumour necrosis factor alpha antagonist	tumor necrosis factor	7124		7124	HGNC:11892	TNF	tumor necrosis factor	P01375	ENSG00000232810	7124	rheumatoid arthritis	TRUE	FALSE
adalimumab, Genor	Ceased	82060	Genor Biopharma_x000D_ Pharma Research Bio_x000D_ Genor Biopharma_x000D_ Pharma Research Bio	Immunosuppressant; Tumour necrosis factor alpha antagonist	tumor necrosis factor	7124		7124	HGNC:11892	TNF	tumor necrosis factor	P01375	ENSG00000232810	7124	rheumatoid arthritis	TRUE	FALSE
adalimumab, Harvest Moon	Ceased	74509	Harvest Moon Pharmaceuticals_x000D_ PanPharmaceuticals USA_x000D_ Harvest Moon Pharmaceuticals_x000D_ PanPharmaceuticals USA	Immunosuppressant; Tumour necrosis factor alpha antagonist	tumor necrosis factor	7124		7124	HGNC:11892	TNF	tumor necrosis factor	P01375	ENSG00000232810	7124	rheumatoid arthritis	TRUE	FALSE
adalimumab, Henlius	Launched	89541	Shanghai Fosun Pharmaceutical (Group)_x000D_ Shanghai Fosun Pharmaceutical (Group)	Immunosuppressant; Tumour necrosis factor alpha antagonist	tumor necrosis factor	7124		7124	HGNC:11892	TNF	tumor necrosis factor	P01375	ENSG00000232810	7124	rheumatoid arthritis	TRUE	FALSE
adalimumab, Hetero Drugs	Launched	117619	Hetero Labs_x000D_ Hetero Labs	Immunosuppressant; Tumour necrosis factor alpha antagonist	tumor necrosis factor	7124		7124	HGNC:11892	TNF	tumor necrosis factor	P01375	ENSG00000232810	7124	rheumatoid arthritis	TRUE	FALSE
adalimumab, Incepta Pharmaceuticals	Launched	235996	Incepta Pharmaceuticals_x000D_ Incepta Pharmaceuticals	Immunosuppressant; Tumour necrosis factor alpha antagonist	tumor necrosis factor	7124		7124	HGNC:11892	TNF	tumor necrosis factor	P01375	ENSG00000232810	7124	rheumatoid arthritis	TRUE	FALSE
adalimumab, Innovent Biologics	Launched	73819	Innovent Biologics_x000D_ Innovent Biologics	Immunosuppressant; Tumour necrosis factor alpha antagonist	tumor necrosis factor	7124		7124	HGNC:11892	TNF	tumor necrosis factor	P01375	ENSG00000232810	7124	rheumatoid arthritis	TRUE	FALSE
adalimumab, Isu Abxis	Ceased	85089	Isu Abxis_x000D_ Isu Abxis	Immunosuppressant; Tumour necrosis factor alpha antagonist	tumor necrosis factor	7124		7124	HGNC:11892	TNF	tumor necrosis factor	P01375	ENSG00000232810	7124	rheumatoid arthritis	TRUE	FALSE
adalimumab, Jiangsu Pacific Meinuoke	Ceased	191583	Jiangsu Pacific Meinuoke_x000D_ Jiangsu Pacific Meinuoke	Immunosuppressant; Tumour necrosis factor alpha antagonist	tumor necrosis factor	7124		7124	HGNC:11892	TNF	tumor necrosis factor	P01375	ENSG00000232810	7124	rheumatoid arthritis	TRUE	FALSE
adalimumab, Kidswell Bio	Preclinical	71493	Kidswell Bio_x000D_ Kidswell Bio_x000D_ Changchun Changsheng Life Sci_x000D_ Changchun Changsheng Life Sci	Immunosuppressant; Tumour necrosis factor alpha antagonist	tumor necrosis factor	7124		7124	HGNC:11892	TNF	tumor necrosis factor	P01375	ENSG00000232810	7124	rheumatoid arthritis	TRUE	FALSE
adalimumab, LG Life Sciences	Launched	85053	Ayumi Pharmaceutical_x000D_ Mochida_x000D_ Ayumi Pharmaceutical_x000D_ Mochida_x000D_ LG Chem_x000D_ LG Chem	Immunosuppressant; Tumour necrosis factor alpha antagonist	tumor necrosis factor	7124		7124	HGNC:11892	TNF	tumor necrosis factor	P01375	ENSG00000232810	7124	rheumatoid arthritis	TRUE	FALSE
adalimumab, Livzon Pharmaceutical	Ceased	146202	Livzon Pharmaceutical_x000D_ Livzon Pharmaceutical	Immunosuppressant; Tumour necrosis factor alpha antagonist	tumor necrosis factor	7124		7124	HGNC:11892	TNF	tumor necrosis factor	P01375	ENSG00000232810	7124	rheumatoid arthritis	TRUE	FALSE
adalimumab, Mabpharm	Ceased	170733	Mabpharm	Immunosuppressant; Tumour necrosis factor alpha antagonist	tumor necrosis factor	7124		7124	HGNC:11892	TNF	tumor necrosis factor	P01375	ENSG00000232810	7124	rheumatoid arthritis	TRUE	FALSE
adalimumab, Mabxience	Ceased	119011	Insud Pharma_x000D_ Stada	Immunosuppressant; Tumour necrosis factor alpha antagonist	tumor necrosis factor	7124		7124	HGNC:11892	TNF	tumor necrosis factor	P01375	ENSG00000232810	7124	rheumatoid arthritis	TRUE	FALSE
adalimumab, Merck KGaA	Launched	90486	Fresenius_x000D_ Fresenius_x000D_ Fresenius_x000D_ Fresenius_x000D_ Fresenius_x000D_ Fresenius_x000D_ Fresenius_x000D_ Fresenius_x000D_ Fresenius_x000D_ Fresenius_x000D_ Fresenius_x000D_ Fresenius_x000D_ Fresenius_x000D_ Fresenius_x000D_ Fresenius_x000D_ Fresenius_x000D_ Fresenius_x000D_ Fresenius_x000D_ Fresenius_x000D_ Fresenius_x000D_ Fresenius_x000D_ Fresenius_x000D_ Fresenius_x000D_ Fresenius_x000D_ Fresenius_x000D_ Fresenius_x000D_ Fresenius_x000D_ Fresenius_x000D_ Fresenius_x000D_ Fresenius_x000D_ Fresenius_x000D_ Fresenius_x000D_ Fresenius_x000D_ Fresenius_x000D_ Fresenius_x000D_ Fresenius_x000D_ Fresenius_x000D_ Fresenius_x000D_ Fresenius_x000D_ Fresenius_x000D_ Fresenius_x000D_ Fresenius_x000D_ Fresenius_x000D_ Fresenius_x000D_ Fresenius_x000D_ Fresenius_x000D_ Fresenius_x000D_ Fresenius_x000D_ Fresenius_x000D_ Fresenius_x000D_ Fresenius_x000D_ Fresenius_x000D_ Fresenius_x000D_ Fresenius_x000D_ Fresenius_x000D_ Fresenius_x000D_ Fresenius_x000D_ Fresenius_x000D_ Fresenius_x000D_ Fresenius_x000D_ Fresenius_x000D_ Fresenius_x000D_ Fresenius_x000D_ Fresenius_x000D_ Fresenius_x000D_ Fresenius_x000D_ Fresenius_x000D_ Fresenius_x000D_ Fresenius_x000D_ Fresenius_x000D_ Fresenius_x000D_ Fresenius_x000D_ Fresenius_x000D_ Fresenius_x000D_ Fresenius_x000D_ Fresenius_x000D_ Fresenius_x000D_ Fresenius_x000D_ Merck KGaA_x000D_ Merck KGaA	Immunosuppressant; Tumour necrosis factor alpha antagonist	tumor necrosis factor	7124		7124	HGNC:11892	TNF	tumor necrosis factor	P01375	ENSG00000232810	7124	rheumatoid arthritis	TRUE	FALSE
adalimumab, Meridian Biopharmaceuticals	Ceased	123578	Meridian Biopharmaceuticals_x000D_ Meridian Biopharmaceuticals	Immunosuppressant; Tumour necrosis factor alpha antagonist	tumor necrosis factor	7124		7124	HGNC:11892	TNF	tumor necrosis factor	P01375	ENSG00000232810	7124	rheumatoid arthritis	TRUE	FALSE
adalimumab, Mucora	Ceased	112666	Mucora_x000D_ Mucora	Immunosuppressant; Tumour necrosis factor alpha antagonist	tumor necrosis factor	7124		7124	HGNC:11892	TNF	tumor necrosis factor	P01375	ENSG00000232810	7124	rheumatoid arthritis	TRUE	FALSE
adalimumab, Mycenax	Ceased	129988	Mycenax_x000D_ Mycenax	Immunosuppressant; Tumour necrosis factor alpha antagonist	tumor necrosis factor	7124		7124	HGNC:11892	TNF	tumor necrosis factor	P01375	ENSG00000232810	7124	rheumatoid arthritis	TRUE	FALSE
adalimumab, Nanjing Shunxin Pharmaceutical	Registered	160047	Sino Biopharmaceutical_x000D_ Sino Biopharmaceutical	Immunosuppressant; Tumour necrosis factor alpha antagonist	tumor necrosis factor	7124		7124	HGNC:11892	TNF	tumor necrosis factor	P01375	ENSG00000232810	7124	rheumatoid arthritis	TRUE	FALSE
adalimumab, NeuClone	Ceased	130863	NeuClone_x000D_ NeuClone	Immunosuppressant; Tumour necrosis factor alpha antagonist	tumor necrosis factor	7124		7124	HGNC:11892	TNF	tumor necrosis factor	P01375	ENSG00000232810	7124	rheumatoid arthritis	TRUE	FALSE
adalimumab, Neuracle Science	Preclinical	166757	Neuracle Science	Immunosuppressant; Tumour necrosis factor alpha antagonist	tumor necrosis factor	7124		7124	HGNC:11892	TNF	tumor necrosis factor	P01375	ENSG00000232810	7124	rheumatoid arthritis	TRUE	FALSE
adalimumab, Oncobiologics	Ceased	75727	Outlook Therapeutics	Immunosuppressant; Tumour necrosis factor alpha antagonist	tumor necrosis factor	7124		7124	HGNC:11892	TNF	tumor necrosis factor	P01375	ENSG00000232810	7124	rheumatoid arthritis	TRUE	FALSE
adalimumab, Oncobiologics-2	Ceased	75725	Ligand Pharmaceuticals_x000D_ Ligand Pharmaceuticals_x000D_ Liomont_x000D_ Liomont_x000D_ Outlook Therapeutics_x000D_ Outlook Therapeutics_x000D_ Zhejiang Huahai Pharmaceutical_x000D_ Zhejiang Huahai Pharmaceutical	Immunosuppressant; Tumour necrosis factor alpha antagonist	tumor necrosis factor	7124		7124	HGNC:11892	TNF	tumor necrosis factor	P01375	ENSG00000232810	7124	rheumatoid arthritis	TRUE	FALSE
adalimumab, Pfizer	Registered	82486	Pfizer_x000D_ Pfizer_x000D_ Pfizer_x000D_ Pfizer_x000D_ Pfizer_x000D_ Pfizer_x000D_ Pfizer_x000D_ Pfizer_x000D_ Pfizer_x000D_ Pfizer_x000D_ Pfizer_x000D_ Pfizer_x000D_ Pfizer_x000D_ Pfizer_x000D_ Pfizer_x000D_ Pfizer_x000D_ Pfizer_x000D_ Pfizer_x000D_ Pfizer_x000D_ Pfizer_x000D_ Pfizer_x000D_ Pfizer_x000D_ Pfizer_x000D_ Pfizer_x000D_ Pfizer_x000D_ Pfizer_x000D_ Pfizer_x000D_ Pfizer_x000D_ Pfizer_x000D_ Pfizer_x000D_ Pfizer_x000D_ Pfizer_x000D_ Pfizer_x000D_ Pfizer_x000D_ Pfizer_x000D_ Pfizer_x000D_ Pfizer_x000D_ Pfizer_x000D_ Pfizer_x000D_ Pfizer_x000D_ Pfizer_x000D_ Pfizer_x000D_ Pfizer_x000D_ Pfizer_x000D_ Pfizer_x000D_ Pfizer_x000D_ Pfizer_x000D_ Pfizer_x000D_ Pfizer_x000D_ Pfizer_x000D_ Pfizer_x000D_ Pfizer_x000D_ Pfizer_x000D_ Pfizer_x000D_ Pfizer_x000D_ Pfizer_x000D_ Pfizer_x000D_ Pfizer_x000D_ Pfizer_x000D_ Pfizer_x000D_ Pfizer_x000D_ Pfizer_x000D_ Pfizer_x000D_ Pfizer_x000D_ Pfizer_x000D_ Pfizer_x000D_ Pfizer_x000D_ Pfizer_x000D_ Pfizer_x000D_ Pfizer_x000D_ Pfizer_x000D_ Pfizer_x000D_ Pfizer_x000D_ Pfizer_x000D_ Pfizer_x000D_ Pfizer_x000D_ Pfizer_x000D_ Pfizer_x000D_ Pfizer_x000D_ Pfizer_x000D_ Pfizer_x000D_ Pfizer	Immunosuppressant; Tumour necrosis factor alpha antagonist	tumor necrosis factor	7124		7124	HGNC:11892	TNF	tumor necrosis factor	P01375	ENSG00000232810	7124	rheumatoid arthritis	TRUE	FALSE
adalimumab, Pharmapark	Phase III Clinical Trial	164190	Pharmapark_x000D_ Pharmapark	Immunosuppressant; Tumour necrosis factor alpha antagonist	tumor necrosis factor	7124		7124	HGNC:11892	TNF	tumor necrosis factor	P01375	ENSG00000232810	7124	rheumatoid arthritis	TRUE	FALSE
adalimumab, PharmaPraxis	Ceased	70599	PharmaPraxis_x000D_ PharmaPraxis	Immunosuppressant; Tumour necrosis factor alpha antagonist	tumor necrosis factor	7124		7124	HGNC:11892	TNF	tumor necrosis factor	P01375	ENSG00000232810	7124	rheumatoid arthritis	TRUE	FALSE
adalimumab, Prestige BioPharma	Phase I Clinical Trial	133613	Prestige BioPharma_x000D_ Prestige BioPharma_x000D_ Prestige BioPharma_x000D_ Prestige BioPharma_x000D_ Prestige BioPharma_x000D_ Prestige BioPharma	Immunosuppressant; Tumour necrosis factor alpha antagonist	tumor necrosis factor	7124		7124	HGNC:11892	TNF	tumor necrosis factor	P01375	ENSG00000232810	7124	rheumatoid arthritis	TRUE	FALSE
adalimumab, Progenity	Preclinical	187672	Biora Therapeutics_x000D_ Biora Therapeutics	Immunosuppressant; Tumour necrosis factor alpha antagonist	tumor necrosis factor	7124		7124	HGNC:11892	TNF	tumor necrosis factor	P01375	ENSG00000232810	7124	rheumatoid arthritis	TRUE	FALSE
adalimumab, Protheragen	Ceased	154344	Protheragen	Immunosuppressant; Tumour necrosis factor alpha antagonist	tumor necrosis factor	7124		7124	HGNC:11892	TNF	tumor necrosis factor	P01375	ENSG00000232810	7124	rheumatoid arthritis	TRUE	FALSE
adalimumab, Rani Therapeutics	Preclinical	209148	Celltrion_x000D_ Rani Therapeutics_x000D_ Celltrion_x000D_ Rani Therapeutics	Immunosuppressant; Tumour necrosis factor receptor antagonist	tumor necrosis factor	7124		7124	HGNC:11892	TNF	tumor necrosis factor	P01375	ENSG00000232810	7124	rheumatoid arthritis	TRUE	FALSE
adalimumab, Reliance Life Sciences	Launched	88110	Reliance Life Sciences_x000D_ Torrent Pharmaceuticals_x000D_ Reliance Life Sciences_x000D_ Torrent Pharmaceuticals	Immunosuppressant; Tumour necrosis factor alpha antagonist	tumor necrosis factor	7124		7124	HGNC:11892	TNF	tumor necrosis factor	P01375	ENSG00000232810	7124	rheumatoid arthritis	TRUE	FALSE
[truncated: 21,011,505 more chars]
